# Uncovering causal gene-tissue pairs and variants: A multivariable TWAS method controlling for infinitesimal effects

**DOI:** 10.1101/2024.11.13.24317250

**Authors:** Yihe Yang, Noah Lorincz-Comi, Xiaofeng Zhu

## Abstract

Transcriptome-wide association studies (TWAS) are commonly used to prioritize causal genes underlying associations found in genome-wide association studies (GWAS) and have been extended to identify causal genes through multivariable TWAS methods. However, recent studies have shown that widespread infinitesimal effects due to polygenicity can impair the performance of these methods. In this report, we introduce a multivariable TWAS method named Tissue-Gene pairs, direct causal Variants, and Infinitesimal effects selector (TGVIS) to identify tissue-specific causal genes and direct causal variants while accounting for infinitesimal effects. In simulations, TGVIS maintains an accurate prioritization of causal gene-tissue pairs and variants and demonstrates comparable or superior power to existing approaches, regardless of the presence of infinitesimal effects. In the real data analysis of GWAS summary data of 45 cardiometabolic traits and expression/splicing quantitative trait loci (eQTL/sQTL) from 31 tissues, TGVIS is able to improve causal gene prioritization and identifies novel genes that were missed by conventional TWAS.

## Supplementary Table 1-22 for "Uncovering causal gene-tissue pairs and variants: A multivariable TWAS method controlling for infinitesimal effects" (part 1 of 3)

### Sheet: Content
Index	Title
Table S1	Summary of GWAS data
Table S2	Summary of eQTL and sQTL data
Table S3	Causal gene-tissue pairs identified by TGVIS
Table S4	Causal gene-tissue pairs identified by TGFM
Table S5	Direct causal variants identified by TGVIS
Table S6	Direct causal variants identified by TGFM
Table S7	Causal gene-tissue pairs being pleiotropic at gene-tissue level identified by TGVIS
Table S8	Causal gene-tissue pairs being pleiotropic at gene-tissue level identified by TGFM
Table S9	Major tissues of traits inferred by TGVIS
Table S10	Major tissues of traits inferred by TGFM
Table S11	Differential test of annotation scores
Table S12	Number of variables per credible set
Table S13	Number of xQTL per gene-tissue pairs
Table S14	Proportion of eGenes and sGenes
Table S15	Pratt indices of gene-tissue pairs, direct causal variants, and infinitesimal effects
Table S16	Colocalization of causal credible set identified by TGVIS
Table S17	Colocalization of causal credible set identified by TGFM
Table S18	Silver stander of lipid genes
Table S19	Druggable genes identified by TGVIS
Table S20	Druggable genes identified by TGFM
Table S21	Univariable Mendelian Randomization
Table S22	Gene-tissue pairs identfied by multivariable TWAS analyses that are not detected in univariable TWAS analysis

### Sheet: Table S1
Table S1. Summary of GWAS data.
Trait	Abbreviation	SampleSize	Authors	Source 1	Source 2	Source 3
Abdominal Aortic Aneurysm	AAA	75708	Roychowdhury et al.	10.1038/s41588-023-01510-y
Alanine Aminotransferase	ALT	437267	Pazoki et al.	10.1038/s41467-021-22338-2
Albumin	ALB	322827	Sinnott-Armstrong et al.	10.1038/s41588-020-00757-z
Alkaline Phosphatase	ALP	437267	Pazoki et al.	10.1038/s41467-021-22338-2
Apolipoprotein A1	APOA1	354541	Sinnott-Armstrong et al.	10.1038/s41588-020-00757-z
Apolipoprotein B	APOB	354097	Sinnott-Armstrong et al.	10.1038/s41588-020-00757-z
Aspartate Aminotransferase	AST	355891	Pazoki et al.	10.1038/s41588-020-00757-z
Atrial Fibrillation	AF	185135	Nielsen + Finngen GWAS	10.1038/s41588-018-0171-3	10.1038/s41586-022-05473-8
Basophils	Baso	474001	Chen et al.	10.1016/j.cell.2020.06.045
Blood Urea Nitrogen	BUN	775978	Stanzick et al.	10.1038/s41467-021-24491-0
Body Mass Index	BMI	816041	UKBB + Finngen + MVP GWAS	https://www.nealelab.is/	10.1038/s41586-022-05473-8	10.1371/journal.pgen.1010193
Coronary Artery Disease	CAD	400032	Aragma et al. + MVP GWAS	10.1038/s41588-022-01233-6	10.1038/s41591-022-01891-3
Creatinine-Based eGFR	eGFR	1.03531e+06	Stanzick et al. + MVP GWAS	10.1038/s41467-021-24491-0	10.1038/s41467-019-11704-w
Cystatin C	Cystatin	355752	Sinnott-Armstrong et al.	10.1038/s41588-020-00757-z
Diastolic Blood Pressure	DBP	903567	Keaton et al.	10.1038/s41588-024-01714-w
Eosinophils	Eosino	474001	Chen et al.	10.1016/j.cell.2020.06.045
FEV1/FVC Ratio	FFratio	447751	Shrine et al.	10.1038/s41588-023-01314-0
Fasting Plasma Glucose	FPG	325125	Sinnott-Armstrong et al.	10.1038/s41588-020-00757-z
Gamma-Glutamyl Transferase	GGT	437267	Pazoki et al.	10.1038/s41467-021-22338-2
HDL Cholesterol	HDL	1.18834e+06	Graham et al.	10.1038/s41586-021-04064-3
Hemoglobin	HB	519288	Chen et al.	10.1016/j.cell.2020.06.045
Hemoglobin A1c	HBA1C	338177	Sinnott-Armstrong et al.	10.1038/s41588-020-00757-z
JT Interval	JTI	202575	Yong et al.	10.1038/s41467-022-32821-z
LDL Cholesterol	LDL	1.18176e+06	Graham et al.	10.1038/s41586-021-04064-3
Lymphocytes	LYM	524923	Chen et al.	10.1016/j.cell.2020.06.045
Monocytes	Mono	521594	Chen et al.	10.1016/j.cell.2020.06.045
Neutrophils	Neutro	519288	Chen et al.	10.1016/j.cell.2020.06.045
Platelets	PLA	542827	Chen et al.	10.1016/j.cell.2020.06.045
Pleiotropy (DBP to SBP)	PLE1	889037	GWAS are made using the method described in Zhu et al. (2022)	https://doi.org/10.1002/gepi.22440
Pleiotropy (SBP to DBP)	PLE2	889037	GWAS are made using the method described in Zhu et al. (2022)	https://doi.org/10.1002/gepi.22440
Pulse Pressure	PP	888735	Keaton et al.	10.1038/s41588-024-01714-w
QRS Complex	QRS	172606	Yong et al.	10.1038/s41467-022-32821-z
QT Interval	QTI	203745	Yong et al.	10.1038/s41467-022-32821-z
Red Blood Cells	RBC	531774	Chen et al.	10.1016/j.cell.2020.06.045
Serum Phosphate	sP	325141	Sinnott-Armstrong et al.	10.1038/s41588-020-00757-z
Sex Hormone-Binding Globulin	SHBG	322484	Sinnott-Armstrong et al.	10.1038/s41588-020-00757-z
Standing Height	HEG	786804	UKBB + Finngen + MVP GWAS	https://www.nealelab.is/	10.1038/s41586-022-05473-8	10.1371/journal.pgen.1010193
Systolic Blood Pressure	SBP	889026	Keaton et al.	10.1038/s41588-024-01714-w
Total Bilirubin	TBL	354368	Sinnott-Armstrong et al.	10.1038/s41588-020-00757-z
Total Cholesterol	TC	1.26259e+06	Graham et al.	10.1038/s41586-021-04064-3
Triglycerides	TG	1.2025e+06	Graham et al.	10.1038/s41586-021-04064-3
Type 2 Diabetes	T2D	740710	Suzuki et al.	10.1038/s41586-024-07019-6
Urate	UA	354368	Sinnott-Armstrong et al.	10.1038/s41588-020-00757-z
Venous Thromboembolism	VTE	154220	Ghouse et al. + MVP GWAS	10.1038/s41588-022-01286-7	10.1038/s41588-019-0519-3
White Blood Cells	WBC	562243	Chen et al.	10.1016/j.cell.2020.06.045

### Sheet: Table S2
Table S2. Summary of eQTL and sQTL data.
Tissue	Type	SampleSize	Authors	Source
Kidney_Glom	eQTL	240	Han et al.	10.1038/s41467-023-37691-7
Kidney_Tube	eQTL	311	Han et al.	10.1038/s41467-023-37691-7
Adipose_Subcutaneous	eQTL	147.478	GTEx Consortium	10.1126/science.aaz1776
Adipose_Visceral	eQTL	120.232	GTEx Consortium	10.1126/science.aaz1777
Adrenal_Gland	eQTL	59.5276	GTEx Consortium	10.1126/science.aaz1778
Artery_Aorta	eQTL	100.649	GTEx Consortium	10.1126/science.aaz1779
Artery_Coronary	eQTL	52.7364	GTEx Consortium	10.1126/science.aaz1780
Artery_Tibial	eQTL	144.697	GTEx Consortium	10.1126/science.aaz1781
Cerebellum	eQTL	58.3486	GTEx Consortium	10.1126/science.aaz1782
Colon_Sigmoid	eQTL	81.463	GTEx Consortium	10.1126/science.aaz1783
Colon_Transverse	eQTL	90.5432	GTEx Consortium	10.1126/science.aaz1784
Cortex	eQTL	56.2335	GTEx Consortium	10.1126/science.aaz1785
Esophagus_Junction	eQTL	83.4138	GTEx Consortium	10.1126/science.aaz1786
Esophagus_Mucosa	eQTL	125.775	GTEx Consortium	10.1126/science.aaz1787
Esophagus_Muscularis	eQTL	117.48	GTEx Consortium	10.1126/science.aaz1788
Fibroblasts	eQTL	122.41	GTEx Consortium	10.1126/science.aaz1789
Heart_Atrial_Appendage	eQTL	95.2828	GTEx Consortium	10.1126/science.aaz1790
Heart_Left_Ventricle	eQTL	99.966	GTEx Consortium	10.1126/science.aaz1791
Liver	eQTL	54.8136	GTEx Consortium	10.1126/science.aaz1792
Lung	eQTL	133.53	GTEx Consortium	10.1126/science.aaz1793
Lymphocytes	eQTL	34.3422	GTEx Consortium	10.1126/science.aaz1794
Muscle_Skeletal	eQTL	179.503	GTEx Consortium	10.1126/science.aaz1795
Nerve_Tibial	eQTL	133.883	GTEx Consortium	10.1126/science.aaz1796
Small_Intestine	eQTL	43.3722	GTEx Consortium	10.1126/science.aaz1797
Spleen	eQTL	55.2544	GTEx Consortium	10.1126/science.aaz1798
Stomach	eQTL	80.4702	GTEx Consortium	10.1126/science.aaz1799
Thyroid	eQTL	147.406	GTEx Consortium	10.1126/science.aaz1800
Whole_Blood	eQTL	168.853	GTEx Consortium	10.1126/science.aaz1801
Pancreas	eQTL	73.8415	GTEx Consortium	10.1126/science.aaz1802
Pituitary	eQTL	66.7063	GTEx Consortium	10.1126/science.aaz1803
Islets	eQTL	420	Viñuela et al.	10.1038/s41467-020-18581-8
Adipose_Visceral	sQTL	119.481	GTEx Consortium	10.1126/science.aaz1776
Colon_Sigmoid	sQTL	79.7323	GTEx Consortium	10.1126/science.aaz1777
Colon_Transverse	sQTL	89.4048	GTEx Consortium	10.1126/science.aaz1778
Esophagus_Mucosa	sQTL	124.228	GTEx Consortium	10.1126/science.aaz1779
Heart_Atrial_Appendage	sQTL	94.6334	GTEx Consortium	10.1126/science.aaz1780
Lung	sQTL	131.949	GTEx Consortium	10.1126/science.aaz1781
Pancreas	sQTL	72.3233	GTEx Consortium	10.1126/science.aaz1782
Pituitary	sQTL	76.38	GTEx Consortium	10.1126/science.aaz1783
Stomach	sQTL	79.1767	GTEx Consortium	10.1126/science.aaz1784
Thyroid	sQTL	146.514	GTEx Consortium	10.1126/science.aaz1785
Whole_Blood	sQTL	167.82	GTEx Consortium	10.1126/science.aaz1786
Adipose_Subcutaneous	sQTL	145.625	GTEx Consortium	10.1126/science.aaz1787
Artery_Aorta	sQTL	101.001	GTEx Consortium	10.1126/science.aaz1788
Artery_Tibial	sQTL	143.685	GTEx Consortium	10.1126/science.aaz1789
Esophagus_Junction	sQTL	82.4759	GTEx Consortium	10.1126/science.aaz1790
Esophagus_Muscularis	sQTL	115.892	GTEx Consortium	10.1126/science.aaz1791
Fibroblasts	sQTL	120.6	GTEx Consortium	10.1126/science.aaz1792
Heart_Left_Ventricle	sQTL	101.163	GTEx Consortium	10.1126/science.aaz1793
Muscle_Skeletal	sQTL	177.646	GTEx Consortium	10.1126/science.aaz1794
Nerve_Tibial	sQTL	132.467	GTEx Consortium	10.1126/science.aaz1795
Brain_Cortex	sQTL	55.1222	GTEx Consortium	10.1126/science.aaz1796
Liver	sQTL	48.4353	GTEx Consortium	10.1126/science.aaz1797
Small_Intestine	sQTL	39.5687	GTEx Consortium	10.1126/science.aaz1798
Spleen	sQTL	59.1244	GTEx Consortium	10.1126/science.aaz1799
Brain_Cerebellum	sQTL	63.9179	GTEx Consortium	10.1126/science.aaz1800
Adrenal_Gland	sQTL	77.9613	GTEx Consortium	10.1126/science.aaz1801

### Sheet: Table S3
Table S3. Causal gene-tissue pairs identified by TGVIS. (The scales of outcome and exposures are of GWAS and eQTL effect sizes times the square root of sample sizes, i.e., Z-score.)
Trait	Gene	Tissue	Credible Set	CS.PIP	CS.Pratt	Estimate	SE	PIP	Pratt	xQTL
Abdominal Aortic Aneurysm	CELSR2	Liver	1:109817590:CS1	0.964752	0.249327	-0.234014	0.719864	0.0964752	0.0249327	rs7528419
Abdominal Aortic Aneurysm	CELSR2	Pancreas	1:109817590:CS1	0.964752	0.249327	-0.290813	0.893514	0.0964752	0.0249327	rs7528419
Abdominal Aortic Aneurysm	PSRC1	Brain_Cortex	1:109817590:CS1	0.964752	0.249327	-0.33972	1.06337	0.0964752	0.0249327	rs7528419
Abdominal Aortic Aneurysm	PSRC1	Esophagus_Mucosa	1:109817590:CS1	0.964752	0.249327	-0.190812	0.55627	0.0964752	0.0249327	rs7528419
Abdominal Aortic Aneurysm	PSRC1	Fibroblasts	1:109817590:CS1	0.964752	0.249327	-0.306296	0.932987	0.0964752	0.0249327	rs7528419
Abdominal Aortic Aneurysm	PSRC1	Heart_Left_Ventricle	1:109817590:CS1	0.964752	0.249327	-0.415509	1.33178	0.0964752	0.0249327	rs7528419
Abdominal Aortic Aneurysm	PSRC1	Liver	1:109817590:CS1	0.964752	0.249327	-0.225133	0.684901	0.0964752	0.0249327	rs7528419
Abdominal Aortic Aneurysm	PSRC1	Nerve_Tibial	1:109817590:CS1	0.964752	0.249327	-0.364803	1.17911	0.0964752	0.0249327	rs7528419
Abdominal Aortic Aneurysm	PSRC1	Whole_Blood	1:109817590:CS1	0.964752	0.249327	-0.222813	0.682027	0.0964752	0.0249327	rs7528419
Abdominal Aortic Aneurysm	SORT1	Liver	1:109817590:CS1	0.964752	0.249327	-0.222405	0.661456	0.0964752	0.0249327	rs7528419
Abdominal Aortic Aneurysm	IL6R	Artery_Tibial	1:154425456:CS1	1	0.173386	0.173484	0.530401	0.0909091	0.0157623	rs61812598
Abdominal Aortic Aneurysm	chr1:153990802:153990914:clu_42933:ENSG00000177954.11	Whole_Blood	1:154425456:CS1	1	0.173386	-0.51475	1.69127	0.0909091	0.0157623	rs61812598
Abdominal Aortic Aneurysm	chr1:154448171:154449911:clu_58019:ENSG00000160712.12	Lung	1:154425456:CS1	1	0.173386	-0.85384	2.91627	0.0909091	0.0157623	rs61812598
Abdominal Aortic Aneurysm	chr1:154449980:154465134:clu_42965:ENSG00000160712.12	Whole_Blood	1:154425456:CS1	1	0.173386	-0.151204	0.493169	0.0909091	0.0157623	rs61812598
Abdominal Aortic Aneurysm	chr1:154449980:154465134:clu_48468:ENSG00000160712.12	Muscle_Skeletal	1:154425456:CS1	1	0.173386	-0.188716	0.663683	0.0909091	0.0157623	rs61812598
Abdominal Aortic Aneurysm	chr1:154449980:154465134:clu_58019:ENSG00000160712.12	Lung	1:154425456:CS1	1	0.173386	-0.202765	0.666383	0.0909091	0.0157623	rs61812598
Abdominal Aortic Aneurysm	chr1:154454581:154465134:clu_58019:ENSG00000160712.12	Lung	1:154425456:CS1	1	0.173386	0.371784	1.13996	0.0909091	0.0157623	rs61812598
Abdominal Aortic Aneurysm	chr1:154470362:154485943:clu_58021:ENSG00000169291.9	Lung	1:154425456:CS1	1	0.173386	-0.304047	0.925243	0.0909091	0.0157623	rs61812598
Abdominal Aortic Aneurysm	chr1:154470362:154485943:clu_58473:ENSG00000169291.9	Thyroid	1:154425456:CS1	1	0.173386	-0.564468	1.64055	0.0909091	0.0157623	rs61812598
Abdominal Aortic Aneurysm	chr1:154484335:154485943:clu_58473:ENSG00000169291.9	Thyroid	1:154425456:CS1	1	0.173386	1.044	3.08601	0.0909091	0.0157623	rs61812598
Abdominal Aortic Aneurysm	chr1:154541108:154542024:clu_46893:ENSG00000163239.12	Small_Intestine	1:154425456:CS1	1	0.173386	-1.31472	3.84596	0.0909091	0.0157623	rs61812598
Abdominal Aortic Aneurysm	SMYD2	Brain_Cerebellum	1:214405605:CS1	1	0.367329	-2.47065	0.267394	1	0.367329	rs1660364
Abdominal Aortic Aneurysm	GPATCH2	Colon_Transverse	1:218615451:CS1	0.996573	0.255937	-1.04012	1.45951	0.332191	0.0853123	rs991967
Abdominal Aortic Aneurysm	TGFB2	Kidney_Glom	1:218615451:CS1	0.996573	0.255937	-0.744495	1.09567	0.332191	0.0853123	rs991967
Abdominal Aortic Aneurysm	chr1:217492693:217495015:clu_48688:ENSG00000092978.10	Stomach	1:218615451:CS1	0.996573	0.255937	5.2469	7.67013	0.332191	0.0853123	rs991967
Abdominal Aortic Aneurysm	chr2:20327378:20350597:clu_40950:ENSG00000055917.15	Colon_Sigmoid	2:20878105:CS1	0.976608	0.195454	-8.6661	1.90248	0.976608	0.195454	rs9306894
Abdominal Aortic Aneurysm	chr2:161318873:161367478:clu_42849:ENSG00000115233.11	Heart_Atrial_Appendage	2:163237390:CS2	0.986542	0.162769	7.66392	1.93988	0.986542	0.162769	rs141102226
Abdominal Aortic Aneurysm	ENSG00000261379	Adipose_Subcutaneous	2:227105752:CS1	1.01701	0.15206	-0.204662	0.411984	0.203403	0.0304119	rs2176040
Abdominal Aortic Aneurysm	ENSG00000272622	Adipose_Subcutaneous	2:227105752:CS1	1.01701	0.15206	-0.18428	0.372683	0.203403	0.0304119	rs2176040
Abdominal Aortic Aneurysm	ENSG00000272622	Adipose_Visceral	2:227105752:CS1	1.01701	0.15206	-0.59429	1.22939	0.203403	0.0304119	rs2176040
Abdominal Aortic Aneurysm	IRS1	Adipose_Subcutaneous	2:227105752:CS1	1.01701	0.15206	-0.137983	0.289655	0.203403	0.0304119	rs2176040
Abdominal Aortic Aneurysm	IRS1	Adipose_Visceral	2:227105752:CS1	1.01701	0.15206	-0.196045	0.396013	0.203403	0.0304119	rs2176040
Abdominal Aortic Aneurysm	GSX2	Brain_Cortex	4:54590469:CS1	0.999981	0.174443	10.4745	1.4923	0.999981	0.174443	rs2590830
Abdominal Aortic Aneurysm	NFKB1	Fibroblasts	4:103411099:CS1	0.999873	0.173176	0.191452	0.485956	0.142839	0.0247394	rs2125213
Abdominal Aortic Aneurysm	NFKB1	Kidney_Glom	4:103411099:CS1	0.999873	0.173176	0.190602	0.444166	0.142839	0.0247394	rs2125213
Abdominal Aortic Aneurysm	NFKB1	Whole_Blood	4:103411099:CS1	0.999873	0.173176	0.191942	0.455338	0.142839	0.0247394	rs2125213
Abdominal Aortic Aneurysm	chr4:102501788:102525512:clu_33545:ENSG00000109320.11	Fibroblasts	4:103411099:CS1	0.999873	0.173176	-0.168679	0.419166	0.142839	0.0247394	rs2125213
Abdominal Aortic Aneurysm	chr4:102809855:102825239:clu_32355:ENSG00000109332.19	Adrenal_Gland	4:103411099:CS1	0.999873	0.173176	-0.629141	1.64683	0.142839	0.0247394	rs2125213
Abdominal Aortic Aneurysm	chr4:102809855:102826485:clu_32355:ENSG00000109332.19	Adrenal_Gland	4:103411099:CS1	0.999873	0.173176	0.562619	1.42317	0.142839	0.0247394	rs2125213
Abdominal Aortic Aneurysm	chr4:103082929:103086480:clu_42845:ENSG00000164038.14	Nerve_Tibial	4:103411099:CS1	0.999873	0.173176	-0.903508	2.27232	0.142839	0.0247394	rs2125213
Abdominal Aortic Aneurysm	chr5:55664863:55669228:clu_38258:ENSG00000177058.11	Adipose_Subcutaneous	5:55806751:CS1	0.999993	0.157527	-3.30438	3.41784	0.499996	0.0787636	rs459193
Abdominal Aortic Aneurysm	chr5:55669321:55669557:clu_38258:ENSG00000177058.11	Adipose_Subcutaneous	5:55806751:CS1	0.999993	0.157527	2.65868	2.71908	0.499996	0.0787636	rs459193
Abdominal Aortic Aneurysm	chr5:83512396:83519349:clu_31127:ENSG00000038427.15	Fibroblasts	5:82810884:CS1	0.998483	0.251428	-1.16214	1.57047	0.332828	0.0838092	rs34580448
Abdominal Aortic Aneurysm	chr5:83522309:83537007:clu_31127:ENSG00000038427.15	Fibroblasts	5:82810884:CS1	0.998483	0.251428	-0.39479	0.5669	0.332828	0.0838092	rs34580448
Abdominal Aortic Aneurysm	chr5:83522309:83537007:clu_34103:ENSG00000038427.15	Artery_Aorta	5:82810884:CS1	0.998483	0.251428	-0.447385	0.665896	0.332828	0.0838092	rs34580448
Abdominal Aortic Aneurysm	FER	Artery_Aorta	5:108191536:CS1	0.983015	0.151233	0.590909	0.336322	0.801922	0.12968	rs76112574~rs6594334~rs6889967
Abdominal Aortic Aneurysm	FER	Artery_Coronary	5:108191536:CS1	0.983015	0.151233	0.04345	0.280335	0.0326793	0.00328221	rs6594334~rs6889967~rs7731891
Abdominal Aortic Aneurysm	FER	Artery_Tibial	5:108191536:CS1	0.983015	0.151233	0.0177989	0.0985894	0.0372299	0.00381907	rs12719094~rs17391678~rs6889967~rs17450345
Abdominal Aortic Aneurysm	chr5:109789048:109789460:clu_41195:ENSG00000112893.9	Lung	5:108191536:CS1	0.983015	0.151233	-0.0426305	0.340276	0.0300331	0.0028079	rs6594334~rs57885979
Abdominal Aortic Aneurysm	ENSG00000270661	Artery_Aorta	6:112398675:CS1	0.983765	0.163642	0.158619	1.00369	0.0258886	0.00430636	rs147163233
Abdominal Aortic Aneurysm	FAM229B	Adipose_Subcutaneous	6:112398675:CS1	0.983765	0.163642	0.0308968	0.0983764	0.0258886	0.00430636	rs147163233
Abdominal Aortic Aneurysm	FAM229B	Adipose_Visceral	6:112398675:CS1	0.983765	0.163642	0.036365	0.265773	0.0258886	0.00430636	rs147163233
Abdominal Aortic Aneurysm	FAM229B	Adrenal_Gland	6:112398675:CS1	0.983765	0.163642	0.033077	0.196679	0.0258886	0.00430636	rs147163233
Abdominal Aortic Aneurysm	FAM229B	Artery_Aorta	6:112398675:CS1	0.983765	0.163642	0.028034	0.154114	0.0258886	0.00430636	rs147163233
Abdominal Aortic Aneurysm	FAM229B	Artery_Coronary	6:112398675:CS1	0.983765	0.163642	0.0697899	0.4083	0.0258886	0.00430636	rs147163233
Abdominal Aortic Aneurysm	FAM229B	Artery_Tibial	6:112398675:CS1	0.983765	0.163642	0.0232961	0.13007	0.0258886	0.00430636	rs147163233
Abdominal Aortic Aneurysm	FAM229B	Colon_Sigmoid	6:112398675:CS1	0.983765	0.163642	0.0328454	0.199275	0.0258886	0.00430636	rs147163233
Abdominal Aortic Aneurysm	FAM229B	Colon_Transverse	6:112398675:CS1	0.983765	0.163642	0.0426622	0.226302	0.0258886	0.00430636	rs147163233
Abdominal Aortic Aneurysm	FAM229B	Esophagus_Junction	6:112398675:CS1	0.983765	0.163642	0.0307128	0.187456	0.0258886	0.00430636	rs147163233
Abdominal Aortic Aneurysm	FAM229B	Esophagus_Mucosa	6:112398675:CS1	0.983765	0.163642	0.0277445	0.16672	0.0258886	0.00430636	rs147163233
Abdominal Aortic Aneurysm	FAM229B	Esophagus_Muscularis	6:112398675:CS1	0.983765	0.163642	0.0262359	0.18233	0.0258886	0.00430636	rs147163233
Abdominal Aortic Aneurysm	FAM229B	Fibroblasts	6:112398675:CS1	0.983765	0.163642	0.0237835	0.135498	0.0258886	0.00430636	rs147163233
Abdominal Aortic Aneurysm	FAM229B	Lung	6:112398675:CS1	0.983765	0.163642	0.0484636	0.284277	0.0258886	0.00430636	rs147163233
Abdominal Aortic Aneurysm	FAM229B	Muscle_Skeletal	6:112398675:CS1	0.983765	0.163642	0.0288195	0.198422	0.0258886	0.00430636	rs147163233
Abdominal Aortic Aneurysm	FAM229B	Nerve_Tibial	6:112398675:CS1	0.983765	0.163642	0.0244654	0.169944	0.0258886	0.00430636	rs147163233
Abdominal Aortic Aneurysm	FAM229B	Pituitary	6:112398675:CS1	0.983765	0.163642	0.0359476	0.259369	0.0258886	0.00430636	rs147163233
Abdominal Aortic Aneurysm	FAM229B	Thyroid	6:112398675:CS1	0.983765	0.163642	0.0223688	0.101283	0.0258886	0.00430636	rs147163233
Abdominal Aortic Aneurysm	FAM229B	Whole_Blood	6:112398675:CS1	0.983765	0.163642	0.167029	0.991238	0.0258886	0.00430636	rs147163233
Abdominal Aortic Aneurysm	FYN	Adipose_Subcutaneous	6:112398675:CS1	0.983765	0.163642	0.0456824	0.278154	0.0258886	0.00430636	rs147163233
Abdominal Aortic Aneurysm	FYN	Artery_Tibial	6:112398675:CS1	0.983765	0.163642	0.0340973	0.207001	0.0258886	0.00430636	rs147163233
Abdominal Aortic Aneurysm	TUBE1	Adrenal_Gland	6:112398675:CS1	0.983765	0.163642	0.036043	0.200061	0.0258886	0.00430636	rs147163233
Abdominal Aortic Aneurysm	TUBE1	Lung	6:112398675:CS1	0.983765	0.163642	-0.0749976	0.397883	0.0258886	0.00430636	rs147163233
Abdominal Aortic Aneurysm	chr6:111720062:111740981:clu_29292:ENSG00000010810.17	Whole_Blood	6:112398675:CS1	0.983765	0.163642	0.189315	1.2711	0.0258886	0.00430636	rs147163233
Abdominal Aortic Aneurysm	chr6:112144933:112146685:clu_28675:ENSG00000112769.18	Heart_Left_Ventricle	6:112398675:CS1	0.983765	0.163642	0.0336091	0.232611	0.0258886	0.00430636	rs147163233
Abdominal Aortic Aneurysm	chr6:112144933:112146685:clu_31803:ENSG00000112769.18	Esophagus_Junction	6:112398675:CS1	0.983765	0.163642	0.030367	0.191072	0.0258886	0.00430636	rs147163233
Abdominal Aortic Aneurysm	chr6:112144933:112146685:clu_32562:ENSG00000112769.18	Colon_Sigmoid	6:112398675:CS1	0.983765	0.163642	0.0290783	0.18072	0.0258886	0.00430636	rs147163233
Abdominal Aortic Aneurysm	chr6:112144933:112146685:clu_33584:ENSG00000112769.18	Esophagus_Muscularis	6:112398675:CS1	0.983765	0.163642	0.0249396	0.17423	0.0258886	0.00430636	rs147163233
Abdominal Aortic Aneurysm	chr6:112144933:112146685:clu_35630:ENSG00000112769.18	Adipose_Visceral	6:112398675:CS1	0.983765	0.163642	0.0273625	0.12827	0.0258886	0.00430636	rs147163233
Abdominal Aortic Aneurysm	chr6:112144933:112146685:clu_37674:ENSG00000112769.18	Nerve_Tibial	6:112398675:CS1	0.983765	0.163642	0.0223884	0.162066	0.0258886	0.00430636	rs147163233
Abdominal Aortic Aneurysm	chr6:112144933:112148157:clu_28675:ENSG00000112769.18	Heart_Left_Ventricle	6:112398675:CS1	0.983765	0.163642	-0.03606	0.251085	0.0258886	0.00430636	rs147163233
Abdominal Aortic Aneurysm	chr6:112144933:112148157:clu_29785:ENSG00000112769.18	Artery_Coronary	6:112398675:CS1	0.983765	0.163642	-0.161053	1.21018	0.0258886	0.00430636	rs147163233
Abdominal Aortic Aneurysm	chr6:112144933:112148157:clu_31803:ENSG00000112769.18	Esophagus_Junction	6:112398675:CS1	0.983765	0.163642	-0.0316437	0.196982	0.0258886	0.00430636	rs147163233
Abdominal Aortic Aneurysm	chr6:112144933:112148157:clu_32032:ENSG00000112769.18	Heart_Atrial_Appendage	6:112398675:CS1	0.983765	0.163642	-0.0379185	0.231128	0.0258886	0.00430636	rs147163233
Abdominal Aortic Aneurysm	chr6:112144933:112148157:clu_32562:ENSG00000112769.18	Colon_Sigmoid	6:112398675:CS1	0.983765	0.163642	-0.0304975	0.176798	0.0258886	0.00430636	rs147163233
Abdominal Aortic Aneurysm	chr6:112144933:112148157:clu_33584:ENSG00000112769.18	Esophagus_Muscularis	6:112398675:CS1	0.983765	0.163642	-0.0257305	0.142726	0.0258886	0.00430636	rs147163233
Abdominal Aortic Aneurysm	chr6:112144933:112148157:clu_35630:ENSG00000112769.18	Adipose_Visceral	6:112398675:CS1	0.983765	0.163642	-0.0272687	0.19963	0.0258886	0.00430636	rs147163233
Abdominal Aortic Aneurysm	chr6:112144933:112148157:clu_37674:ENSG00000112769.18	Nerve_Tibial	6:112398675:CS1	0.983765	0.163642	-0.0223767	0.155904	0.0258886	0.00430636	rs147163233
Abdominal Aortic Aneurysm	CITED2	Muscle_Skeletal	6:140527046:CS1	0.995685	0.170344	7.29074	1.52112	0.995685	0.170344	rs72975824
Abdominal Aortic Aneurysm	chr6:160034522:160040560:clu_35783:ENSG00000197081.12	Colon_Transverse	6:161010118:CS1	1.00012	0.215347	4.69789	6.64289	0.333372	0.0717822	rs55730499
Abdominal Aortic Aneurysm	chr6:160442837:160443630:clu_38427:ENSG00000146477.5	Nerve_Tibial	6:161010118:CS1	1.00012	0.215347	1.50154	2.14698	0.333372	0.0717822	rs55730499
Abdominal Aortic Aneurysm	chr6:160442869:160443630:clu_38427:ENSG00000146477.5	Nerve_Tibial	6:161010118:CS1	1.00012	0.215347	-1.46786	2.07953	0.333372	0.0717822	rs55730499
Abdominal Aortic Aneurysm	ENSG00000233225	Muscle_Skeletal	7:40831296:CS1	0.995093	0.362105	14.9161	1.66699	0.995093	0.362105	rs10231545
Abdominal Aortic Aneurysm	ENSG00000244055	Adipose_Subcutaneous	7:92248076:CS1	0.963042	0.150317	-0.0922475	0.649894	0.0183931	0.00233766	rs42044
Abdominal Aortic Aneurysm	chr7:92086416:92089385:clu_32986:ENSG00000127914.16	Adipose_Subcutaneous	7:92248076:CS1	0.963042	0.150317	5.94784	1.60567	0.944649	0.14798	rs42032
Abdominal Aortic Aneurysm	DAB2IP	Adipose_Subcutaneous	9:124422403:CS1	1	0.232776	-1.62413	2.85547	0.25	0.0581941	rs10818578
Abdominal Aortic Aneurysm	DAB2IP	Adipose_Visceral	9:124422403:CS1	1	0.232776	-1.11775	1.86255	0.25	0.0581941	rs10818578
Abdominal Aortic Aneurysm	chr9:121651899:121678678:clu_53279:ENSG00000136848.16	Esophagus_Muscularis	9:124422403:CS1	1	0.232776	-1.78195	3.17796	0.25	0.0581941	rs10818578
Abdominal Aortic Aneurysm	chr9:121651899:121678678:clu_54109:ENSG00000136848.16	Artery_Tibial	9:124422403:CS1	1	0.232776	-2.33328	4.0093	0.25	0.0581941	rs10818578
Abdominal Aortic Aneurysm	LIPA	Adrenal_Gland	10:91002927:CS1	0.961586	0.202829	0.0134129	0.125128	0.00808867	0.00145529	rs1412444
Abdominal Aortic Aneurysm	LIPA	Artery_Aorta	10:91002927:CS1	0.961586	0.202829	0.0609249	0.625781	0.00808867	0.00145529	rs1412444
Abdominal Aortic Aneurysm	LIPA	Colon_Transverse	10:91002927:CS1	0.961586	0.202829	0.0120523	0.135164	0.00808867	0.00145529	rs1412444
Abdominal Aortic Aneurysm	LIPA	Lung	10:91002927:CS1	0.961586	0.202829	0.00886515	0.0767052	0.00808867	0.00145529	rs1412444
Abdominal Aortic Aneurysm	LIPA	Pancreas	10:91002927:CS1	0.961586	0.202829	0.0130555	0	0.00808867	0.00145529	rs1412444
Abdominal Aortic Aneurysm	LIPA	Spleen	10:91002927:CS1	0.961586	0.202829	1.53547	0.673871	0.848344	0.182455	rs1320496~rs1412444
Abdominal Aortic Aneurysm	LIPA	Stomach	10:91002927:CS1	0.961586	0.202829	0.0176923	0.276101	0.00808867	0.00145529	rs1412444
Abdominal Aortic Aneurysm	LIPA	Whole_Blood	10:91002927:CS1	0.961586	0.202829	0.00653969	0.102782	0.00808867	0.00145529	rs1412444
Abdominal Aortic Aneurysm	chr10:89247649:89251707:clu_10913:ENSG00000107798.17	Adipose_Visceral	10:91002927:CS1	0.961586	0.202829	0.00954402	0.106949	0.00808867	0.00145529	rs1412444
Abdominal Aortic Aneurysm	chr10:89247649:89251707:clu_11307:ENSG00000107798.17	Adipose_Subcutaneous	10:91002927:CS1	0.961586	0.202829	0.00750108	0.0876783	0.00808867	0.00145529	rs1412444
Abdominal Aortic Aneurysm	chr10:89247649:89251707:clu_11855:ENSG00000107798.17	Lung	10:91002927:CS1	0.961586	0.202829	0.00903262	0.133892	0.00808867	0.00145529	rs1412444
Abdominal Aortic Aneurysm	chr10:89247649:89251707:clu_9189:ENSG00000107798.17	Fibroblasts	10:91002927:CS1	0.961586	0.202829	0.00767245	0.0675657	0.00808867	0.00145529	rs1412444
Abdominal Aortic Aneurysm	chr10:89247649:89251707:clu_9978:ENSG00000107798.17	Artery_Aorta	10:91002927:CS1	0.961586	0.202829	0.0129022	0.103307	0.00808867	0.00145529	rs1412444
Abdominal Aortic Aneurysm	chr10:89247649:89251737:clu_10913:ENSG00000107798.17	Adipose_Visceral	10:91002927:CS1	0.961586	0.202829	-0.00938819	0.142761	0.00808867	0.00145529	rs1412444
Abdominal Aortic Aneurysm	chr10:89247649:89251737:clu_11307:ENSG00000107798.17	Adipose_Subcutaneous	10:91002927:CS1	0.961586	0.202829	-0.00748901	0.10182	0.00808867	0.00145529	rs1412444
Abdominal Aortic Aneurysm	RDX	Whole_Blood	11:110229530:CS1	0.999842	0.234123	-0.901141	0.6241	0.68389	0.159932	rs11213364~rs1486903
Abdominal Aortic Aneurysm	ADAMTS8	Adipose_Visceral	11:130280667:CS1	1	0.20809	0.936657	0.939713	0.5	0.104045	rs6590455
Abdominal Aortic Aneurysm	ADAMTS8	Artery_Aorta	11:130280667:CS1	1	0.20809	1.90777	1.92349	0.5	0.104045	rs6590455
Abdominal Aortic Aneurysm	ENSG00000255910	Artery_Aorta	12:19932378:CS1	0.993814	0.182562	0.402394	0.494048	0.41283	0.073352	rs7968529~rs2417809
Abdominal Aortic Aneurysm	ENSG00000256499	Artery_Aorta	12:19932378:CS1	0.993814	0.182562	0.699991	0.604428	0.580984	0.10921	rs7968529~rs2417809
Abdominal Aortic Aneurysm	LRP1	Artery_Tibial	12:57527283:CS1	0.982984	0.17786	0.796754	0.823222	0.491492	0.08893	rs11172113
Abdominal Aortic Aneurysm	chr12:57110110:57111129:clu_4069:ENSG00000166888.11	Muscle_Skeletal	12:57527283:CS1	0.982984	0.17786	1.97897	2.04436	0.491492	0.08893	rs11172113
Abdominal Aortic Aneurysm	USP15	Artery_Aorta	12:62628188:CS1	0.967174	0.179395	0.433967	0.290934	0.701881	0.132754	rs56117810
Abdominal Aortic Aneurysm	chr12:62374535:62381490:clu_5063:ENSG00000135655.15	Thyroid	12:62628188:CS1	0.967174	0.179395	1.94013	3.17269	0.265293	0.0466408	rs111354240
Abdominal Aortic Aneurysm	FGF9	Artery_Aorta	13:22871446:CS1	1	0.406539	-4.78808	4.8419	0.5	0.203269	rs7994761
Abdominal Aortic Aneurysm	FGF9	Artery_Tibial	13:22871446:CS1	1	0.406539	-1.98566	1.99311	0.5	0.203269	rs7994761
Abdominal Aortic Aneurysm	RORA	Heart_Atrial_Appendage	15:61061218:CS1	0.999157	0.172479	1.36071	0.258933	0.999157	0.172479	rs9302215
Abdominal Aortic Aneurysm	PSMA4	Whole_Blood	15:78867482:CS1	0.985445	0.167265	2.54201	0.284102	0.985445	0.167265	rs28498264~rs58365910
Abdominal Aortic Aneurysm	RNFT1	Nerve_Tibial	17:57830473:CS1	0.99994	0.323602	0.238127	0.823227	0.0909036	0.0294183	rs1292055
Abdominal Aortic Aneurysm	RPS6KB1	Whole_Blood	17:57830473:CS1	0.99994	0.323602	-0.25558	0.78714	0.0909036	0.0294183	rs1292055
Abdominal Aortic Aneurysm	TUBD1	Nerve_Tibial	17:57830473:CS1	0.99994	0.323602	0.327878	0.984554	0.0909036	0.0294183	rs1292055
Abdominal Aortic Aneurysm	chr17:59937774:59940836:clu_13770:ENSG00000108443.13	Artery_Tibial	17:57830473:CS1	0.99994	0.323602	0.415921	1.25419	0.0909036	0.0294183	rs1292055
Abdominal Aortic Aneurysm	chr17:59953111:59954045:clu_12552:ENSG00000189050.15	Brain_Cerebellum	17:57830473:CS1	0.99994	0.323602	0.179377	0.563236	0.0909036	0.0294183	rs1292055
Abdominal Aortic Aneurysm	chr17:59953111:59954045:clu_13093:ENSG00000189050.15	Muscle_Skeletal	17:57830473:CS1	0.99994	0.323602	0.0874465	0.270744	0.0909036	0.0294183	rs1292055
Abdominal Aortic Aneurysm	chr17:59953111:59954045:clu_15741:ENSG00000189050.15	Thyroid	17:57830473:CS1	0.99994	0.323602	0.0966579	0.298293	0.0909036	0.0294183	rs1292055
Abdominal Aortic Aneurysm	chr17:59954146:59956488:clu_12552:ENSG00000189050.15	Brain_Cerebellum	17:57830473:CS1	0.99994	0.323602	-0.172585	0.539338	0.0909036	0.0294183	rs1292055
Abdominal Aortic Aneurysm	chr17:59954146:59956488:clu_13093:ENSG00000189050.15	Muscle_Skeletal	17:57830473:CS1	0.99994	0.323602	-0.0858869	0.267747	0.0909036	0.0294183	rs1292055
Abdominal Aortic Aneurysm	chr17:59954146:59956488:clu_15741:ENSG00000189050.15	Thyroid	17:57830473:CS1	0.99994	0.323602	-0.0954809	0.325295	0.0909036	0.0294183	rs1292055
Abdominal Aortic Aneurysm	chr17:60623749:60633853:clu_13799:ENSG00000170836.11	Artery_Tibial	17:57830473:CS1	0.99994	0.323602	-0.980095	3.0867	0.0909036	0.0294183	rs1292055
Abdominal Aortic Aneurysm	MRC2	Artery_Aorta	17:60767135:CS1	0.978436	0.218795	1.05585	0.324754	0.949794	0.213182	rs11657101~rs12386061
Abdominal Aortic Aneurysm	MRC2	Artery_Tibial	17:60767135:CS1	0.978436	0.218795	0.0449233	0.343632	0.0286414	0.00561319	rs146385050~rs12386061
Abdominal Aortic Aneurysm	NEURL2	Muscle_Skeletal	20:44586023:CS1	1	0.187594	1.05551	1.9537	0.2	0.0375187	rs58749629
Abdominal Aortic Aneurysm	NEURL2	Spleen	20:44586023:CS1	1	0.187594	0.609664	1.2537	0.2	0.0375187	rs58749629
Abdominal Aortic Aneurysm	PLTP	Spleen	20:44586023:CS1	1	0.187594	0.527959	1.08053	0.2	0.0375187	rs58749629
Abdominal Aortic Aneurysm	chr20:45406135:45408460:clu_26452:ENSG00000204070.9	Stomach	20:44586023:CS1	1	0.187594	-2.25541	4.62656	0.2	0.0375187	rs58749629
Abdominal Aortic Aneurysm	chr20:45406135:45408460:clu_26452:ENSG00000244274.7	Stomach	20:44586023:CS1	1	0.187594	-2.28323	4.55778	0.2	0.0375187	rs58749629
Alanine Aminotransferase	LOC101928728	Colon_Transverse	1:27021913:CS1	1	0.319768	-1.90495	3.38037	0.25	0.079942	rs114165349
Alanine Aminotransferase	LOC101928728	Spleen	1:27021913:CS1	1	0.319768	-3.06737	5.24901	0.25	0.079942	rs114165349
Alanine Aminotransferase	PIGV	Adipose_Subcutaneous	1:27021913:CS1	1	0.319768	-0.592152	0.972201	0.25	0.079942	rs114165349
Alanine Aminotransferase	ZDHHC18	Nerve_Tibial	1:27021913:CS1	1	0.319768	1.52554	2.71281	0.25	0.079942	rs114165349
Alanine Aminotransferase	CDKN2C	Whole_Blood	1:50839740:CS1	0.991029	0.377732	-0.239281	1.06346	0.0431498	0.0150582	rs2356864
Alanine Aminotransferase	chr1:48663241:48867191:clu_50095:ENSG00000186094.16	Pituitary	1:50839740:CS1	0.991029	0.377732	-6.73211	1.8386	0.947879	0.362674	rs2765892~rs2356864
Alanine Aminotransferase	chr1:81445089:81580876:clu_56670:ENSG00000117114.19	Lung	1:82352199:CS1	0.999296	0.376841	-4.3386	4.47122	0.499648	0.18842	rs12723257
Alanine Aminotransferase	chr1:81987341:81990391:clu_48593:ENSG00000117114.19	Esophagus_Muscularis	1:82352199:CS1	0.999296	0.376841	-5.70591	5.88376	0.499648	0.18842	rs12723257
Alanine Aminotransferase	chr1:88805671:88805891:clu_47145:ENSG00000065243.19	Artery_Aorta	1:89171220:CS1	0.9768	0.159379	-0.0595776	0.310136	0.0294702	0.00483842	rs12140288~rs805047
Alanine Aminotransferase	chr1:88805671:88805891:clu_47457:ENSG00000065243.19	Muscle_Skeletal	1:89171220:CS1	0.9768	0.159379	-0.161928	0.526051	0.0876363	0.0143071	rs805047
Alanine Aminotransferase	chr1:88805671:88805891:clu_53432:ENSG00000065243.19	Adipose_Subcutaneous	1:89171220:CS1	0.9768	0.159379	-0.109922	0.399431	0.0876363	0.0143071	rs805047
Alanine Aminotransferase	chr1:88805671:88805891:clu_57214:ENSG00000065243.19	Thyroid	1:89171220:CS1	0.9768	0.159379	-0.207705	0.624022	0.0876363	0.0143071	rs805047
Alanine Aminotransferase	chr1:88806017:88807313:clu_47145:ENSG00000065243.19	Artery_Aorta	1:89171220:CS1	0.9768	0.159379	0.255114	0.81521	0.0876363	0.0143071	rs805047
Alanine Aminotransferase	chr1:88806017:88807313:clu_47457:ENSG00000065243.19	Muscle_Skeletal	1:89171220:CS1	0.9768	0.159379	0.160425	0.535698	0.0876363	0.0143071	rs805047
Alanine Aminotransferase	chr1:88806017:88807313:clu_53432:ENSG00000065243.19	Adipose_Subcutaneous	1:89171220:CS1	0.9768	0.159379	0.105141	0.294329	0.0876363	0.0143071	rs805047
Alanine Aminotransferase	chr1:88806017:88807313:clu_57214:ENSG00000065243.19	Thyroid	1:89171220:CS1	0.9768	0.159379	0.1336	0.429059	0.0876363	0.0143071	rs805047
Alanine Aminotransferase	chr1:88955225:88961381:clu_44004:ENSG00000137944.17	Spleen	1:89171220:CS1	0.9768	0.159379	-0.0876763	0.45814	0.0428898	0.00698294	rs805047~rs6691473
Alanine Aminotransferase	chr1:88962145:88964556:clu_57225:ENSG00000137944.17	Thyroid	1:89171220:CS1	0.9768	0.159379	0.284729	0.958805	0.0876363	0.0143071	rs805047
Alanine Aminotransferase	chr1:88962145:88964829:clu_42015:ENSG00000137944.17	Whole_Blood	1:89171220:CS1	0.9768	0.159379	-0.0334846	0.225982	0.0280766	0.00448703	rs805047~rs6691473
Alanine Aminotransferase	chr1:88984066:88992585:clu_57224:ENSG00000137944.17	Thyroid	1:89171220:CS1	0.9768	0.159379	-0.57054	1.92644	0.0876363	0.0143071	rs805047
Alanine Aminotransferase	chr1:88984066:88992585:clu_57224:ENSG00000213516.9	Thyroid	1:89171220:CS1	0.9768	0.159379	-0.57054	1.99023	0.0876363	0.0143071	rs805047
Alanine Aminotransferase	EFNA1	Brain_Cerebellum	1:155106697:CS1	0.968836	0.256247	0.116561	0.628471	0.0293587	0.00776505	rs9297
Alanine Aminotransferase	EFNA1	Esophagus_Muscularis	1:155106697:CS1	0.968836	0.256247	0.141834	0.733362	0.0293587	0.00776505	rs9297
Alanine Aminotransferase	EFNA1	Heart_Left_Ventricle	1:155106697:CS1	0.968836	0.256247	0.109611	0.562994	0.0293587	0.00776505	rs9297
Alanine Aminotransferase	EFNA1	Lung	1:155106697:CS1	0.968836	0.256247	0.0992332	0.625596	0.0293587	0.00776505	rs9297
Alanine Aminotransferase	IL6R	Kidney_Tube	1:155106697:CS1	0.968836	0.256247	0.267726	1.37124	0.0293587	0.00776505	rs9297
Alanine Aminotransferase	SLC50A1	Esophagus_Mucosa	1:155106697:CS1	0.968836	0.256247	-0.0690425	0.364241	0.0293587	0.00776505	rs9297
Alanine Aminotransferase	SLC50A1	Fibroblasts	1:155106697:CS1	0.968836	0.256247	-0.0619027	0.321569	0.0293587	0.00776505	rs9297
Alanine Aminotransferase	THBS3-AS1	Lung	1:155106697:CS1	0.968836	0.256247	-0.0821814	0.479404	0.0293587	0.00776505	rs9297
Alanine Aminotransferase	chr1:155131634:155133503:clu_42691:ENSG00000169242.11	Heart_Left_Ventricle	1:155106697:CS1	0.968836	0.256247	-0.168654	0.997833	0.0293587	0.00776505	rs9297
Alanine Aminotransferase	chr1:155131634:155133503:clu_50614:ENSG00000169242.11	Artery_Tibial	1:155106697:CS1	0.968836	0.256247	-0.110336	0.518597	0.0293587	0.00776505	rs9297
Alanine Aminotransferase	chr1:155131634:155133503:clu_52116:ENSG00000169242.11	Colon_Transverse	1:155106697:CS1	0.968836	0.256247	-0.142804	0.942614	0.0293587	0.00776505	rs9297
Alanine Aminotransferase	chr1:155131634:155133503:clu_53198:ENSG00000169242.11	Adipose_Visceral	1:155106697:CS1	0.968836	0.256247	-0.0608923	0.384073	0.0293587	0.00776505	rs9297
Alanine Aminotransferase	chr1:155131634:155133503:clu_54689:ENSG00000169242.11	Adipose_Subcutaneous	1:155106697:CS1	0.968836	0.256247	-0.0499348	0.279653	0.0293587	0.00776505	rs9297
Alanine Aminotransferase	chr1:155131634:155133503:clu_56357:ENSG00000169242.11	Nerve_Tibial	1:155106697:CS1	0.968836	0.256247	-0.0512121	0.26265	0.0293587	0.00776505	rs9297
Alanine Aminotransferase	chr1:155131634:155133503:clu_58071:ENSG00000169242.11	Lung	1:155106697:CS1	0.968836	0.256247	-0.0629025	0.389954	0.0293587	0.00776505	rs9297
Alanine Aminotransferase	chr1:155131634:155133730:clu_41498:ENSG00000169242.11	Pancreas	1:155106697:CS1	0.968836	0.256247	0.0746036	0.474624	0.0293587	0.00776505	rs9297
Alanine Aminotransferase	chr1:155131634:155133730:clu_42481:ENSG00000169242.11	Adrenal_Gland	1:155106697:CS1	0.968836	0.256247	0.0948842	0.581647	0.0293587	0.00776505	rs9297
Alanine Aminotransferase	chr1:155131634:155133730:clu_46226:ENSG00000169242.11	Brain_Cerebellum	1:155106697:CS1	0.968836	0.256247	0.0829008	0.458371	0.0293587	0.00776505	rs9297
Alanine Aminotransferase	chr1:155131634:155133730:clu_47124:ENSG00000169242.11	Esophagus_Junction	1:155106697:CS1	0.968836	0.256247	0.0665534	0.465782	0.0293587	0.00776505	rs9297
Alanine Aminotransferase	chr1:155131634:155133730:clu_48107:ENSG00000169242.11	Colon_Sigmoid	1:155106697:CS1	0.968836	0.256247	0.0602883	0.428253	0.0293587	0.00776505	rs9297
Alanine Aminotransferase	chr1:155131634:155133730:clu_48228:ENSG00000169242.11	Artery_Aorta	1:155106697:CS1	0.968836	0.256247	0.0599299	0.391947	0.0293587	0.00776505	rs9297
Alanine Aminotransferase	chr1:155131634:155133730:clu_50169:ENSG00000169242.11	Esophagus_Mucosa	1:155106697:CS1	0.968836	0.256247	0.0469938	0.302582	0.0293587	0.00776505	rs9297
Alanine Aminotransferase	chr1:155131634:155133730:clu_51816:ENSG00000169242.11	Pituitary	1:155106697:CS1	0.968836	0.256247	0.0769558	0.458211	0.0293587	0.00776505	rs9297
Alanine Aminotransferase	chr1:155131634:155133730:clu_52116:ENSG00000169242.11	Colon_Transverse	1:155106697:CS1	0.968836	0.256247	0.0580454	0.26255	0.0293587	0.00776505	rs9297
Alanine Aminotransferase	chr1:155133568:155133730:clu_42691:ENSG00000169242.11	Heart_Left_Ventricle	1:155106697:CS1	0.968836	0.256247	-0.156743	0.851057	0.0293587	0.00776505	rs9297
Alanine Aminotransferase	chr1:155133568:155133730:clu_47124:ENSG00000169242.11	Esophagus_Junction	1:155106697:CS1	0.968836	0.256247	-0.139648	0.879155	0.0293587	0.00776505	rs9297
Alanine Aminotransferase	chr1:155133568:155133730:clu_47850:ENSG00000169242.11	Heart_Atrial_Appendage	1:155106697:CS1	0.968836	0.256247	-0.068069	0.316448	0.0293587	0.00776505	rs9297
Alanine Aminotransferase	chr1:155133568:155133730:clu_48228:ENSG00000169242.11	Artery_Aorta	1:155106697:CS1	0.968836	0.256247	-0.104713	0.656239	0.0293587	0.00776505	rs9297
Alanine Aminotransferase	chr1:155133568:155133730:clu_49815:ENSG00000169242.11	Esophagus_Muscularis	1:155106697:CS1	0.968836	0.256247	-0.079927	0.420635	0.0293587	0.00776505	rs9297
Alanine Aminotransferase	chr1:155133568:155133730:clu_50169:ENSG00000169242.11	Esophagus_Mucosa	1:155106697:CS1	0.968836	0.256247	-0.067472	0.356237	0.0293587	0.00776505	rs9297
Alanine Aminotransferase	chr1:155133568:155133730:clu_50614:ENSG00000169242.11	Artery_Tibial	1:155106697:CS1	0.968836	0.256247	-0.0750435	0.385823	0.0293587	0.00776505	rs9297
Alanine Aminotransferase	chr1:155133568:155133730:clu_58071:ENSG00000169242.11	Lung	1:155106697:CS1	0.968836	0.256247	-0.051612	0.306944	0.0293587	0.00776505	rs9297
Alanine Aminotransferase	chr1:155133568:155133730:clu_58533:ENSG00000169242.11	Thyroid	1:155106697:CS1	0.968836	0.256247	-0.0576766	0.325442	0.0293587	0.00776505	rs9297
Alanine Aminotransferase	FCGR2B	Whole_Blood	1:161542235:CS1	1	0.184217	0.960408	0.0848116	1	0.184217	rs61801010~rs554414140~rs143596860
Alanine Aminotransferase	chr1:196673962:196675989:clu_59147:ENSG00000000971.15	Lung	1:196675861:CS1	0.984122	0.254561	0.246327	0.548132	0.147223	0.0385167	rs6695321
Alanine Aminotransferase	chr1:196673962:196675989:clu_59517:ENSG00000000971.15	Thyroid	1:196675861:CS1	0.984122	0.254561	0.544934	1.37146	0.147223	0.0385167	rs6695321
Alanine Aminotransferase	chr1:196675529:196675989:clu_55646:ENSG00000000971.15	Adipose_Subcutaneous	1:196675861:CS1	0.984122	0.254561	-0.0674968	0.222134	0.0403166	0.00960148	rs6695321~rs7544067
Alanine Aminotransferase	chr1:196675529:196675989:clu_59147:ENSG00000000971.15	Lung	1:196675861:CS1	0.984122	0.254561	-0.230526	0.609288	0.147223	0.0385167	rs6695321
Alanine Aminotransferase	chr1:196675529:196675989:clu_59517:ENSG00000000971.15	Thyroid	1:196675861:CS1	0.984122	0.254561	-0.436781	1.11013	0.147223	0.0385167	rs6695321
Alanine Aminotransferase	chr1:196690239:196701318:clu_44972:ENSG00000000971.15	Fibroblasts	1:196675861:CS1	0.984122	0.254561	0.364845	0.790042	0.180357	0.046266	rs6695321~rs200586086
Alanine Aminotransferase	chr1:196690239:196713735:clu_44972:ENSG00000000971.15	Fibroblasts	1:196675861:CS1	0.984122	0.254561	-0.363963	0.823037	0.174558	0.044627	rs6695321~rs200586086
Alanine Aminotransferase	EIF3FP3	Lymphocytes	2:59313974:CS1	0.999871	0.46576	-7.94712	8.18532	0.499936	0.23288	rs7424120
Alanine Aminotransferase	chr2:58165874:58198594:clu_46083:ENSG00000115392.11	Adipose_Visceral	2:59313974:CS1	0.999871	0.46576	6.90651	7.03572	0.499936	0.23288	rs7424120
Alanine Aminotransferase	COBLL1	Brain_Cerebellum	2:165528876:CS1	0.987943	0.189044	-0.636204	1.20805	0.197589	0.0378088	rs355838
Alanine Aminotransferase	COBLL1	Brain_Cortex	2:165528876:CS1	0.987943	0.189044	-0.537379	1.10615	0.197589	0.0378088	rs355838
Alanine Aminotransferase	EIF3EP3	Pituitary	2:165528876:CS1	0.987943	0.189044	1.13121	2.37523	0.197589	0.0378088	rs355838
Alanine Aminotransferase	chr2:164722522:164727969:clu_47805:ENSG00000082438.15	Adipose_Visceral	2:165528876:CS1	0.987943	0.189044	0.396753	0.804376	0.197589	0.0378088	rs355838
Alanine Aminotransferase	chr2:164727144:164727969:clu_47805:ENSG00000082438.15	Adipose_Visceral	2:165528876:CS1	0.987943	0.189044	-0.492709	1.00338	0.197589	0.0378088	rs355838
Alanine Aminotransferase	GRB14	Esophagus_Muscularis	2:165528876:CS2	0.999975	0.172533	0.0953686	0.272351	0.0999975	0.0172533	rs12328675
Alanine Aminotransferase	chr2:164695833:164699405:clu_44681:ENSG00000082438.15	Esophagus_Muscularis	2:165528876:CS2	0.999975	0.172533	-0.161357	0.471256	0.0999975	0.0172533	rs12328675
Alanine Aminotransferase	chr2:164695833:164699405:clu_45362:ENSG00000082438.15	Artery_Tibial	2:165528876:CS2	0.999975	0.172533	-0.182313	0.60676	0.0999975	0.0172533	rs12328675
Alanine Aminotransferase	chr2:164695833:164699405:clu_50521:ENSG00000082438.15	Nerve_Tibial	2:165528876:CS2	0.999975	0.172533	-0.189277	0.646695	0.0999975	0.0172533	rs12328675
Alanine Aminotransferase	chr2:164695836:164699405:clu_44681:ENSG00000082438.15	Esophagus_Muscularis	2:165528876:CS2	0.999975	0.172533	0.169992	0.490195	0.0999975	0.0172533	rs12328675
Alanine Aminotransferase	chr2:164695836:164699405:clu_45362:ENSG00000082438.15	Artery_Tibial	2:165528876:CS2	0.999975	0.172533	0.172766	0.548018	0.0999975	0.0172533	rs12328675
Alanine Aminotransferase	chr2:164695836:164699405:clu_47802:ENSG00000082438.15	Adipose_Visceral	2:165528876:CS2	0.999975	0.172533	0.627559	1.89194	0.0999975	0.0172533	rs12328675
Alanine Aminotransferase	chr2:164695836:164699405:clu_50521:ENSG00000082438.15	Nerve_Tibial	2:165528876:CS2	0.999975	0.172533	0.178863	0.59303	0.0999975	0.0172533	rs12328675
Alanine Aminotransferase	chr2:164700756:164703104:clu_37204:ENSG00000082438.15	Pancreas	2:165528876:CS2	0.999975	0.172533	-0.458853	1.34053	0.0999975	0.0172533	rs12328675
Alanine Aminotransferase	chr2:164700756:164704444:clu_37204:ENSG00000082438.15	Pancreas	2:165528876:CS2	0.999975	0.172533	0.346138	0.933596	0.0999975	0.0172533	rs12328675
Alanine Aminotransferase	ENSG00000261379	Adipose_Subcutaneous	2:227111435:CS1	1	0.390931	-0.414698	0.753434	0.2	0.0781861	rs2176040
Alanine Aminotransferase	ENSG00000272622	Adipose_Subcutaneous	2:227111435:CS1	1	0.390931	-0.372689	0.716033	0.2	0.0781861	rs2176040
Alanine Aminotransferase	ENSG00000272622	Adipose_Visceral	2:227111435:CS1	1	0.390931	-1.33984	2.74184	0.2	0.0781861	rs2176040
Alanine Aminotransferase	IRS1	Adipose_Subcutaneous	2:227111435:CS1	1	0.390931	-0.279788	0.584402	0.2	0.0781861	rs2176040
Alanine Aminotransferase	IRS1	Adipose_Visceral	2:227111435:CS1	1	0.390931	-0.397542	0.835409	0.2	0.0781861	rs2176040
Alanine Aminotransferase	EFHD1	Artery_Aorta	2:233520254:CS1	1	0.362496	0.988629	1.37442	0.333333	0.120832	rs13395911
Alanine Aminotransferase	EFHD1	Liver	2:233520254:CS1	1	0.362496	0.824281	1.18244	0.333333	0.120832	rs13395911
Alanine Aminotransferase	EFHD1	Thyroid	2:233520254:CS1	1	0.362496	2.46832	3.51367	0.333333	0.120832	rs13395911
Alanine Aminotransferase	PPARG	Esophagus_Muscularis	3:12337753:CS1	1.00001	0.216591	-2.34541	4.06491	0.250003	0.0541478	rs13083375
Alanine Aminotransferase	chr3:12289134:12312380:clu_45398:ENSG00000132170.19	Lung	3:12337753:CS1	1.00001	0.216591	1.11052	1.95294	0.250003	0.0541478	rs13083375
Alanine Aminotransferase	chr3:12351674:12379704:clu_42940:ENSG00000132170.19	Adipose_Subcutaneous	3:12337753:CS1	1.00001	0.216591	-1.27585	2.19348	0.250003	0.0541478	rs13083375
Alanine Aminotransferase	chr3:12351674:12379704:clu_45398:ENSG00000132170.19	Lung	3:12337753:CS1	1.00001	0.216591	-0.690893	1.20445	0.250003	0.0541478	rs13083375
Alanine Aminotransferase	chr3:12351674:12379704:clu_42940:ENSG00000132170.19	Adipose_Subcutaneous	3:13438234:CS1	0.982414	0.244039	-4.00098	0.636225	0.982414	0.244039	rs2067819~rs13083375
Alanine Aminotransferase	chr3:28576496:28757109:clu_46104:ENSG00000144642.21	Thyroid	3:29359952:CS1	0.999971	0.244455	6.68842	1.25703	0.999971	0.244455	rs57440162
Alanine Aminotransferase	ENSG00000271993	Artery_Tibial	3:37102874:CS1	0.955335	0.154609	0.0215845	0.124485	0.0105574	0.00169686	rs4647222
Alanine Aminotransferase	ENSG00000271993	Lung	3:37102874:CS1	0.955335	0.154609	0.0505002	0.47507	0.0105574	0.00169686	rs4647222
Alanine Aminotransferase	ENSG00000272334	Pituitary	3:37102874:CS1	0.955335	0.154609	0.0541334	0.569346	0.0105574	0.00169686	rs4647222
Alanine Aminotransferase	EPM2AIP1	Thyroid	3:37102874:CS1	0.955335	0.154609	-0.0114297	0.140252	0.0105574	0.00169686	rs4647222
Alanine Aminotransferase	GOLGA4-AS1	Kidney_Tube	3:37102874:CS1	0.955335	0.154609	0.0318241	0.213123	0.0105574	0.00169686	rs4647222
Alanine Aminotransferase	LRRFIP2	Artery_Aorta	3:37102874:CS1	0.955335	0.154609	-0.010041	0.0994196	0.0105574	0.00169686	rs4647222
Alanine Aminotransferase	LRRFIP2	Artery_Tibial	3:37102874:CS1	0.955335	0.154609	-0.0110048	0.10091	0.0105574	0.00169686	rs4647222
Alanine Aminotransferase	LRRFIP2	Colon_Sigmoid	3:37102874:CS1	0.955335	0.154609	-0.0191125	0.192003	0.0105574	0.00169686	rs4647222
Alanine Aminotransferase	LRRFIP2	Brain_Cortex	3:37102874:CS1	0.955335	0.154609	-0.01392	0.129125	0.0105574	0.00169686	rs4647222
Alanine Aminotransferase	LRRFIP2	Esophagus_Junction	3:37102874:CS1	0.955335	0.154609	-0.0144635	0.173603	0.0105574	0.00169686	rs4647222
Alanine Aminotransferase	LRRFIP2	Esophagus_Muscularis	3:37102874:CS1	0.955335	0.154609	-0.00983339	0.0633886	0.0105574	0.00169686	rs4647222
Alanine Aminotransferase	LRRFIP2	Muscle_Skeletal	3:37102874:CS1	0.955335	0.154609	-0.00749695	0.0551163	0.0105574	0.00169686	rs4647222
Alanine Aminotransferase	LRRFIP2	Nerve_Tibial	3:37102874:CS1	0.955335	0.154609	-0.0106405	0.105088	0.0105574	0.00169686	rs4647222
Alanine Aminotransferase	LRRFIP2	Thyroid	3:37102874:CS1	0.955335	0.154609	-0.00691985	0.0639952	0.0105574	0.00169686	rs4647222
Alanine Aminotransferase	LRRFIP2	Whole_Blood	3:37102874:CS1	0.955335	0.154609	0.00954995	0.110984	0.0105574	0.00169686	rs4647222
Alanine Aminotransferase	MLH1	Muscle_Skeletal	3:37102874:CS1	0.955335	0.154609	-0.00876891	0.0786881	0.0105574	0.00169686	rs4647222
Alanine Aminotransferase	chr3:36996709:37000955:clu_43266:ENSG00000076242.14	Adipose_Subcutaneous	3:37102874:CS1	0.955335	0.154609	-0.0115077	0.110256	0.0105574	0.00169686	rs4647222
Alanine Aminotransferase	chr3:36996709:37000955:clu_44471:ENSG00000076242.14	Nerve_Tibial	3:37102874:CS1	0.955335	0.154609	-0.0181922	0.149759	0.0105574	0.00169686	rs4647222
Alanine Aminotransferase	chr3:37028932:37040186:clu_39930:ENSG00000076242.14	Artery_Tibial	3:37102874:CS1	0.955335	0.154609	0.0273325	0.185363	0.0105574	0.00169686	rs4647222
Alanine Aminotransferase	chr3:37040294:37047519:clu_38087:ENSG00000076242.14	Artery_Aorta	3:37102874:CS1	0.955335	0.154609	0.0806494	0.496099	0.0105574	0.00169686	rs4647222
Alanine Aminotransferase	chr3:37040294:37047519:clu_46200:ENSG00000076242.14	Thyroid	3:37102874:CS1	0.955335	0.154609	0.017652	0.147368	0.0105574	0.00169686	rs4647222
Alanine Aminotransferase	chr3:37083806:37091467:clu_46202:ENSG00000093167.17	Thyroid	3:37102874:CS1	0.955335	0.154609	0.0131951	0.136184	0.0105574	0.00169686	rs4647222
Alanine Aminotransferase	chr3:37083806:37094792:clu_46202:ENSG00000093167.17	Thyroid	3:37102874:CS1	0.955335	0.154609	-0.0091879	0.0818872	0.0105574	0.00169686	rs4647222
Alanine Aminotransferase	chr3:37091538:37094792:clu_46202:ENSG00000093167.17	Thyroid	3:37102874:CS1	0.955335	0.154609	0.0120333	0.128148	0.0105574	0.00169686	rs4647222
Alanine Aminotransferase	chr3:37096660:37102924:clu_33612:ENSG00000093167.17	Heart_Left_Ventricle	3:37102874:CS1	0.955335	0.154609	-0.0127441	0.139915	0.0105574	0.00169686	rs4647222
Alanine Aminotransferase	chr3:37096660:37102924:clu_37276:ENSG00000093167.17	Esophagus_Junction	3:37102874:CS1	0.955335	0.154609	-0.0172388	0.237917	0.0105574	0.00169686	rs4647222
Alanine Aminotransferase	chr3:37096660:37102924:clu_37696:ENSG00000093167.17	Heart_Atrial_Appendage	3:37102874:CS1	0.955335	0.154609	-0.00992203	0.066877	0.0105574	0.00169686	rs4647222
Alanine Aminotransferase	chr3:37096660:37102924:clu_38010:ENSG00000093167.17	Colon_Sigmoid	3:37102874:CS1	0.955335	0.154609	-0.0452343	0.268874	0.0230657	0.00389015	rs4647222~rs11921099
Alanine Aminotransferase	chr3:37096660:37102924:clu_38090:ENSG00000093167.17	Artery_Aorta	3:37102874:CS1	0.955335	0.154609	-0.0390269	0.205687	0.0332458	0.00569019	rs4647222~rs11921099
Alanine Aminotransferase	chr3:37096660:37102924:clu_39419:ENSG00000093167.17	Esophagus_Muscularis	3:37102874:CS1	0.955335	0.154609	-0.0101898	0.0811036	0.0105574	0.00169686	rs4647222
Alanine Aminotransferase	chr3:37096660:37102924:clu_39934:ENSG00000093167.17	Artery_Tibial	3:37102874:CS1	0.955335	0.154609	-0.0088708	0.0863719	0.0105574	0.00169686	rs4647222
Alanine Aminotransferase	chr3:37096660:37102924:clu_41161:ENSG00000093167.17	Colon_Transverse	3:37102874:CS1	0.955335	0.154609	-0.0150247	0.195116	0.0105574	0.00169686	rs4647222
Alanine Aminotransferase	chr3:37096660:37105455:clu_33612:ENSG00000093167.17	Heart_Left_Ventricle	3:37102874:CS1	0.955335	0.154609	0.00941385	0.112577	0.0105574	0.00169686	rs4647222
Alanine Aminotransferase	chr3:37096660:37105455:clu_37696:ENSG00000093167.17	Heart_Atrial_Appendage	3:37102874:CS1	0.955335	0.154609	0.0091864	0.0805575	0.0105574	0.00169686	rs4647222
Alanine Aminotransferase	chr3:37096660:37105455:clu_38240:ENSG00000093167.17	Muscle_Skeletal	3:37102874:CS1	0.955335	0.154609	0.00829016	0.0675953	0.0105574	0.00169686	rs4647222
Alanine Aminotransferase	chr3:37096660:37105455:clu_39419:ENSG00000093167.17	Esophagus_Muscularis	3:37102874:CS1	0.955335	0.154609	0.0131198	0.129661	0.0105574	0.00169686	rs4647222
Alanine Aminotransferase	chr3:37096660:37105455:clu_39934:ENSG00000093167.17	Artery_Tibial	3:37102874:CS1	0.955335	0.154609	0.014029	0.155921	0.0105574	0.00169686	rs4647222
Alanine Aminotransferase	chr3:37096660:37121492:clu_46203:ENSG00000093167.17	Thyroid	3:37102874:CS1	0.955335	0.154609	-0.0145335	0.14328	0.0105574	0.00169686	rs4647222
Alanine Aminotransferase	chr3:37096660:37129063:clu_46203:ENSG00000093167.17	Thyroid	3:37102874:CS1	0.955335	0.154609	0.00949389	0.0505258	0.0105574	0.00169686	rs4647222
Alanine Aminotransferase	chr3:37103013:37105455:clu_33612:ENSG00000093167.17	Heart_Left_Ventricle	3:37102874:CS1	0.955335	0.154609	-0.0134462	0.128036	0.0105574	0.00169686	rs4647222
Alanine Aminotransferase	chr3:37103013:37105455:clu_37276:ENSG00000093167.17	Esophagus_Junction	3:37102874:CS1	0.955335	0.154609	-0.0173264	0.125907	0.0105574	0.00169686	rs4647222
Alanine Aminotransferase	chr3:37103013:37105455:clu_37696:ENSG00000093167.17	Heart_Atrial_Appendage	3:37102874:CS1	0.955335	0.154609	-0.0105574	0.111409	0.0105574	0.00169686	rs4647222
Alanine Aminotransferase	chr3:37103013:37105455:clu_38010:ENSG00000093167.17	Colon_Sigmoid	3:37102874:CS1	0.955335	0.154609	-0.012851	0.0697267	0.0105574	0.00169686	rs4647222
Alanine Aminotransferase	chr3:37103013:37105455:clu_38240:ENSG00000093167.17	Muscle_Skeletal	3:37102874:CS1	0.955335	0.154609	-0.0282926	0.210516	0.0105574	0.00169686	rs4647222
Alanine Aminotransferase	chr3:37103013:37105455:clu_39419:ENSG00000093167.17	Esophagus_Muscularis	3:37102874:CS1	0.955335	0.154609	-0.0125331	0.120518	0.0105574	0.00169686	rs4647222
Alanine Aminotransferase	chr3:37103013:37105455:clu_41161:ENSG00000093167.17	Colon_Transverse	3:37102874:CS1	0.955335	0.154609	-0.0389529	0.302811	0.0105574	0.00169686	rs4647222
Alanine Aminotransferase	chr3:37121536:37121635:clu_46203:ENSG00000093167.17	Thyroid	3:37102874:CS1	0.955335	0.154609	-0.0138101	0.184493	0.0105574	0.00169686	rs4647222
Alanine Aminotransferase	chr3:37121691:37127630:clu_37696:ENSG00000093167.17	Heart_Atrial_Appendage	3:37102874:CS1	0.955335	0.154609	0.0542193	0.598491	0.0105574	0.00169686	rs4647222
Alanine Aminotransferase	chr3:37121691:37129063:clu_46203:ENSG00000093167.17	Thyroid	3:37102874:CS1	0.955335	0.154609	-0.014452	0.10704	0.0105574	0.00169686	rs4647222
Alanine Aminotransferase	chr3:37127680:37129063:clu_37696:ENSG00000093167.17	Heart_Atrial_Appendage	3:37102874:CS1	0.955335	0.154609	0.0161345	0.189936	0.0105574	0.00169686	rs4647222
Alanine Aminotransferase	chr3:37149038:37174539:clu_28357:ENSG00000093167.17	Liver	3:37102874:CS1	0.955335	0.154609	-0.020319	0.176736	0.0105574	0.00169686	rs4647222
Alanine Aminotransferase	chr3:37149038:37174539:clu_33617:ENSG00000093167.17	Heart_Left_Ventricle	3:37102874:CS1	0.955335	0.154609	-0.0169652	0.227061	0.0105574	0.00169686	rs4647222
Alanine Aminotransferase	chr3:37149038:37174539:clu_34038:ENSG00000093167.17	Whole_Blood	3:37102874:CS1	0.955335	0.154609	-0.00732748	0.0742043	0.0105574	0.00169686	rs4647222
Alanine Aminotransferase	chr3:37149038:37174539:clu_34890:ENSG00000093167.17	Fibroblasts	3:37102874:CS1	0.955335	0.154609	-0.00849766	0	0.0105574	0.00169686	rs4647222
Alanine Aminotransferase	chr3:37149038:37174539:clu_35754:ENSG00000093167.17	Spleen	3:37102874:CS1	0.955335	0.154609	-0.0127489	0.163102	0.0105574	0.00169686	rs4647222
Alanine Aminotransferase	chr3:37149038:37174539:clu_37279:ENSG00000093167.17	Esophagus_Junction	3:37102874:CS1	0.955335	0.154609	-0.0107746	0.081893	0.0105574	0.00169686	rs4647222
Alanine Aminotransferase	chr3:37149038:37174539:clu_38013:ENSG00000093167.17	Colon_Sigmoid	3:37102874:CS1	0.955335	0.154609	-0.0189145	0.183499	0.0105574	0.00169686	rs4647222
Alanine Aminotransferase	chr3:37149038:37174539:clu_38093:ENSG00000093167.17	Artery_Aorta	3:37102874:CS1	0.955335	0.154609	-0.00944895	0.077547	0.0105574	0.00169686	rs4647222
Alanine Aminotransferase	chr3:37149038:37174539:clu_38243:ENSG00000093167.17	Muscle_Skeletal	3:37102874:CS1	0.955335	0.154609	-0.00957237	0.125486	0.0105574	0.00169686	rs4647222
Alanine Aminotransferase	chr3:37149038:37174539:clu_39423:ENSG00000093167.17	Esophagus_Muscularis	3:37102874:CS1	0.955335	0.154609	-0.00923942	0.0949789	0.0105574	0.00169686	rs4647222
Alanine Aminotransferase	chr3:37149038:37174539:clu_39515:ENSG00000093167.17	Esophagus_Mucosa	3:37102874:CS1	0.955335	0.154609	-0.00776538	0.084581	0.0105574	0.00169686	rs4647222
Alanine Aminotransferase	chr3:37149038:37174539:clu_41163:ENSG00000093167.17	Colon_Transverse	3:37102874:CS1	0.955335	0.154609	-0.0103282	0.106652	0.0105574	0.00169686	rs4647222
Alanine Aminotransferase	chr3:37149038:37174539:clu_42018:ENSG00000093167.17	Adipose_Visceral	3:37102874:CS1	0.955335	0.154609	-0.00951748	0.1284	0.0105574	0.00169686	rs4647222
Alanine Aminotransferase	chr3:37149038:37174539:clu_43278:ENSG00000093167.17	Adipose_Subcutaneous	3:37102874:CS1	0.955335	0.154609	-0.00750169	0.0774273	0.0105574	0.00169686	rs4647222
Alanine Aminotransferase	chr3:37149038:37174539:clu_44479:ENSG00000093167.17	Nerve_Tibial	3:37102874:CS1	0.955335	0.154609	-0.0082039	0.073416	0.0105574	0.00169686	rs4647222
Alanine Aminotransferase	chr3:37149038:37174539:clu_45784:ENSG00000093167.17	Lung	3:37102874:CS1	0.955335	0.154609	-0.00813776	0.0944278	0.0105574	0.00169686	rs4647222
Alanine Aminotransferase	chr3:37149038:37174539:clu_46206:ENSG00000093167.17	Thyroid	3:37102874:CS1	0.955335	0.154609	-0.00826352	0.0700383	0.0105574	0.00169686	rs4647222
Alanine Aminotransferase	chr3:37173026:37174539:clu_34038:ENSG00000093167.17	Whole_Blood	3:37102874:CS1	0.955335	0.154609	-0.0280633	0.214252	0.0169458	0.0028173	rs4647222~rs11921099
Alanine Aminotransferase	chr3:37173194:37174539:clu_28357:ENSG00000093167.17	Liver	3:37102874:CS1	0.955335	0.154609	0.0125832	0.142783	0.0105574	0.00169686	rs4647222
Alanine Aminotransferase	chr3:37173194:37174539:clu_32704:ENSG00000093167.17	Pancreas	3:37102874:CS1	0.955335	0.154609	0.0150429	0.12846	0.0105574	0.00169686	rs4647222
Alanine Aminotransferase	chr3:37173194:37174539:clu_33617:ENSG00000093167.17	Heart_Left_Ventricle	3:37102874:CS1	0.955335	0.154609	0.00895016	0.070882	0.0105574	0.00169686	rs4647222
Alanine Aminotransferase	chr3:37173194:37174539:clu_35754:ENSG00000093167.17	Spleen	3:37102874:CS1	0.955335	0.154609	0.0122303	0.147574	0.0105574	0.00169686	rs4647222
Alanine Aminotransferase	chr3:37173194:37174539:clu_37466:ENSG00000093167.17	Stomach	3:37102874:CS1	0.955335	0.154609	0.0108563	0.101585	0.0105574	0.00169686	rs4647222
Alanine Aminotransferase	chr3:37173194:37174539:clu_38013:ENSG00000093167.17	Colon_Sigmoid	3:37102874:CS1	0.955335	0.154609	0.0116511	0.0945697	0.0105574	0.00169686	rs4647222
Alanine Aminotransferase	chr3:37173194:37174539:clu_39423:ENSG00000093167.17	Esophagus_Muscularis	3:37102874:CS1	0.955335	0.154609	0.00820406	0.0979591	0.0105574	0.00169686	rs4647222
Alanine Aminotransferase	chr3:37173194:37174539:clu_41163:ENSG00000093167.17	Colon_Transverse	3:37102874:CS1	0.955335	0.154609	0.0090896	0.0556339	0.0105574	0.00169686	rs4647222
Alanine Aminotransferase	chr3:37174605:37175818:clu_33617:ENSG00000093167.17	Heart_Left_Ventricle	3:37102874:CS1	0.955335	0.154609	0.0236646	0.189481	0.0105574	0.00169686	rs4647222
Alanine Aminotransferase	chr3:37174605:37175818:clu_38014:ENSG00000093167.17	Colon_Sigmoid	3:37102874:CS1	0.955335	0.154609	0.0141689	0.185291	0.0105574	0.00169686	rs4647222
Alanine Aminotransferase	chr3:37174605:37175818:clu_43279:ENSG00000093167.17	Adipose_Subcutaneous	3:37102874:CS1	0.955335	0.154609	0.010913	0.098855	0.0105574	0.00169686	rs4647222
Alanine Aminotransferase	chr3:37174605:37175818:clu_44480:ENSG00000093167.17	Nerve_Tibial	3:37102874:CS1	0.955335	0.154609	0.0116224	0.123787	0.0094008	0.00151885	rs4647222~rs11921099
Alanine Aminotransferase	chr3:37174605:37176060:clu_38014:ENSG00000093167.17	Colon_Sigmoid	3:37102874:CS1	0.955335	0.154609	-0.0147438	0.17204	0.0105574	0.00169686	rs4647222
Alanine Aminotransferase	chr3:37174605:37176060:clu_43279:ENSG00000093167.17	Adipose_Subcutaneous	3:37102874:CS1	0.955335	0.154609	-0.011226	0.0959036	0.0105574	0.00169686	rs4647222
Alanine Aminotransferase	chr3:37174605:37176060:clu_44480:ENSG00000093167.17	Nerve_Tibial	3:37102874:CS1	0.955335	0.154609	-0.0437116	0.268912	0.0327855	0.00561269	rs4647222~rs11921099
Alanine Aminotransferase	chr3:37355187:37361243:clu_39521:ENSG00000144674.16	Esophagus_Mucosa	3:37102874:CS1	0.955335	0.154609	-0.0464435	0.295899	0.0164136	0.0027247	rs4647222~rs11921099
Alanine Aminotransferase	MSL2	Whole_Blood	3:136036226:CS1	1	0.479548	5.92603	8.66349	0.333333	0.159849	rs28631273
Alanine Aminotransferase	PPP2R3A	Brain_Cerebellum	3:136036226:CS1	1	0.479548	4.04678	5.71431	0.333333	0.159849	rs28631273
Alanine Aminotransferase	PPP2R3A	Spleen	3:136036226:CS1	1	0.479548	1.11967	1.59054	0.333333	0.159849	rs28631273
Alanine Aminotransferase	PCOLCE2	Adipose_Visceral	3:142659361:CS1	0.999859	0.190939	-0.757103	0.976979	0.383638	0.074029	rs7618121~rs12695769
Alanine Aminotransferase	PCOLCE2	Lung	3:142659361:CS1	0.999859	0.190939	-1.70826	2.57383	0.30811	0.0584548	rs12695769
Alanine Aminotransferase	chr3:141953016:141959674:clu_34390:ENSG00000114126.17	Pancreas	3:142659361:CS1	0.999859	0.190939	2.98057	4.53936	0.30811	0.0584548	rs12695769
Alanine Aminotransferase	chr3:152396224:152414941:clu_40318:ENSG00000152601.17	Muscle_Skeletal	3:151989828:CS1	0.995879	0.150845	-3.86036	0.747043	0.995879	0.150845	rs7610095
Alanine Aminotransferase	TIPARP	Artery_Tibial	3:156797941:CS1	0.999431	0.187866	0.995956	0.128599	0.999431	0.187866	rs344071~rs9854955~rs6805781~rs1979485
Alanine Aminotransferase	IFT80	Adipose_Visceral	3:160029132:CS1	0.969516	0.331358	0.0874267	0.491391	0.0295742	0.00994769	rs74808447~rs10936207
Alanine Aminotransferase	IFT80	Artery_Tibial	3:160029132:CS1	0.969516	0.331358	0.135964	0.436766	0.0783284	0.0267842	rs74808447
Alanine Aminotransferase	IFT80	Heart_Left_Ventricle	3:160029132:CS1	0.969516	0.331358	0.236182	0.94378	0.0783284	0.0267842	rs74808447
Alanine Aminotransferase	IFT80	Nerve_Tibial	3:160029132:CS1	0.969516	0.331358	0.219573	0.666779	0.0783284	0.0267842	rs74808447
Alanine Aminotransferase	SMC4	Artery_Coronary	3:160029132:CS1	0.969516	0.331358	0.475761	1.46404	0.0783284	0.0267842	rs74808447
Alanine Aminotransferase	SMC4	Muscle_Skeletal	3:160029132:CS1	0.969516	0.331358	0.161272	0.521866	0.0783284	0.0267842	rs74808447
Alanine Aminotransferase	SMC4	Whole_Blood	3:160029132:CS1	0.969516	0.331358	0.215933	0.740883	0.0783284	0.0267842	rs74808447
Alanine Aminotransferase	TRIM59	Artery_Coronary	3:160029132:CS1	0.969516	0.331358	0.422463	1.59858	0.0783284	0.0267842	rs74808447
Alanine Aminotransferase	chr3:160412453:160413473:clu_37682:ENSG00000113810.15	Spleen	3:160029132:CS1	0.969516	0.331358	0.50501	1.86001	0.0783284	0.0267842	rs74808447
Alanine Aminotransferase	chr3:160412453:160413473:clu_39286:ENSG00000113810.15	Esophagus_Junction	3:160029132:CS1	0.969516	0.331358	0.690206	2.39775	0.0783284	0.0267842	rs74808447
Alanine Aminotransferase	chr3:160412849:160413473:clu_37682:ENSG00000113810.15	Spleen	3:160029132:CS1	0.969516	0.331358	-0.586676	2.00625	0.0783284	0.0267842	rs74808447
Alanine Aminotransferase	chr3:160412849:160413473:clu_42142:ENSG00000113810.15	Artery_Tibial	3:160029132:CS1	0.969516	0.331358	-0.207717	0.842679	0.0783284	0.0267842	rs74808447
Alanine Aminotransferase	chr3:160412849:160413473:clu_44310:ENSG00000113810.15	Adipose_Visceral	3:160029132:CS1	0.969516	0.331358	-0.176221	0.491739	0.0783284	0.0267842	rs74808447
Alanine Aminotransferase	SLC2A2	Fibroblasts	3:170727739:CS1	1.00005	0.157891	-3.56219	3.66736	0.500023	0.0789456	rs7644261
Alanine Aminotransferase	SLC2A2	Kidney_Tube	3:170727739:CS1	1.00005	0.157891	-0.708026	0.715278	0.500023	0.0789456	rs7644261
Alanine Aminotransferase	chr3:172378436:172380966:clu_40301:ENSG00000075420.12	Artery_Aorta	3:172294500:CS1	1	0.494544	13.8933	0.996421	1	0.494544	rs79287178
Alanine Aminotransferase	DCAF16	Adipose_Visceral	4:17980202:CS1	0.955655	0.165565	-0.0159404	0.110487	0.0261876	0.00405692	rs12640250
Alanine Aminotransferase	DCAF16	Adrenal_Gland	4:17980202:CS1	0.955655	0.165565	-0.0268837	0.20606	0.0261876	0.00405692	rs12640250
Alanine Aminotransferase	DCAF16	Artery_Aorta	4:17980202:CS1	0.955655	0.165565	-0.0186204	0.154719	0.0261876	0.00405692	rs12640250
Alanine Aminotransferase	DCAF16	Artery_Coronary	4:17980202:CS1	0.955655	0.165565	-0.0311264	0.189486	0.0261876	0.00405692	rs12640250
Alanine Aminotransferase	DCAF16	Artery_Tibial	4:17980202:CS1	0.955655	0.165565	-0.0126151	0.0768658	0.0261876	0.00405692	rs12640250
Alanine Aminotransferase	DCAF16	Colon_Sigmoid	4:17980202:CS1	0.955655	0.165565	-0.230998	0.526451	0.156858	0.0310662	rs12640250~rs6820810
Alanine Aminotransferase	DCAF16	Esophagus_Junction	4:17980202:CS1	0.955655	0.165565	-0.0265634	0.146621	0.0261876	0.00405692	rs12640250
Alanine Aminotransferase	DCAF16	Esophagus_Mucosa	4:17980202:CS1	0.955655	0.165565	-0.0204379	0.144036	0.0261876	0.00405692	rs12640250
Alanine Aminotransferase	DCAF16	Esophagus_Muscularis	4:17980202:CS1	0.955655	0.165565	-0.127172	0.234888	0.222671	0.0452461	rs12640250~rs6820810
Alanine Aminotransferase	DCAF16	Fibroblasts	4:17980202:CS1	0.955655	0.165565	-0.0189071	0.116983	0.0261876	0.00405692	rs12640250
Alanine Aminotransferase	DCAF16	Heart_Atrial_Appendage	4:17980202:CS1	0.955655	0.165565	-0.031144	0.226504	0.0261876	0.00405692	rs12640250
Alanine Aminotransferase	DCAF16	Lung	4:17980202:CS1	0.955655	0.165565	-0.0146189	0.0696564	0.0261876	0.00405692	rs12640250
Alanine Aminotransferase	DCAF16	Nerve_Tibial	4:17980202:CS1	0.955655	0.165565	-0.0153354	0.0682276	0.0261876	0.00405692	rs12640250
Alanine Aminotransferase	DCAF16	Pancreas	4:17980202:CS1	0.955655	0.165565	-0.0254957	0.197743	0.0261876	0.00405692	rs12640250
Alanine Aminotransferase	DCAF16	Pituitary	4:17980202:CS1	0.955655	0.165565	-0.0387666	0.255836	0.0261876	0.00405692	rs12640250
Alanine Aminotransferase	DCAF16	Small_Intestine	4:17980202:CS1	0.955655	0.165565	-0.0974413	0.676869	0.0261876	0.00405692	rs12640250
Alanine Aminotransferase	DCAF16	Spleen	4:17980202:CS1	0.955655	0.165565	-0.0397236	0.257365	0.0261876	0.00405692	rs12640250
Alanine Aminotransferase	DCAF16	Stomach	4:17980202:CS1	0.955655	0.165565	-0.0243212	0.110767	0.0261876	0.00405692	rs12640250
Alanine Aminotransferase	DCAF16	Thyroid	4:17980202:CS1	0.955655	0.165565	-0.0146852	0.0771973	0.0261876	0.00405692	rs12640250
Alanine Aminotransferase	DCAF16	Whole_Blood	4:17980202:CS1	0.955655	0.165565	-0.0246411	0.192455	0.0261876	0.00405692	rs12640250
Alanine Aminotransferase	LCORL	Adipose_Subcutaneous	4:17980202:CS1	0.955655	0.165565	0.0585456	0.296276	0.0261876	0.00405692	rs12640250
Alanine Aminotransferase	LCORL	Esophagus_Junction	4:17980202:CS1	0.955655	0.165565	0.118491	0.700415	0.0261876	0.00405692	rs12640250
Alanine Aminotransferase	LCORL	Fibroblasts	4:17980202:CS1	0.955655	0.165565	0.0411294	0.240331	0.0261876	0.00405692	rs12640250
Alanine Aminotransferase	chr4:17504475:17509271:clu_38716:ENSG00000151552.11	Pituitary	4:17980202:CS1	0.955655	0.165565	0.0841476	0.492307	0.0261876	0.00405692	rs12640250
Alanine Aminotransferase	HSD17B13	Brain_Cortex	4:88183820:CS1	1	0.452162	-0.539248	1.2131	0.166667	0.0753603	rs72613567
Alanine Aminotransferase	HSD17B13	Pituitary	4:88183820:CS1	1	0.452162	-0.584116	1.27962	0.166667	0.0753603	rs72613567
Alanine Aminotransferase	chr4:87305308:87310243:clu_40357:ENSG00000170509.11	Adipose_Visceral	4:88183820:CS1	1	0.452162	0.347208	0.778093	0.166667	0.0753603	rs72613567
Alanine Aminotransferase	chr4:87305308:87310243:clu_41574:ENSG00000170509.11	Adipose_Subcutaneous	4:88183820:CS1	1	0.452162	0.324393	0.76997	0.166667	0.0753603	rs72613567
Alanine Aminotransferase	chr4:87310359:87313823:clu_40357:ENSG00000170509.11	Adipose_Visceral	4:88183820:CS1	1	0.452162	-0.379131	0.835965	0.166667	0.0753603	rs72613567
Alanine Aminotransferase	chr4:87310359:87313823:clu_41574:ENSG00000170509.11	Adipose_Subcutaneous	4:88183820:CS1	1	0.452162	-0.330179	0.699058	0.166667	0.0753603	rs72613567
Alanine Aminotransferase	ENSG00000279845	Artery_Tibial	4:145659064:CS1	1	0.232887	5.48905	9.2593	0.25	0.0582216	rs4835022
Alanine Aminotransferase	ZNF827	Adipose_Visceral	4:145659064:CS1	1	0.232887	1.79143	3.13958	0.25	0.0582216	rs4835022
Alanine Aminotransferase	ZNF827	Artery_Aorta	4:145659064:CS1	1	0.232887	0.678195	1.19908	0.25	0.0582216	rs4835022
Alanine Aminotransferase	chr4:146183015:146187274:clu_36559:ENSG00000164167.10	Stomach	4:145659064:CS1	1	0.232887	5.35831	9.35239	0.25	0.0582216	rs4835022
Alanine Aminotransferase	ZNF827	Pancreas	4:146821410:CS1	1	0.572988	3.40031	3.40199	0.500001	0.286494	rs4835265
Alanine Aminotransferase	chr4:146510049:146517038:clu_37274:ENSG00000120519.14	Muscle_Skeletal	4:146821410:CS1	1	0.572988	-5.86966	5.89172	0.500001	0.286494	rs4835265
Alanine Aminotransferase	CDH6	Kidney_Tube	5:31021358:CS1	1	0.380043	1.56514	0.1574	1	0.380043	rs10075805
Alanine Aminotransferase	ITGA1	Colon_Transverse	5:52193125:CS1	0.973664	0.186036	0.0342604	0.237002	0.0202242	0.0038643	rs4074793
Alanine Aminotransferase	ITGA1	Esophagus_Junction	5:52193125:CS1	0.973664	0.186036	0.0274969	0.191393	0.0202242	0.0038643	rs4074793
Alanine Aminotransferase	ITGA1	Esophagus_Mucosa	5:52193125:CS1	0.973664	0.186036	0.0322921	0.182778	0.0202242	0.0038643	rs4074793
Alanine Aminotransferase	ITGA1	Esophagus_Muscularis	5:52193125:CS1	0.973664	0.186036	0.0257188	0.159081	0.0202242	0.0038643	rs4074793
Alanine Aminotransferase	ITGA1	Heart_Atrial_Appendage	5:52193125:CS1	0.973664	0.186036	0.0746231	0.605744	0.0202242	0.0038643	rs4074793
Alanine Aminotransferase	ITGA1	Heart_Left_Ventricle	5:52193125:CS1	0.973664	0.186036	0.0927456	0.675674	0.0202242	0.0038643	rs4074793
Alanine Aminotransferase	ITGA1	Kidney_Tube	5:52193125:CS1	0.973664	0.186036	-0.0311727	0.145162	0.0202242	0.0038643	rs4074793
Alanine Aminotransferase	ITGA1	Pancreas	5:52193125:CS1	0.973664	0.186036	0.0609699	0.413922	0.0202242	0.0038643	rs4074793
Alanine Aminotransferase	ITGA1	Spleen	5:52193125:CS1	0.973664	0.186036	0.0378258	0.206676	0.0202242	0.0038643	rs4074793
Alanine Aminotransferase	ITGA1	Stomach	5:52193125:CS1	0.973664	0.186036	0.0346268	0.290968	0.0202242	0.0038643	rs4074793
Alanine Aminotransferase	ITGA1	Thyroid	5:52193125:CS1	0.973664	0.186036	0.0354747	0.238666	0.0202242	0.0038643	rs4074793
Alanine Aminotransferase	chr5:52788414:52849365:clu_33003:ENSG00000152684.10	Esophagus_Junction	5:52193125:CS1	0.973664	0.186036	0.0314821	0.145828	0.0202242	0.0038643	rs4074793
Alanine Aminotransferase	chr5:52788414:52849365:clu_33003:ENSG00000213949.8	Esophagus_Junction	5:52193125:CS1	0.973664	0.186036	0.0314542	0.210613	0.0202242	0.0038643	rs4074793
Alanine Aminotransferase	chr5:52788414:52849365:clu_33733:ENSG00000152684.10	Colon_Sigmoid	5:52193125:CS1	0.973664	0.186036	0.0418737	0.368389	0.0202242	0.0038643	rs4074793
Alanine Aminotransferase	chr5:52788414:52849365:clu_33733:ENSG00000213949.8	Colon_Sigmoid	5:52193125:CS1	0.973664	0.186036	0.0418094	0.272362	0.0202242	0.0038643	rs4074793
Alanine Aminotransferase	chr5:52788414:52849365:clu_34848:ENSG00000152684.10	Esophagus_Muscularis	5:52193125:CS1	0.973664	0.186036	0.0269051	0.180669	0.0202242	0.0038643	rs4074793
Alanine Aminotransferase	chr5:52788414:52849365:clu_34848:ENSG00000213949.8	Esophagus_Muscularis	5:52193125:CS1	0.973664	0.186036	0.0268852	0.195619	0.0202242	0.0038643	rs4074793
Alanine Aminotransferase	chr5:52893840:52897286:clu_30921:ENSG00000213949.8	Artery_Coronary	5:52193125:CS1	0.973664	0.186036	0.0295144	0.203725	0.0202242	0.0038643	rs4074793
Alanine Aminotransferase	chr5:52893840:52897286:clu_33005:ENSG00000213949.8	Esophagus_Junction	5:52193125:CS1	0.973664	0.186036	0.0203019	0.184298	0.0202242	0.0038643	rs4074793
Alanine Aminotransferase	chr5:52893840:52897286:clu_33735:ENSG00000213949.8	Colon_Sigmoid	5:52193125:CS1	0.973664	0.186036	0.0245558	0.174548	0.0231242	0.00441376	rs4074793~rs79525479
Alanine Aminotransferase	chr5:52893840:52897286:clu_34850:ENSG00000213949.8	Esophagus_Muscularis	5:52193125:CS1	0.973664	0.186036	0.0176192	0.130305	0.0202242	0.0038643	rs4074793
Alanine Aminotransferase	chr5:52893840:52897286:clu_35249:ENSG00000213949.8	Artery_Tibial	5:52193125:CS1	0.973664	0.186036	0.0144398	0.0648003	0.0202242	0.0038643	rs4074793
Alanine Aminotransferase	chr5:52893840:52897455:clu_30696:ENSG00000213949.8	Fibroblasts	5:52193125:CS1	0.973664	0.186036	-0.0262633	0.196985	0.0202242	0.0038643	rs4074793
Alanine Aminotransferase	chr5:52893840:52897455:clu_30921:ENSG00000213949.8	Artery_Coronary	5:52193125:CS1	0.973664	0.186036	-0.0266474	0.206597	0.0202242	0.0038643	rs4074793
Alanine Aminotransferase	chr5:52893840:52897455:clu_33005:ENSG00000213949.8	Esophagus_Junction	5:52193125:CS1	0.973664	0.186036	-0.019117	0.131627	0.0202242	0.0038643	rs4074793
Alanine Aminotransferase	chr5:52893840:52897455:clu_34850:ENSG00000213949.8	Esophagus_Muscularis	5:52193125:CS1	0.973664	0.186036	-0.0169785	0.130132	0.0202242	0.0038643	rs4074793
Alanine Aminotransferase	chr5:52893840:52897455:clu_35249:ENSG00000213949.8	Artery_Tibial	5:52193125:CS1	0.973664	0.186036	-0.0136674	0.0866041	0.0202242	0.0038643	rs4074793
Alanine Aminotransferase	chr5:52893840:52897455:clu_36440:ENSG00000213949.8	Colon_Transverse	5:52193125:CS1	0.973664	0.186036	-0.0201577	0.128772	0.0202242	0.0038643	rs4074793
Alanine Aminotransferase	chr5:52893840:52897455:clu_37109:ENSG00000213949.8	Adipose_Visceral	5:52193125:CS1	0.973664	0.186036	-0.0371885	0.317647	0.0202242	0.0038643	rs4074793
Alanine Aminotransferase	chr5:52893840:52897455:clu_38205:ENSG00000213949.8	Adipose_Subcutaneous	5:52193125:CS1	0.973664	0.186036	-0.0233915	0.20358	0.0202242	0.0038643	rs4074793
Alanine Aminotransferase	chr5:52893840:52897455:clu_40797:ENSG00000213949.8	Thyroid	5:52193125:CS1	0.973664	0.186036	-0.0260077	0.194499	0.0202242	0.0038643	rs4074793
Alanine Aminotransferase	chr5:52918898:52922777:clu_35250:ENSG00000213949.8	Artery_Tibial	5:52193125:CS1	0.973664	0.186036	0.0716573	0.706959	0.0202242	0.0038643	rs4074793
Alanine Aminotransferase	chr5:52920468:52922777:clu_30697:ENSG00000213949.8	Fibroblasts	5:52193125:CS1	0.973664	0.186036	-0.0265147	0.187016	0.0202242	0.0038643	rs4074793
Alanine Aminotransferase	chr5:52920468:52922777:clu_30923:ENSG00000213949.8	Artery_Coronary	5:52193125:CS1	0.973664	0.186036	-0.0390546	0.275512	0.0202242	0.0038643	rs4074793
Alanine Aminotransferase	chr5:52920468:52922777:clu_33656:ENSG00000213949.8	Artery_Aorta	5:52193125:CS1	0.973664	0.186036	-0.0222095	0.163084	0.0202242	0.0038643	rs4074793
Alanine Aminotransferase	chr5:52920468:52922777:clu_34851:ENSG00000213949.8	Esophagus_Muscularis	5:52193125:CS1	0.973664	0.186036	-0.0216804	0.07338	0.0202242	0.0038643	rs4074793
Alanine Aminotransferase	chr5:52920468:52922777:clu_35250:ENSG00000213949.8	Artery_Tibial	5:52193125:CS1	0.973664	0.186036	-0.0202467	0.155513	0.0202242	0.0038643	rs4074793
Alanine Aminotransferase	chr5:52920468:52922777:clu_38209:ENSG00000213949.8	Adipose_Subcutaneous	5:52193125:CS1	0.973664	0.186036	-0.0341929	0.140942	0.0202242	0.0038643	rs4074793
Alanine Aminotransferase	chr5:52920468:52922777:clu_40358:ENSG00000213949.8	Lung	5:52193125:CS1	0.973664	0.186036	-0.0345689	0.243847	0.0202242	0.0038643	rs4074793
Alanine Aminotransferase	chr5:52920472:52922777:clu_30697:ENSG00000213949.8	Fibroblasts	5:52193125:CS1	0.973664	0.186036	0.0265415	0.190129	0.0202242	0.0038643	rs4074793
Alanine Aminotransferase	chr5:52920472:52922777:clu_33007:ENSG00000213949.8	Esophagus_Junction	5:52193125:CS1	0.973664	0.186036	0.0392638	0.287893	0.0202242	0.0038643	rs4074793
Alanine Aminotransferase	chr5:52920472:52922777:clu_33269:ENSG00000213949.8	Heart_Atrial_Appendage	5:52193125:CS1	0.973664	0.186036	0.166822	0.950399	0.0202242	0.0038643	rs4074793
Alanine Aminotransferase	chr5:52920472:52922777:clu_33656:ENSG00000213949.8	Artery_Aorta	5:52193125:CS1	0.973664	0.186036	0.0201298	0.152601	0.0202242	0.0038643	rs4074793
Alanine Aminotransferase	chr5:52920472:52922777:clu_34851:ENSG00000213949.8	Esophagus_Muscularis	5:52193125:CS1	0.973664	0.186036	0.0196759	0.127834	0.0202242	0.0038643	rs4074793
Alanine Aminotransferase	chr5:52920472:52922777:clu_35250:ENSG00000213949.8	Artery_Tibial	5:52193125:CS1	0.973664	0.186036	0.0172699	0.119756	0.0202242	0.0038643	rs4074793
Alanine Aminotransferase	chr5:52920472:52922777:clu_37110:ENSG00000213949.8	Adipose_Visceral	5:52193125:CS1	0.973664	0.186036	0.0315244	0.212751	0.0202242	0.0038643	rs4074793
Alanine Aminotransferase	chr5:52920472:52922777:clu_40358:ENSG00000213949.8	Lung	5:52193125:CS1	0.973664	0.186036	0.0242294	0.155257	0.0202242	0.0038643	rs4074793
Alanine Aminotransferase	chr5:52920472:52922777:clu_40794:ENSG00000213949.8	Thyroid	5:52193125:CS1	0.973664	0.186036	0.0423034	0.30722	0.0202242	0.0038643	rs4074793
Alanine Aminotransferase	chr5:58993465:59038859:clu_30341:ENSG00000113448.18	Whole_Blood	5:58943460:CS1	0.970628	0.293336	-4.91459	1.34159	0.970628	0.293336	rs298023
Alanine Aminotransferase	ARHGEF28	Esophagus_Mucosa	5:72159179:CS1	0.999998	0.168556	0.276655	0.437885	0.302279	0.0502109	rs819544~rs888655
Alanine Aminotransferase	ARHGEF28	Liver	5:72159179:CS1	0.999998	0.168556	0.455781	0.512352	0.445522	0.0759116	rs888655
Alanine Aminotransferase	ARHGEF28	Pancreas	5:72159179:CS1	0.999998	0.168556	0.258249	0.451727	0.252197	0.0424332	rs888655~rs2973544
Alanine Aminotransferase	EFNA5	Nerve_Tibial	5:106878792:CS1	1	0.275428	-15.8361	2.26463	1	0.275428	rs6879279
Alanine Aminotransferase	ENSG00000176857	Lymphocytes	5:106878792:CS2	0.99948	0.171993	-4.57557	9.12648	0.199896	0.0343986	rs288139
Alanine Aminotransferase	FER	Artery_Coronary	5:106878792:CS2	0.99948	0.171993	-1.32907	2.53558	0.199896	0.0343986	rs288139
Alanine Aminotransferase	chr5:108832943:108835708:clu_33568:ENSG00000151422.12	Esophagus_Junction	5:106878792:CS2	0.99948	0.171993	0.657302	1.38329	0.199896	0.0343986	rs288139
Alanine Aminotransferase	chr5:108946222:108954729:clu_35933:ENSG00000151422.12	Artery_Tibial	5:106878792:CS2	0.99948	0.171993	0.352014	0.740754	0.199896	0.0343986	rs288139
Alanine Aminotransferase	chr5:108954932:108959225:clu_35933:ENSG00000151422.12	Artery_Tibial	5:106878792:CS2	0.99948	0.171993	-1.0886	2.25243	0.199896	0.0343986	rs288139
Alanine Aminotransferase	SLC12A2-DT	Adipose_Subcutaneous	5:127406259:CS1	0.976798	0.154745	0.0263598	0.134049	0.0417912	0.00658587	rs2250127
Alanine Aminotransferase	SLC12A2-DT	Adipose_Visceral	5:127406259:CS1	0.976798	0.154745	0.0303487	0.172238	0.0417912	0.00658587	rs2250127
Alanine Aminotransferase	SLC12A2-DT	Adrenal_Gland	5:127406259:CS1	0.976798	0.154745	0.0531952	0.257188	0.0417912	0.00658587	rs2250127
Alanine Aminotransferase	SLC12A2-DT	Artery_Aorta	5:127406259:CS1	0.976798	0.154745	0.034278	0.165111	0.0417912	0.00658587	rs2250127
Alanine Aminotransferase	SLC12A2-DT	Artery_Coronary	5:127406259:CS1	0.976798	0.154745	0.0487074	0.25679	0.0417912	0.00658587	rs2250127
Alanine Aminotransferase	SLC12A2-DT	Artery_Tibial	5:127406259:CS1	0.976798	0.154745	0.0296341	0.160337	0.0417912	0.00658587	rs2250127
Alanine Aminotransferase	SLC12A2-DT	Colon_Sigmoid	5:127406259:CS1	0.976798	0.154745	0.0404606	0.22892	0.0417912	0.00658587	rs2250127
Alanine Aminotransferase	SLC12A2-DT	Colon_Transverse	5:127406259:CS1	0.976798	0.154745	0.0403808	0.231513	0.0417912	0.00658587	rs2250127
Alanine Aminotransferase	SLC12A2-DT	Esophagus_Junction	5:127406259:CS1	0.976798	0.154745	0.0402718	0.158671	0.0417912	0.00658587	rs2250127
Alanine Aminotransferase	SLC12A2-DT	Esophagus_Mucosa	5:127406259:CS1	0.976798	0.154745	0.0281968	0.117085	0.0417912	0.00658587	rs2250127
Alanine Aminotransferase	SLC12A2-DT	Esophagus_Muscularis	5:127406259:CS1	0.976798	0.154745	0.0347879	0.205472	0.0417912	0.00658587	rs2250127
Alanine Aminotransferase	SLC12A2-DT	Fibroblasts	5:127406259:CS1	0.976798	0.154745	0.0281691	0.147531	0.0417912	0.00658587	rs2250127
Alanine Aminotransferase	SLC12A2-DT	Heart_Atrial_Appendage	5:127406259:CS1	0.976798	0.154745	0.0376856	0.194254	0.0417912	0.00658587	rs2250127
Alanine Aminotransferase	SLC12A2-DT	Kidney_Glom	5:127406259:CS1	0.976798	0.154745	0.0636801	0.321202	0.0417912	0.00658587	rs2250127
Alanine Aminotransferase	SLC12A2-DT	Liver	5:127406259:CS1	0.976798	0.154745	0.0439728	0.213296	0.0417912	0.00658587	rs2250127
Alanine Aminotransferase	SLC12A2-DT	Lung	5:127406259:CS1	0.976798	0.154745	0.0305395	0.115385	0.0417912	0.00658587	rs2250127
Alanine Aminotransferase	SLC12A2-DT	Muscle_Skeletal	5:127406259:CS1	0.976798	0.154745	0.0295663	0.113417	0.0573911	0.00985601	rs2190797~rs2250127
Alanine Aminotransferase	SLC12A2-DT	Nerve_Tibial	5:127406259:CS1	0.976798	0.154745	0.0288342	0.111718	0.0417912	0.00658587	rs2250127
Alanine Aminotransferase	SLC12A2-DT	Pancreas	5:127406259:CS1	0.976798	0.154745	0.038649	0.158058	0.0417912	0.00658587	rs2250127
Alanine Aminotransferase	SLC12A2-DT	Pituitary	5:127406259:CS1	0.976798	0.154745	0.0566962	0.29593	0.0417912	0.00658587	rs2250127
Alanine Aminotransferase	SLC12A2-DT	Spleen	5:127406259:CS1	0.976798	0.154745	0.0597047	0.296853	0.0417912	0.00658587	rs2250127
Alanine Aminotransferase	SLC12A2-DT	Thyroid	5:127406259:CS1	0.976798	0.154745	0.0285872	0.116246	0.0417912	0.00658587	rs2250127
Alanine Aminotransferase	SLC12A2-DT	Whole_Blood	5:127406259:CS1	0.976798	0.154745	0.0456555	0.217075	0.0417912	0.00658587	rs2250127
Alanine Aminotransferase	ENSG00000224431	Artery_Tibial	5:130218070:CS1	0.999631	0.243106	-1.4314	3.58021	0.142804	0.0347294	rs244737
Alanine Aminotransferase	FNIP1	Artery_Aorta	5:130218070:CS1	0.999631	0.243106	0.233748	0.613007	0.142804	0.0347294	rs244737
Alanine Aminotransferase	RAPGEF6	Fibroblasts	5:130218070:CS1	0.999631	0.243106	0.211252	0.556365	0.142804	0.0347294	rs244737
Alanine Aminotransferase	chr5:131464281:131469801:clu_30866:ENSG00000158987.20	Brain_Cortex	5:130218070:CS1	0.999631	0.243106	0.728154	1.79853	0.142804	0.0347294	rs244737
Alanine Aminotransferase	chr5:131464281:131472587:clu_30866:ENSG00000158987.20	Brain_Cortex	5:130218070:CS1	0.999631	0.243106	-1.31855	3.35278	0.142804	0.0347294	rs244737
Alanine Aminotransferase	chr5:131719417:131730904:clu_35725:ENSG00000217128.11	Esophagus_Muscularis	5:130218070:CS1	0.999631	0.243106	-0.863627	1.98364	0.142804	0.0347294	rs244737
Alanine Aminotransferase	chr5:132390904:132392433:clu_25897:ENSG00000197375.12	Liver	5:130218070:CS1	0.999631	0.243106	-2.62771	6.21681	0.142804	0.0347294	rs244737
Alanine Aminotransferase	chr5:157460357:157463094:clu_36430:ENSG00000172548.14	Esophagus_Mucosa	5:156703572:CS1	0.976721	0.19301	2.58056	0.512047	0.976721	0.19301	rs1030270~rs180845128
Alanine Aminotransferase	E2F3	Muscle_Skeletal	6:20404420:CS1	0.997763	0.340866	7.42104	1.0498	0.997763	0.340866	rs73382439
Alanine Aminotransferase	ENSG00000272168	Pancreas	6:21924904:CS1	1.00193	0.351211	0.706156	0.714522	0.500964	0.175605	rs112314651
Alanine Aminotransferase	chr6:22056690:22063020:clu_36692:ENSG00000272168.6	Lung	6:21924904:CS1	1.00193	0.351211	-2.06726	2.11167	0.500964	0.175605	rs112314651
Alanine Aminotransferase	SOX4	Kidney_Glom	6:21924904:CS2	0.991985	0.190973	2.48091	0.674561	0.991985	0.190973	rs12196619
Alanine Aminotransferase	chr6:97273062:97278849:clu_35400:ENSG00000146263.11	Adipose_Visceral	6:98565211:CS1	0.984495	0.373813	-2.02859	2.19264	0.481295	0.182489	rs7773879~rs1487445
Alanine Aminotransferase	chr6:97278898:97281237:clu_35400:ENSG00000146263.11	Adipose_Visceral	6:98565211:CS1	0.984495	0.373813	-29.2864	30.0267	0.5032	0.191323	rs1487445
Alanine Aminotransferase	FRK	Colon_Transverse	6:116338065:CS1	0.995711	0.270099	2.24952	1.17224	0.79052	0.216185	rs12201275~rs1890426
Alanine Aminotransferase	NT5DC1	Fibroblasts	6:116338065:CS1	0.995711	0.270099	0.342635	0.664997	0.20519	0.0539142	rs1890426
Alanine Aminotransferase	CENPW	Artery_Tibial	6:127454893:CS1	0.999936	0.259594	2.01486	2.92844	0.333312	0.0865313	rs6916318
Alanine Aminotransferase	RNF146	Spleen	6:127454893:CS1	0.999936	0.259594	-0.889938	1.25261	0.333312	0.0865313	rs6916318
Alanine Aminotransferase	RSPO3	Artery_Tibial	6:127454893:CS1	0.999936	0.259594	1.87411	2.65878	0.333312	0.0865313	rs6916318
Alanine Aminotransferase	VIP	Heart_Atrial_Appendage	6:153043035:CS1	0.999997	0.171827	5.28489	0.838181	0.999997	0.171827	rs17710008
Alanine Aminotransferase	JAZF1	Liver	7:28255530:CS1	0.970271	0.153294	-2.24064	0.490026	0.970271	0.153294	rs57720904~rs1513270
Alanine Aminotransferase	BCL7B	Nerve_Tibial	7:72982874:CS1	0.998619	0.178828	0.182478	0.77832	0.0624137	0.0111767	rs17145738
Alanine Aminotransferase	ENSG00000274080	Esophagus_Muscularis	7:72982874:CS1	0.998619	0.178828	0.138076	0.510492	0.0624137	0.0111767	rs17145738
Alanine Aminotransferase	ENSG00000274080	Heart_Atrial_Appendage	7:72982874:CS1	0.998619	0.178828	0.161077	0.629248	0.0624137	0.0111767	rs17145738
Alanine Aminotransferase	ENSG00000274080	Thyroid	7:72982874:CS1	0.998619	0.178828	0.0936492	0.354611	0.0624137	0.0111767	rs17145738
Alanine Aminotransferase	MLXIPL	Adipose_Visceral	7:72982874:CS1	0.998619	0.178828	0.116604	0.43983	0.0624137	0.0111767	rs17145738
Alanine Aminotransferase	MLXIPL	Colon_Transverse	7:72982874:CS1	0.998619	0.178828	0.243034	0.861324	0.0624137	0.0111767	rs17145738
Alanine Aminotransferase	MLXIPL	Esophagus_Junction	7:72982874:CS1	0.998619	0.178828	0.144599	0.643032	0.0624137	0.0111767	rs17145738
Alanine Aminotransferase	MLXIPL	Esophagus_Mucosa	7:72982874:CS1	0.998619	0.178828	0.118958	0.514381	0.0624137	0.0111767	rs17145738
Alanine Aminotransferase	MLXIPL	Esophagus_Muscularis	7:72982874:CS1	0.998619	0.178828	0.099574	0.411243	0.0624137	0.0111767	rs17145738
Alanine Aminotransferase	MLXIPL	Heart_Atrial_Appendage	7:72982874:CS1	0.998619	0.178828	0.182185	0.701136	0.0624137	0.0111767	rs17145738
Alanine Aminotransferase	MLXIPL	Heart_Left_Ventricle	7:72982874:CS1	0.998619	0.178828	0.170523	0.614514	0.0624137	0.0111767	rs17145738
Alanine Aminotransferase	MLXIPL	Pancreas	7:72982874:CS1	0.998619	0.178828	0.123996	0.460817	0.0624137	0.0111767	rs17145738
Alanine Aminotransferase	MLXIPL	Pituitary	7:72982874:CS1	0.998619	0.178828	0.143945	0.498755	0.0624137	0.0111767	rs17145738
Alanine Aminotransferase	chr7:73459718:73462922:clu_28757:ENSG00000009954.10	Muscle_Skeletal	7:72982874:CS1	0.998619	0.178828	-0.104832	0.44058	0.0624137	0.0111767	rs17145738
Alanine Aminotransferase	chr7:73459718:73462922:clu_30089:ENSG00000009954.10	Artery_Tibial	7:72982874:CS1	0.998619	0.178828	-0.195267	0.710056	0.0624137	0.0111767	rs17145738
Alanine Aminotransferase	chr7:73459718:73462922:clu_33552:ENSG00000009954.10	Nerve_Tibial	7:72982874:CS1	0.998619	0.178828	-0.345937	1.28605	0.0624137	0.0111767	rs17145738
Alanine Aminotransferase	CROT	Lung	7:87127099:CS1	0.99999	0.194466	-0.942996	1.32846	0.33333	0.0648221	rs6966140
Alanine Aminotransferase	chr7:87174669:87179545:clu_26292:ENSG00000135164.18	Whole_Blood	7:87127099:CS1	0.99999	0.194466	0.772299	1.13476	0.33333	0.0648221	rs6966140
Alanine Aminotransferase	chr7:87179702:87181309:clu_26292:ENSG00000135164.18	Whole_Blood	7:87127099:CS1	0.99999	0.194466	-0.891762	1.27755	0.33333	0.0648221	rs6966140
Alanine Aminotransferase	chr7:87165050:87170995:clu_30313:ENSG00000135164.18	Esophagus_Mucosa	7:87127099:CS3	0.999981	0.177535	-2.44395	0.378276	0.999981	0.177535	rs3842
Alanine Aminotransferase	chr7:92454685:92456372:clu_28640:ENSG00000157259.6	Esophagus_Junction	7:92408370:CS1	1	0.434061	6.01473	6.06993	0.5	0.217031	rs445
Alanine Aminotransferase	chr7:92454685:92456372:clu_28640:ENSG00000244055.1	Esophagus_Junction	7:92408370:CS1	1	0.434061	6.01473	5.96795	0.5	0.217031	rs445
Alanine Aminotransferase	MET	Artery_Aorta	7:116417848:CS1	0.999955	0.273313	-0.057227	0.217969	0.0684127	0.0181457	rs11770163
Alanine Aminotransferase	MET	Artery_Coronary	7:116417848:CS1	0.999955	0.273313	-0.358263	1.32171	0.0684127	0.0181457	rs11770163
Alanine Aminotransferase	MET	Artery_Tibial	7:116417848:CS1	0.999955	0.273313	-0.05251	0.211681	0.0684127	0.0181457	rs11770163
Alanine Aminotransferase	MET	Colon_Sigmoid	7:116417848:CS1	0.999955	0.273313	-0.0993582	0.40557	0.0684127	0.0181457	rs11770163
Alanine Aminotransferase	MET	Esophagus_Muscularis	7:116417848:CS1	0.999955	0.273313	-0.0924953	0.273558	0.0684127	0.0181457	rs11770163
Alanine Aminotransferase	MET	Lung	7:116417848:CS1	0.999955	0.273313	-0.100607	0.379051	0.0684127	0.0181457	rs11770163
Alanine Aminotransferase	MET	Nerve_Tibial	7:116417848:CS1	0.999955	0.273313	1.1017	2.05473	0.227705	0.0635555	rs39747~rs11770163
Alanine Aminotransferase	MET	Pancreas	7:116417848:CS1	0.999955	0.273313	-0.215815	0.69519	0.0684127	0.0181457	rs11770163
Alanine Aminotransferase	MET	Stomach	7:116417848:CS1	0.999955	0.273313	-0.958572	1.51562	0.29336	0.0827382	rs11770163~rs10229110
Alanine Aminotransferase	AGPAT5	Adipose_Subcutaneous	8:6587270:CS1	0.999987	0.259685	-0.544683	0.753179	0.333329	0.0865617	rs2980682
Alanine Aminotransferase	AGPAT5	Lung	8:6587270:CS1	0.999987	0.259685	-0.61128	0.88046	0.333329	0.0865617	rs2980682
Alanine Aminotransferase	chr8:6519991:6521178:clu_55138:ENSG00000091879.13	Artery_Tibial	8:6587270:CS1	0.999987	0.259685	1.35828	1.9976	0.333329	0.0865617	rs2980682
Alanine Aminotransferase	EYA1	Adipose_Subcutaneous	8:72459582:CS1	0.999999	0.241988	0.185174	0.375084	0.2	0.0483976	rs28471687
Alanine Aminotransferase	EYA1	Adipose_Visceral	8:72459582:CS1	0.999999	0.241988	0.759521	1.53019	0.2	0.0483976	rs28471687
Alanine Aminotransferase	EYA1	Artery_Tibial	8:72459582:CS1	0.999999	0.241988	0.242518	0.484277	0.2	0.0483976	rs28471687
Alanine Aminotransferase	EYA1	Muscle_Skeletal	8:72459582:CS1	0.999999	0.241988	0.771897	1.60314	0.2	0.0483976	rs28471687
Alanine Aminotransferase	EYA1	Nerve_Tibial	8:72459582:CS1	0.999999	0.241988	0.235269	0.480222	0.2	0.0483976	rs28471687
Alanine Aminotransferase	ENSG00000253111	Liver	8:126482077:CS2	1	0.247203	6.43839	0.619625	1	0.247203	rs2954038
Alanine Aminotransferase	AKNA	Colon_Sigmoid	9:117146043:CS1	1.00002	0.498253	0.748657	1.57383	0.200004	0.0996507	rs7041363
Alanine Aminotransferase	AKNA	Colon_Transverse	9:117146043:CS1	1.00002	0.498253	5.43367	10.5218	0.200004	0.0996507	rs7041363
Alanine Aminotransferase	AKNA	Esophagus_Junction	9:117146043:CS1	1.00002	0.498253	0.839017	1.64859	0.200004	0.0996507	rs7041363
Alanine Aminotransferase	AKNA	Esophagus_Muscularis	9:117146043:CS1	1.00002	0.498253	0.594826	1.10609	0.200004	0.0996507	rs7041363
Alanine Aminotransferase	AKNA	Heart_Atrial_Appendage	9:117146043:CS1	1.00002	0.498253	1.69343	3.59643	0.200004	0.0996507	rs7041363
Alanine Aminotransferase	ABO	Lung	9:136142203:CS1	0.974781	0.179179	1.09733	0.188719	0.974781	0.179179	rs12216891~rs512770~rs657152
Alanine Aminotransferase	HKDC1	Adipose_Subcutaneous	10:70983629:CS1	0.991768	0.304136	-0.533184	1.18407	0.165295	0.0506893	rs35696875
Alanine Aminotransferase	HKDC1	Adipose_Visceral	10:70983629:CS1	0.991768	0.304136	-0.44931	1.06057	0.165295	0.0506893	rs35696875
Alanine Aminotransferase	HKDC1	Esophagus_Mucosa	10:70983629:CS1	0.991768	0.304136	-0.616821	1.35309	0.165295	0.0506893	rs35696875
Alanine Aminotransferase	HKDC1	Liver	10:70983629:CS1	0.991768	0.304136	-0.618841	1.35748	0.165295	0.0506893	rs35696875
Alanine Aminotransferase	HKDC1	Pancreas	10:70983629:CS1	0.991768	0.304136	-0.519495	1.23361	0.165295	0.0506893	rs35696875
Alanine Aminotransferase	SUPV3L1	Spleen	10:70983629:CS1	0.991768	0.304136	-0.978206	2.19179	0.165295	0.0506893	rs35696875
Alanine Aminotransferase	DLG5	Adipose_Subcutaneous	10:79660125:CS1	0.961084	0.254534	0.0142131	0.0559405	0.0157555	0.00417269	rs10430528
Alanine Aminotransferase	DLG5	Adipose_Visceral	10:79660125:CS1	0.961084	0.254534	0.0161913	0.105421	0.0157555	0.00417269	rs10430528
Alanine Aminotransferase	DLG5	Adrenal_Gland	10:79660125:CS1	0.961084	0.254534	0.0246454	0.216372	0.0157555	0.00417269	rs10430528
Alanine Aminotransferase	DLG5	Artery_Aorta	10:79660125:CS1	0.961084	0.254534	0.0196337	0.143857	0.0157555	0.00417269	rs10430528
Alanine Aminotransferase	DLG5	Artery_Coronary	10:79660125:CS1	0.961084	0.254534	0.0276296	0.261372	0.0157555	0.00417269	rs10430528
Alanine Aminotransferase	DLG5	Brain_Cerebellum	10:79660125:CS1	0.961084	0.254534	0.0275963	0.256985	0.0157555	0.00417269	rs10430528
Alanine Aminotransferase	DLG5	Colon_Sigmoid	10:79660125:CS1	0.961084	0.254534	0.0217511	0.191537	0.0157555	0.00417269	rs10430528
Alanine Aminotransferase	DLG5	Colon_Transverse	10:79660125:CS1	0.961084	0.254534	0.0200271	0.140341	0.0157555	0.00417269	rs10430528
Alanine Aminotransferase	DLG5	Brain_Cortex	10:79660125:CS1	0.961084	0.254534	0.0271119	0.208462	0.0157555	0.00417269	rs10430528
Alanine Aminotransferase	DLG5	Esophagus_Junction	10:79660125:CS1	0.961084	0.254534	0.0242113	0.219047	0.0157555	0.00417269	rs10430528
Alanine Aminotransferase	DLG5	Esophagus_Mucosa	10:79660125:CS1	0.961084	0.254534	0.017663	0.175315	0.0157555	0.00417269	rs10430528
Alanine Aminotransferase	DLG5	Esophagus_Muscularis	10:79660125:CS1	0.961084	0.254534	0.0188292	0.144326	0.0157555	0.00417269	rs10430528
Alanine Aminotransferase	DLG5	Fibroblasts	10:79660125:CS1	0.961084	0.254534	0.0186553	0.188028	0.0157555	0.00417269	rs10430528
Alanine Aminotransferase	DLG5	Heart_Left_Ventricle	10:79660125:CS1	0.961084	0.254534	0.0190432	0.171225	0.0157555	0.00417269	rs10430528
Alanine Aminotransferase	DLG5	Liver	10:79660125:CS1	0.961084	0.254534	0.0243323	0.151078	0.0157555	0.00417269	rs10430528
Alanine Aminotransferase	DLG5	Lung	10:79660125:CS1	0.961084	0.254534	0.0149724	0.138305	0.0157555	0.00417269	rs10430528
Alanine Aminotransferase	DLG5	Nerve_Tibial	10:79660125:CS1	0.961084	0.254534	0.0148249	0.0827701	0.0157555	0.00417269	rs10430528
Alanine Aminotransferase	DLG5	Pancreas	10:79660125:CS1	0.961084	0.254534	0.0194537	0.162507	0.0157555	0.00417269	rs10430528
Alanine Aminotransferase	DLG5	Pituitary	10:79660125:CS1	0.961084	0.254534	0.0221234	0.136986	0.0157555	0.00417269	rs10430528
Alanine Aminotransferase	DLG5	Small_Intestine	10:79660125:CS1	0.961084	0.254534	0.0288884	0.197029	0.0157555	0.00417269	rs10430528
Alanine Aminotransferase	DLG5	Spleen	10:79660125:CS1	0.961084	0.254534	0.0238307	0.17696	0.0157555	0.00417269	rs10430528
Alanine Aminotransferase	DLG5	Stomach	10:79660125:CS1	0.961084	0.254534	0.0202649	0.157647	0.0157555	0.00417269	rs10430528
Alanine Aminotransferase	DLG5	Thyroid	10:79660125:CS1	0.961084	0.254534	0.0140611	0.127665	0.0157555	0.00417269	rs10430528
Alanine Aminotransferase	DLG5	Whole_Blood	10:79660125:CS1	0.961084	0.254534	0.0156798	0.115107	0.0157555	0.00417269	rs10430528
Alanine Aminotransferase	ENSG00000213514	Pituitary	10:79660125:CS1	0.961084	0.254534	0.0501797	0.324459	0.0157555	0.00417269	rs10430528
Alanine Aminotransferase	ENSG00000228748	Adipose_Subcutaneous	10:79660125:CS1	0.961084	0.254534	0.0789744	0.613441	0.0157555	0.00417269	rs10430528
Alanine Aminotransferase	chr10:77806171:77806758:clu_11724:ENSG00000151208.16	Thyroid	10:79660125:CS1	0.961084	0.254534	-0.0320287	0.257604	0.0157555	0.00417269	rs10430528
Alanine Aminotransferase	chr10:77811620:77811924:clu_11727:ENSG00000151208.16	Thyroid	10:79660125:CS1	0.961084	0.254534	-0.111142	0.667687	0.0157555	0.00417269	rs10430528
Alanine Aminotransferase	chr10:77819465:77819895:clu_10099:ENSG00000151208.16	Esophagus_Muscularis	10:79660125:CS1	0.961084	0.254534	-0.0165608	0.134724	0.0157555	0.00417269	rs10430528
Alanine Aminotransferase	chr10:77819465:77819895:clu_10265:ENSG00000151208.16	Artery_Tibial	10:79660125:CS1	0.961084	0.254534	-0.0155868	0.116494	0.0157555	0.00417269	rs10430528
Alanine Aminotransferase	chr10:77819465:77819895:clu_10759:ENSG00000151208.16	Adipose_Visceral	10:79660125:CS1	0.961084	0.254534	-0.017443	0.185712	0.0157555	0.00417269	rs10430528
Alanine Aminotransferase	chr10:77819465:77819895:clu_11141:ENSG00000151208.16	Adipose_Subcutaneous	10:79660125:CS1	0.961084	0.254534	-0.0147333	0.123758	0.0157555	0.00417269	rs10430528
Alanine Aminotransferase	chr10:77819465:77819895:clu_11422:ENSG00000151208.16	Nerve_Tibial	10:79660125:CS1	0.961084	0.254534	-0.0157837	0.0980046	0.0157555	0.00417269	rs10430528
Alanine Aminotransferase	chr10:77819465:77819895:clu_11677:ENSG00000151208.16	Lung	10:79660125:CS1	0.961084	0.254534	-0.0161389	0.131366	0.0157555	0.00417269	rs10430528
Alanine Aminotransferase	chr10:77819465:77819895:clu_11731:ENSG00000151208.16	Thyroid	10:79660125:CS1	0.961084	0.254534	-0.0141822	0.125224	0.0157555	0.00417269	rs10430528
Alanine Aminotransferase	chr10:77819465:77819895:clu_8345:ENSG00000151208.16	Pancreas	10:79660125:CS1	0.961084	0.254534	-0.0208314	0.168435	0.0157555	0.00417269	rs10430528
Alanine Aminotransferase	chr10:77819465:77819895:clu_8576:ENSG00000151208.16	Heart_Left_Ventricle	10:79660125:CS1	0.961084	0.254534	-0.0232134	0.149409	0.0157555	0.00417269	rs10430528
Alanine Aminotransferase	chr10:77819465:77819895:clu_8657:ENSG00000151208.16	Brain_Cortex	10:79660125:CS1	0.961084	0.254534	-0.0385406	0.268454	0.0157555	0.00417269	rs10430528
Alanine Aminotransferase	chr10:77819465:77819895:clu_9064:ENSG00000151208.16	Fibroblasts	10:79660125:CS1	0.961084	0.254534	-0.0172633	0.150653	0.0157555	0.00417269	rs10430528
Alanine Aminotransferase	chr10:77819465:77819895:clu_9247:ENSG00000151208.16	Brain_Cerebellum	10:79660125:CS1	0.961084	0.254534	-0.029036	0.267341	0.0157555	0.00417269	rs10430528
Alanine Aminotransferase	chr10:77819465:77819895:clu_9507:ENSG00000151208.16	Esophagus_Junction	10:79660125:CS1	0.961084	0.254534	-0.0193095	0.181593	0.0157555	0.00417269	rs10430528
Alanine Aminotransferase	chr10:77819465:77819895:clu_9579:ENSG00000151208.16	Stomach	10:79660125:CS1	0.961084	0.254534	-0.020478	0.196229	0.0157555	0.00417269	rs10430528
Alanine Aminotransferase	chr10:77819465:77819895:clu_9668:ENSG00000151208.16	Heart_Atrial_Appendage	10:79660125:CS1	0.961084	0.254534	-0.02144	0.174605	0.0157555	0.00417269	rs10430528
Alanine Aminotransferase	chr10:77819465:77819895:clu_9706:ENSG00000151208.16	Muscle_Skeletal	10:79660125:CS1	0.961084	0.254534	-0.0180067	0.164369	0.0157555	0.00417269	rs10430528
Alanine Aminotransferase	chr10:77819465:77819895:clu_9776:ENSG00000151208.16	Colon_Sigmoid	10:79660125:CS1	0.961084	0.254534	-0.0191088	0.163125	0.0157555	0.00417269	rs10430528
Alanine Aminotransferase	chr10:77819465:77819895:clu_9842:ENSG00000151208.16	Artery_Aorta	10:79660125:CS1	0.961084	0.254534	-0.0182463	0.146389	0.0157555	0.00417269	rs10430528
Alanine Aminotransferase	chr10:77819465:77819895:clu_9955:ENSG00000151208.16	Esophagus_Mucosa	10:79660125:CS1	0.961084	0.254534	-0.0159197	0.102276	0.0157555	0.00417269	rs10430528
Alanine Aminotransferase	chr10:77819687:77819895:clu_10099:ENSG00000151208.16	Esophagus_Muscularis	10:79660125:CS1	0.961084	0.254534	0.0165314	0.117034	0.0157555	0.00417269	rs10430528
Alanine Aminotransferase	chr10:77819687:77819895:clu_10265:ENSG00000151208.16	Artery_Tibial	10:79660125:CS1	0.961084	0.254534	0.0156051	0.0970376	0.0157555	0.00417269	rs10430528
Alanine Aminotransferase	chr10:77819687:77819895:clu_10759:ENSG00000151208.16	Adipose_Visceral	10:79660125:CS1	0.961084	0.254534	0.0175204	0.134558	0.0157555	0.00417269	rs10430528
Alanine Aminotransferase	chr10:77819687:77819895:clu_11141:ENSG00000151208.16	Adipose_Subcutaneous	10:79660125:CS1	0.961084	0.254534	0.0147481	0.113589	0.0157555	0.00417269	rs10430528
Alanine Aminotransferase	chr10:77819687:77819895:clu_11422:ENSG00000151208.16	Nerve_Tibial	10:79660125:CS1	0.961084	0.254534	0.0158432	0.130427	0.0157555	0.00417269	rs10430528
Alanine Aminotransferase	chr10:77819687:77819895:clu_11677:ENSG00000151208.16	Lung	10:79660125:CS1	0.961084	0.254534	0.0163202	0.170565	0.0157555	0.00417269	rs10430528
Alanine Aminotransferase	chr10:77819687:77819895:clu_11731:ENSG00000151208.16	Thyroid	10:79660125:CS1	0.961084	0.254534	0.0141938	0.0910297	0.0157555	0.00417269	rs10430528
Alanine Aminotransferase	chr10:77819687:77819895:clu_8345:ENSG00000151208.16	Pancreas	10:79660125:CS1	0.961084	0.254534	0.0209614	0.209973	0.0157555	0.00417269	rs10430528
Alanine Aminotransferase	chr10:77819687:77819895:clu_9064:ENSG00000151208.16	Fibroblasts	10:79660125:CS1	0.961084	0.254534	0.0174244	0.160724	0.0157555	0.00417269	rs10430528
Alanine Aminotransferase	chr10:77819687:77819895:clu_9507:ENSG00000151208.16	Esophagus_Junction	10:79660125:CS1	0.961084	0.254534	0.0193094	0.171451	0.0157555	0.00417269	rs10430528
Alanine Aminotransferase	chr10:77819687:77819895:clu_9579:ENSG00000151208.16	Stomach	10:79660125:CS1	0.961084	0.254534	0.020654	0.184754	0.0157555	0.00417269	rs10430528
Alanine Aminotransferase	chr10:77819687:77819895:clu_9668:ENSG00000151208.16	Heart_Atrial_Appendage	10:79660125:CS1	0.961084	0.254534	0.0233119	0.182208	0.0157555	0.00417269	rs10430528
Alanine Aminotransferase	chr10:77819687:77819895:clu_9706:ENSG00000151208.16	Muscle_Skeletal	10:79660125:CS1	0.961084	0.254534	0.0193143	0.0976062	0.0157555	0.00417269	rs10430528
Alanine Aminotransferase	chr10:77819687:77819895:clu_9776:ENSG00000151208.16	Colon_Sigmoid	10:79660125:CS1	0.961084	0.254534	0.0191628	0.160309	0.0157555	0.00417269	rs10430528
Alanine Aminotransferase	CWF19L1	Esophagus_Muscularis	10:100427632:CS1	0.978465	0.210503	-2.33142	0.365089	0.978465	0.210503	rs117899685~rs112938486~rs2804411
Alanine Aminotransferase	BLOC1S2	Whole_Blood	10:101912064:CS1	0.999564	0.516454	-0.664335	1.99941	0.111063	0.0573837	rs2862954
Alanine Aminotransferase	CWF19L1	Artery_Aorta	10:101912064:CS1	0.999564	0.516454	-0.388214	1.11106	0.111063	0.0573837	rs2862954
Alanine Aminotransferase	CWF19L1	Heart_Left_Ventricle	10:101912064:CS1	0.999564	0.516454	-0.454679	1.39145	0.111063	0.0573837	rs2862954
Alanine Aminotransferase	CWF19L1	Liver	10:101912064:CS1	0.999564	0.516454	-0.597148	1.41114	0.111063	0.0573837	rs2862954
Alanine Aminotransferase	CWF19L1	Pancreas	10:101912064:CS1	0.999564	0.516454	-0.73361	2.13279	0.111063	0.0573837	rs2862954
Alanine Aminotransferase	CWF19L1	Pituitary	10:101912064:CS1	0.999564	0.516454	-0.481597	1.31581	0.111063	0.0573837	rs2862954
Alanine Aminotransferase	PHB1P9	Artery_Aorta	10:101912064:CS1	0.999564	0.516454	-0.854393	2.22206	0.111063	0.0573837	rs2862954
Alanine Aminotransferase	PHB1P9	Stomach	10:101912064:CS1	0.999564	0.516454	-3.55609	10.8845	0.111063	0.0573837	rs2862954
Alanine Aminotransferase	chr10:100926019:100929317:clu_8987:ENSG00000119906.11	Heart_Left_Ventricle	10:101912064:CS1	0.999564	0.516454	2.6569	7.15622	0.111063	0.0573837	rs2862954
Alanine Aminotransferase	GPAM	Adipose_Subcutaneous	10:113949664:CS2	0.999998	0.164981	1.75946	1.77482	0.499999	0.0824906	rs55645497
Alanine Aminotransferase	GPAM	Fibroblasts	10:113949664:CS2	0.999998	0.164981	0.590425	0.605371	0.499999	0.0824906	rs55645497
Alanine Aminotransferase	SOX6	Liver	11:16251251:CS1	0.999994	0.241018	0.644416	0.465921	0.684946	0.163183	rs1349986~rs1519125
Alanine Aminotransferase	ARL14EP	Artery_Aorta	11:30220739:CS1	0.952568	0.271206	-0.364359	0.376277	0.491075	0.141067	rs7102836~rs1717774
Alanine Aminotransferase	ARL14EP	Lung	11:30220739:CS1	0.952568	0.271206	-0.290431	0.324943	0.461493	0.13014	rs7102836~rs1717774
Alanine Aminotransferase	chr11:47270246:47274563:clu_6161:ENSG00000110514.19	Fibroblasts	11:47651577:CS1	0.9755	0.183504	-1.89801	3.24281	0.243875	0.045876	11:47651577_TATTA_T
Alanine Aminotransferase	chr11:47565986:47571471:clu_6567:ENSG00000110536.13	Muscle_Skeletal	11:47651577:CS1	0.9755	0.183504	-0.572166	1.02572	0.243875	0.045876	11:47651577_TATTA_T
Alanine Aminotransferase	chr11:47565986:47571471:clu_7896:ENSG00000110536.13	Lung	11:47651577:CS1	0.9755	0.183504	-1.70388	2.95087	0.243875	0.045876	11:47651577_TATTA_T
Alanine Aminotransferase	chr11:47680073:47681969:clu_7906:ENSG00000165923.15	Lung	11:47651577:CS1	0.9755	0.183504	1.47343	2.71715	0.243875	0.045876	11:47651577_TATTA_T
Alanine Aminotransferase	chr11:72755753:72758530:clu_6691:ENSG00000214530.8	Heart_Left_Ventricle	11:72492876:CS1	0.997056	0.198539	2.25206	2.29084	0.498528	0.0992696	11:72492876_TGGGGGCTC_T
Alanine Aminotransferase	chr11:72755753:72758530:clu_7499:ENSG00000214530.8	Heart_Atrial_Appendage	11:72492876:CS1	0.997056	0.198539	1.20539	1.22907	0.498528	0.0992696	11:72492876_TGGGGGCTC_T
Alanine Aminotransferase	PANX1	Heart_Atrial_Appendage	11:93864393:CS1	1.00002	0.276856	1.75849	1.76525	0.50001	0.138428	rs72968738
Alanine Aminotransferase	PANX1	Thyroid	11:93864393:CS1	1.00002	0.276856	1.47921	1.47546	0.50001	0.138428	rs72968738
Alanine Aminotransferase	PANX1	Whole_Blood	11:93864393:CS2	0.998879	0.166662	1.39683	0.144744	0.998879	0.166662	rs2945637~rs12278885~rs185793012~rs12808243
Alanine Aminotransferase	chr12:10702134:10704051:clu_3486:ENSG00000060138.12	Adipose_Visceral	12:11791685:CS1	1	0.169459	-13.4382	1.62237	1	0.169459	rs12824533
Alanine Aminotransferase	ALDH2	Lung	12:111884608:CS1	0.961485	0.226122	0.0554863	0.287301	0.0384594	0.00904487	rs12816310
Alanine Aminotransferase	ALDH2	Nerve_Tibial	12:111884608:CS1	0.961485	0.226122	0.0696304	0.327783	0.0384594	0.00904487	rs12816310
Alanine Aminotransferase	ALDH2	Stomach	12:111884608:CS1	0.961485	0.226122	0.236193	1.14741	0.0384594	0.00904487	rs12816310
Alanine Aminotransferase	ALDH2	Thyroid	12:111884608:CS1	0.961485	0.226122	0.0671762	0.279324	0.0384594	0.00904487	rs12816310
Alanine Aminotransferase	HECTD4	Artery_Aorta	12:111884608:CS1	0.961485	0.226122	0.328933	1.44634	0.0384594	0.00904487	rs12816310
Alanine Aminotransferase	SH2B3	Pancreas	12:111884608:CS1	0.961485	0.226122	-0.0917311	0.524337	0.0384594	0.00904487	rs12816310
Alanine Aminotransferase	chr12:111745043:111747049:clu_5984:ENSG00000111271.14	Thyroid	12:111884608:CS1	0.961485	0.226122	-0.283189	1.41349	0.0384594	0.00904487	rs12816310
Alanine Aminotransferase	chr12:111792163:111792598:clu_4826:ENSG00000111275.12	Esophagus_Junction	12:111884608:CS1	0.961485	0.226122	0.0670306	0.327975	0.0384594	0.00904487	rs12816310
Alanine Aminotransferase	chr12:111792163:111792598:clu_5294:ENSG00000111275.12	Pituitary	12:111884608:CS1	0.961485	0.226122	0.152492	1.00583	0.0384594	0.00904487	rs12816310
Alanine Aminotransferase	chr12:111792163:111792598:clu_5978:ENSG00000111275.12	Nerve_Tibial	12:111884608:CS1	0.961485	0.226122	0.0632174	0.294045	0.0384594	0.00904487	rs12816310
Alanine Aminotransferase	chr12:111792198:111792598:clu_4826:ENSG00000111275.12	Esophagus_Junction	12:111884608:CS1	0.961485	0.226122	-0.0685912	0.353401	0.0384594	0.00904487	rs12816310
Alanine Aminotransferase	chr12:111792198:111792598:clu_5978:ENSG00000111275.12	Nerve_Tibial	12:111884608:CS1	0.961485	0.226122	-0.0671394	0.333168	0.0384594	0.00904487	rs12816310
Alanine Aminotransferase	chr12:111840003:111840333:clu_4317:ENSG00000234608.7	Heart_Left_Ventricle	12:111884608:CS1	0.961485	0.226122	0.217628	1.18221	0.0384594	0.00904487	rs12816310
Alanine Aminotransferase	chr12:111840003:111840333:clu_4758:ENSG00000234608.7	Fibroblasts	12:111884608:CS1	0.961485	0.226122	0.0876522	0.430814	0.0384594	0.00904487	rs12816310
Alanine Aminotransferase	chr12:111840003:111840333:clu_4987:ENSG00000234608.7	Esophagus_Mucosa	12:111884608:CS1	0.961485	0.226122	0.0600026	0.275334	0.0384594	0.00904487	rs12816310
Alanine Aminotransferase	chr12:111840003:111840333:clu_5100:ENSG00000234608.7	Artery_Aorta	12:111884608:CS1	0.961485	0.226122	0.101613	0.418525	0.0384594	0.00904487	rs12816310
Alanine Aminotransferase	chr12:111840003:111840333:clu_5435:ENSG00000234608.7	Artery_Tibial	12:111884608:CS1	0.961485	0.226122	0.0820295	0.457759	0.0384594	0.00904487	rs12816310
Alanine Aminotransferase	chr12:111840003:111840333:clu_5560:ENSG00000234608.7	Adipose_Visceral	12:111884608:CS1	0.961485	0.226122	0.110779	0.653977	0.0384594	0.00904487	rs12816310
Alanine Aminotransferase	chr12:111840003:111840333:clu_5822:ENSG00000234608.7	Adipose_Subcutaneous	12:111884608:CS1	0.961485	0.226122	0.0715929	0.369244	0.0384594	0.00904487	rs12816310
Alanine Aminotransferase	chr12:111840003:111840333:clu_6003:ENSG00000234608.7	Lung	12:111884608:CS1	0.961485	0.226122	0.0599499	0.273767	0.0384594	0.00904487	rs12816310
Alanine Aminotransferase	chr12:111840477:111841327:clu_4971:ENSG00000234608.7	Muscle_Skeletal	12:111884608:CS1	0.961485	0.226122	-0.0588192	0.276459	0.0384594	0.00904487	rs12816310
Alanine Aminotransferase	chr12:111840477:111841327:clu_5435:ENSG00000234608.7	Artery_Tibial	12:111884608:CS1	0.961485	0.226122	-0.0552009	0.237223	0.0384594	0.00904487	rs12816310
Alanine Aminotransferase	chr12:111840477:111841327:clu_5822:ENSG00000234608.7	Adipose_Subcutaneous	12:111884608:CS1	0.961485	0.226122	-0.0828268	0.464064	0.0384594	0.00904487	rs12816310
Alanine Aminotransferase	chr12:111840477:111841327:clu_5989:ENSG00000234608.7	Thyroid	12:111884608:CS1	0.961485	0.226122	-0.0850968	0.487516	0.0384594	0.00904487	rs12816310
Alanine Aminotransferase	chr12:111934030:111937160:clu_4829:ENSG00000198270.12	Esophagus_Junction	12:111884608:CS1	0.961485	0.226122	0.457179	1.94333	0.0384594	0.00904487	rs12816310
Alanine Aminotransferase	chr12:111841470:111841684:clu_5979:ENSG00000234608.7	Nerve_Tibial	12:111884608:CS2	0.95045	0.194598	0.410695	0.836695	0.204652	0.0403973	rs10774624~rs11066283
Alanine Aminotransferase	chr12:112072064:112074675:clu_5844:ENSG00000111300.9	Adipose_Subcutaneous	12:111884608:CS2	0.95045	0.194598	4.38271	5.35416	0.414739	0.0868601	rs10774624
Alanine Aminotransferase	chr12:112169658:112170333:clu_5591:ENSG00000173064.12	Adipose_Visceral	12:111884608:CS2	0.95045	0.194598	-1.25734	1.82123	0.331058	0.0673409	rs10774624~rs11066283
Alanine Aminotransferase	chr12:122130933:122132292:clu_6349:ENSG00000175727.13	Lung	12:122518935:CS1	0.968788	0.182388	0.125357	0.7275	0.0261835	0.0049294	12:122518935_CT_C
Alanine Aminotransferase	chr12:122130933:122133348:clu_5621:ENSG00000175727.13	Pituitary	12:122518935:CS1	0.968788	0.182388	-0.190963	1.11474	0.0261835	0.0049294	12:122518935_CT_C
Alanine Aminotransferase	chr12:122130933:122133348:clu_6357:ENSG00000175727.13	Thyroid	12:122518935:CS1	0.968788	0.182388	-0.136108	0.764484	0.0261835	0.0049294	12:122518935_CT_C
Alanine Aminotransferase	chr12:122141083:122141408:clu_4361:ENSG00000175727.13	Pancreas	12:122518935:CS1	0.968788	0.182388	0.056283	0.30608	0.0261835	0.0049294	12:122518935_CT_C
Alanine Aminotransferase	chr12:122141083:122141408:clu_4623:ENSG00000175727.13	Whole_Blood	12:122518935:CS1	0.968788	0.182388	0.03583	0.211686	0.0261835	0.0049294	12:122518935_CT_C
Alanine Aminotransferase	chr12:122141083:122141408:clu_4819:ENSG00000175727.13	Spleen	12:122518935:CS1	0.968788	0.182388	0.0870548	0.602862	0.0261835	0.0049294	12:122518935_CT_C
Alanine Aminotransferase	chr12:122141083:122141408:clu_5040:ENSG00000175727.13	Fibroblasts	12:122518935:CS1	0.968788	0.182388	0.0511678	0.392614	0.0261835	0.0049294	12:122518935_CT_C
Alanine Aminotransferase	chr12:122141083:122141408:clu_5227:ENSG00000175727.13	Heart_Atrial_Appendage	12:122518935:CS1	0.968788	0.182388	0.0483992	0.304983	0.0261835	0.0049294	12:122518935_CT_C
Alanine Aminotransferase	chr12:122141083:122141408:clu_5268:ENSG00000175727.13	Muscle_Skeletal	12:122518935:CS1	0.968788	0.182388	0.0280364	0.132221	0.0261835	0.0049294	12:122518935_CT_C
Alanine Aminotransferase	chr12:122141083:122141408:clu_5306:ENSG00000175727.13	Esophagus_Mucosa	12:122518935:CS1	0.968788	0.182388	0.0696466	0.484439	0.0261835	0.0049294	12:122518935_CT_C
Alanine Aminotransferase	chr12:122141083:122141408:clu_5618:ENSG00000175727.13	Colon_Transverse	12:122518935:CS1	0.968788	0.182388	0.0586431	0.376928	0.0261835	0.0049294	12:122518935_CT_C
Alanine Aminotransferase	chr12:122141083:122141408:clu_5625:ENSG00000175727.13	Pituitary	12:122518935:CS1	0.968788	0.182388	0.253181	1.45638	0.0261835	0.0049294	12:122518935_CT_C
Alanine Aminotransferase	chr12:122141083:122141408:clu_6333:ENSG00000175727.13	Nerve_Tibial	12:122518935:CS1	0.968788	0.182388	0.134425	0.796725	0.0261835	0.0049294	12:122518935_CT_C
Alanine Aminotransferase	chr12:122141083:122141408:clu_6353:ENSG00000175727.13	Lung	12:122518935:CS1	0.968788	0.182388	0.0391804	0.276849	0.0261835	0.0049294	12:122518935_CT_C
Alanine Aminotransferase	chr12:122141083:122141691:clu_4361:ENSG00000175727.13	Pancreas	12:122518935:CS1	0.968788	0.182388	-0.0484601	0.302982	0.0261835	0.0049294	12:122518935_CT_C
Alanine Aminotransferase	chr12:122141083:122141691:clu_4582:ENSG00000175727.13	Heart_Left_Ventricle	12:122518935:CS1	0.968788	0.182388	-0.133572	0.575934	0.0261835	0.0049294	12:122518935_CT_C
Alanine Aminotransferase	chr12:122141083:122141691:clu_4623:ENSG00000175727.13	Whole_Blood	12:122518935:CS1	0.968788	0.182388	-0.0326513	0.220245	0.0261835	0.0049294	12:122518935_CT_C
Alanine Aminotransferase	chr12:122141083:122141691:clu_4819:ENSG00000175727.13	Spleen	12:122518935:CS1	0.968788	0.182388	-0.0921716	0.621958	0.0261835	0.0049294	12:122518935_CT_C
Alanine Aminotransferase	chr12:122141083:122141691:clu_5040:ENSG00000175727.13	Fibroblasts	12:122518935:CS1	0.968788	0.182388	-0.0502135	0.316943	0.0261835	0.0049294	12:122518935_CT_C
Alanine Aminotransferase	chr12:122141083:122141691:clu_5227:ENSG00000175727.13	Heart_Atrial_Appendage	12:122518935:CS1	0.968788	0.182388	-0.0496427	0.266967	0.0261835	0.0049294	12:122518935_CT_C
Alanine Aminotransferase	chr12:122141083:122141691:clu_5306:ENSG00000175727.13	Esophagus_Mucosa	12:122518935:CS1	0.968788	0.182388	-0.056156	0.381571	0.0261835	0.0049294	12:122518935_CT_C
Alanine Aminotransferase	chr12:122141083:122141691:clu_6333:ENSG00000175727.13	Nerve_Tibial	12:122518935:CS1	0.968788	0.182388	-0.0522201	0.374606	0.0261835	0.0049294	12:122518935_CT_C
Alanine Aminotransferase	chr12:122141083:122141691:clu_6353:ENSG00000175727.13	Lung	12:122518935:CS1	0.968788	0.182388	-0.039089	0.183767	0.0261835	0.0049294	12:122518935_CT_C
Alanine Aminotransferase	chr12:122141083:122141691:clu_6362:ENSG00000175727.13	Thyroid	12:122518935:CS1	0.968788	0.182388	-0.0309335	0.156244	0.0261835	0.0049294	12:122518935_CT_C
Alanine Aminotransferase	chr12:122141519:122141691:clu_4361:ENSG00000175727.13	Pancreas	12:122518935:CS1	0.968788	0.182388	0.0523422	0.351707	0.0261835	0.0049294	12:122518935_CT_C
Alanine Aminotransferase	chr12:122141519:122141691:clu_4623:ENSG00000175727.13	Whole_Blood	12:122518935:CS1	0.968788	0.182388	0.0384234	0.264306	0.0261835	0.0049294	12:122518935_CT_C
Alanine Aminotransferase	chr12:122141519:122141691:clu_5040:ENSG00000175727.13	Fibroblasts	12:122518935:CS1	0.968788	0.182388	0.056557	0.32055	0.0261835	0.0049294	12:122518935_CT_C
Alanine Aminotransferase	chr12:122141519:122141691:clu_5086:ENSG00000175727.13	Stomach	12:122518935:CS1	0.968788	0.182388	0.0512117	0.324246	0.0261835	0.0049294	12:122518935_CT_C
Alanine Aminotransferase	chr12:122141519:122141691:clu_5113:ENSG00000175727.13	Esophagus_Junction	12:122518935:CS1	0.968788	0.182388	0.0542582	0.332959	0.0261835	0.0049294	12:122518935_CT_C
Alanine Aminotransferase	chr12:122141519:122141691:clu_5196:ENSG00000175727.13	Colon_Sigmoid	12:122518935:CS1	0.968788	0.182388	0.050283	0.270191	0.0261835	0.0049294	12:122518935_CT_C
Alanine Aminotransferase	chr12:122141519:122141691:clu_5227:ENSG00000175727.13	Heart_Atrial_Appendage	12:122518935:CS1	0.968788	0.182388	0.0794906	0.584443	0.0261835	0.0049294	12:122518935_CT_C
Alanine Aminotransferase	chr12:122141519:122141691:clu_5497:ENSG00000175727.13	Esophagus_Muscularis	12:122518935:CS1	0.968788	0.182388	0.0748517	0.507873	0.0261835	0.0049294	12:122518935_CT_C
Alanine Aminotransferase	chr12:122141519:122141691:clu_5618:ENSG00000175727.13	Colon_Transverse	12:122518935:CS1	0.968788	0.182388	0.0465499	0.172271	0.0261835	0.0049294	12:122518935_CT_C
Alanine Aminotransferase	chr12:122141519:122141691:clu_6353:ENSG00000175727.13	Lung	12:122518935:CS1	0.968788	0.182388	0.0442689	0.260921	0.0261835	0.0049294	12:122518935_CT_C
Alanine Aminotransferase	chr12:122141519:122141691:clu_6362:ENSG00000175727.13	Thyroid	12:122518935:CS1	0.968788	0.182388	0.0343641	0.204973	0.0261835	0.0049294	12:122518935_CT_C
Alanine Aminotransferase	chr12:122141519:122141742:clu_5268:ENSG00000175727.13	Muscle_Skeletal	12:122518935:CS1	0.968788	0.182388	0.0350097	0.225892	0.0261835	0.0049294	12:122518935_CT_C
Alanine Aminotransferase	chr12:122141519:122141742:clu_5618:ENSG00000175727.13	Colon_Transverse	12:122518935:CS1	0.968788	0.182388	0.200242	1.08472	0.0261835	0.0049294	12:122518935_CT_C
Alanine Aminotransferase	chr13:28438345:28466903:clu_1842:ENSG00000102755.11	Heart_Atrial_Appendage	13:28444088:CS1	0.999999	0.166257	-3.64911	0.46865	0.999999	0.166257	rs1778793
Alanine Aminotransferase	ATP8A2P2	Thyroid	13:33147548:CS1	0.954011	0.205402	0.0360584	0.287779	0.00777377	0.00149577	rs2022381
Alanine Aminotransferase	ENSG00000277151	Adipose_Subcutaneous	13:33147548:CS1	0.954011	0.205402	0.0828181	0.485569	0.0275459	0.00528182	rs9595948
Alanine Aminotransferase	ENSG00000277151	Lung	13:33147548:CS1	0.954011	0.205402	0.144077	0.659625	0.0275459	0.00528182	rs9595948
Alanine Aminotransferase	N4BP2L2	Kidney_Tube	13:33147548:CS1	0.954011	0.205402	-0.426046	0.697871	0.278635	0.0613279	rs2022381~rs9595948
Alanine Aminotransferase	N4BP2L2-IT2	Adipose_Subcutaneous	13:33147548:CS1	0.954011	0.205402	0.706657	0.898218	0.404141	0.0920503	rs2022381~rs9595948
Alanine Aminotransferase	N4BP2L2-IT2	Adipose_Visceral	13:33147548:CS1	0.954011	0.205402	0.0557872	0.294159	0.0275459	0.00528182	rs9595948
Alanine Aminotransferase	N4BP2L2-IT2	Artery_Tibial	13:33147548:CS1	0.954011	0.205402	0.0609581	0.30272	0.0275459	0.00528182	rs9595948
Alanine Aminotransferase	N4BP2L2-IT2	Brain_Cerebellum	13:33147548:CS1	0.954011	0.205402	0.0462715	0.332391	0.0275459	0.00528182	rs9595948
Alanine Aminotransferase	N4BP2L2-IT2	Esophagus_Muscularis	13:33147548:CS1	0.954011	0.205402	0.134633	0.775676	0.0275459	0.00528182	rs9595948
Alanine Aminotransferase	N4BP2L2-IT2	Liver	13:33147548:CS1	0.954011	0.205402	0.029883	0.333958	0.00777377	0.00149577	rs2022381
Alanine Aminotransferase	N4BP2L2-IT2	Nerve_Tibial	13:33147548:CS1	0.954011	0.205402	0.0265278	0.149937	0.0275459	0.00528182	rs9595948
Alanine Aminotransferase	N4BP2L2-IT2	Pancreas	13:33147548:CS1	0.954011	0.205402	0.0132722	0.179279	0.00777377	0.00149577	rs2022381
Alanine Aminotransferase	PDS5B	Nerve_Tibial	13:33147548:CS1	0.954011	0.205402	-0.0443118	0.318757	0.0275459	0.00528182	rs9595948
Alanine Aminotransferase	chr13:32518003:32521373:clu_1854:ENSG00000244754.8	Esophagus_Junction	13:33147548:CS1	0.954011	0.205402	0.165706	0.888297	0.0275459	0.00528182	rs9595948
Alanine Aminotransferase	chr15:40037018:40037309:clu_15088:ENSG00000140319.10	Adrenal_Gland	15:40331547:CS1	0.999078	0.173127	0.83155	0.720781	0.580561	0.101283	rs35056049~rs28620926
Alanine Aminotransferase	chr15:40037018:40038282:clu_15088:ENSG00000140319.10	Adrenal_Gland	15:40331547:CS1	0.999078	0.173127	-0.612473	0.737285	0.418516	0.0718442	rs35056049~rs28620926
Alanine Aminotransferase	LIPC	Liver	15:58723479:CS1	0.999586	0.153742	1.72777	0.199937	0.999586	0.153742	rs35853021~rs1077835
Alanine Aminotransferase	ENSG00000273958	Liver	15:60883281:CS1	1	0.346393	-6.98885	6.96319	0.5	0.173197	rs339969
Alanine Aminotransferase	RORA	Liver	15:60883281:CS1	1	0.346393	-5.27959	5.35733	0.5	0.173197	rs339969
Alanine Aminotransferase	CD276	Heart_Atrial_Appendage	15:73985223:CS1	0.954135	0.186568	2.54892	0.587	0.954135	0.186568	rs67257650~rs35033126
Alanine Aminotransferase	chr16:72057466:72058254:clu_14699:ENSG00000257017.8	Whole_Blood	16:72105965:CS1	0.953244	0.275707	0.0147997	0.0834923	0.0202522	0.00571227	rs72795719~rs189222592~rs77303550~rs9302635
Alanine Aminotransferase	chr16:72057466:72058254:clu_16102:ENSG00000257017.8	Heart_Atrial_Appendage	16:72105965:CS1	0.953244	0.275707	0.0655081	0.338508	0.0474174	0.013677	rs77303550~rs9302635
Alanine Aminotransferase	chr16:72057466:72058254:clu_16365:ENSG00000257017.8	Artery_Aorta	16:72105965:CS1	0.953244	0.275707	0.0622069	0.338434	0.0376097	0.0105698	rs77303550~rs9302635
Alanine Aminotransferase	chr16:72057466:72058254:clu_18888:ENSG00000257017.8	Nerve_Tibial	16:72105965:CS1	0.953244	0.275707	0.0346738	0.206633	0.0313283	0.00899716	rs77303550~rs9302635
Alanine Aminotransferase	chr16:72058355:72059114:clu_19461:ENSG00000257017.8	Lung	16:72105965:CS1	0.953244	0.275707	0.0994796	0.408315	0.0672107	0.0192399	rs77303550~rs9302635
Alanine Aminotransferase	chr16:72058355:72059114:clu_19461:ENSG00000261701.6	Lung	16:72105965:CS1	0.953244	0.275707	0.0993535	0.29894	0.0671364	0.0192178	rs77303550~rs9302635
Alanine Aminotransferase	chr16:72058355:72075145:clu_14700:ENSG00000257017.8	Whole_Blood	16:72105965:CS1	0.953244	0.275707	-0.0679324	0.292095	0.057195	0.0162777	rs77303550~rs9302635
Alanine Aminotransferase	chr16:72058355:72075145:clu_14700:ENSG00000261701.6	Whole_Blood	16:72105965:CS1	0.953244	0.275707	-0.0679242	0.283402	0.0571995	0.016279	rs77303550~rs9302635
Alanine Aminotransferase	chr16:72058355:72075145:clu_17873:ENSG00000257017.8	Adipose_Visceral	16:72105965:CS1	0.953244	0.275707	-0.102403	0.349745	0.0567873	0.0161579	rs77303550~rs9302635
Alanine Aminotransferase	chr16:72058355:72075145:clu_17873:ENSG00000261701.6	Adipose_Visceral	16:72105965:CS1	0.953244	0.275707	-0.10257	0.417614	0.0568749	0.0161836	rs77303550~rs9302635
Alanine Aminotransferase	chr16:72074385:72075145:clu_19461:ENSG00000257017.8	Lung	16:72105965:CS1	0.953244	0.275707	-0.295821	0.547601	0.227115	0.0666978	rs150584741~rs77303550~rs9302635
Alanine Aminotransferase	chr16:72074385:72075145:clu_19461:ENSG00000261701.6	Lung	16:72105965:CS1	0.953244	0.275707	-0.295773	0.54439	0.227118	0.0666972	rs150584741~rs77303550~rs9302635
Alanine Aminotransferase	chr17:38318735:38322126:clu_10491:ENSG00000278845.4	Pancreas	17:36073320:CS1	1	0.203643	-9.45744	0.965655	1	0.203643	rs17138478
Alanine Aminotransferase	chr17:66774067:66786867:clu_15534:ENSG00000154229.11	Nerve_Tibial	17:64210580:CS1	1.00123	0.374412	-8.60832	8.69154	0.500616	0.187206	rs1801689
Alanine Aminotransferase	chr17:66786974:66788839:clu_15534:ENSG00000154229.11	Nerve_Tibial	17:64210580:CS1	1.00123	0.374412	7.66276	7.68007	0.500616	0.187206	rs1801689
Alanine Aminotransferase	ENSG00000267653	Adipose_Subcutaneous	17:68454820:CS2	0.995399	0.184441	-0.911952	0.168385	0.995399	0.184441	rs9907575~rs72861370
Alanine Aminotransferase	SOX9-AS1	Lung	17:70074148:CS1	0.999909	0.359214	-6.18845	6.31649	0.499955	0.179607	rs9913936
Alanine Aminotransferase	chr17:72071231:72081921:clu_13470:ENSG00000234899.9	Muscle_Skeletal	17:70074148:CS1	0.999909	0.359214	-1.97958	2.00591	0.499955	0.179607	rs9913936
Alanine Aminotransferase	ACTG1	Kidney_Tube	17:79480686:CS1	0.999849	0.152787	0.508322	0.72267	0.333283	0.050929	rs11657440
Alanine Aminotransferase	ACTG1	Liver	17:79480686:CS1	0.999849	0.152787	0.964293	1.36468	0.333283	0.050929	rs11657440
Alanine Aminotransferase	FSCN2	Liver	17:79480686:CS1	0.999849	0.152787	3.82215	5.46667	0.333283	0.050929	rs11657440
Alanine Aminotransferase	chr18:58865579:58918271:clu_26717:ENSG00000074657.13	Adipose_Visceral	18:56084054:CS1	1	0.291736	-11.9104	0.839871	1	0.291736	rs4503880
Alanine Aminotransferase	ATP13A1	Adrenal_Gland	19:19379549:CS1	1	0.368488	4.28025	6.0428	0.333333	0.122829	rs58542926
Alanine Aminotransferase	MAU2	Whole_Blood	19:19379549:CS1	1	0.368488	-1.32163	1.87821	0.333333	0.122829	rs58542926
Alanine Aminotransferase	chr19:19302388:19303348:clu_24707:ENSG00000105705.15	Adipose_Subcutaneous	19:19379549:CS1	1	0.368488	-3.04135	4.32253	0.333333	0.122829	rs58542926
Alanine Aminotransferase	chr20:10641892:10642488:clu_27160:ENSG00000101384.11	Artery_Tibial	20:10577881:CS1	0.978568	0.164154	5.02463	1.16443	0.978568	0.164154	rs117652816
Alanine Aminotransferase	ENSG00000271426	Liver	20:12962718:CS1	1	0.409394	2.01	2.04401	0.5	0.204697	rs74181389
Alanine Aminotransferase	SPTLC3	Liver	20:12962718:CS1	1	0.409394	0.694894	0.69847	0.5	0.204697	rs74181389
Alanine Aminotransferase	FLRT3	Kidney_Tube	20:14678135:CS1	0.999999	0.398732	-0.290074	0.319197	0.462977	0.186625	rs2244736~rs6034011~rs1041606
Alanine Aminotransferase	FLRT3	Liver	20:14678135:CS1	0.999999	0.398732	-1.1161	1.86032	0.268511	0.106053	rs6034011
Alanine Aminotransferase	chr20:13794941:13798461:clu_28140:ENSG00000101247.17	Pituitary	20:14678135:CS1	0.999999	0.398732	-3.06852	5.15861	0.268511	0.106053	rs6034011
Alanine Aminotransferase	EDEM2	Artery_Aorta	20:33672527:CS1	0.958095	0.177598	-0.0114011	0.0991226	0.00933867	0.00172019	rs6120772
Alanine Aminotransferase	EDEM2	Colon_Sigmoid	20:33672527:CS1	0.958095	0.177598	-0.0174492	0.205657	0.00933867	0.00172019	rs6120772
Alanine Aminotransferase	EDEM2	Brain_Cortex	20:33672527:CS1	0.958095	0.177598	-0.130954	0.786991	0.0394582	0.00832682	rs55845370~rs6120772
Alanine Aminotransferase	EDEM2	Esophagus_Junction	20:33672527:CS1	0.958095	0.177598	-0.0140134	0.132393	0.00933867	0.00172019	rs6120772
Alanine Aminotransferase	EDEM2	Heart_Left_Ventricle	20:33672527:CS1	0.958095	0.177598	-0.0129663	0.153687	0.00933867	0.00172019	rs6120772
Alanine Aminotransferase	EDEM2	Muscle_Skeletal	20:33672527:CS1	0.958095	0.177598	-0.00973248	0.0891361	0.00933867	0.00172019	rs6120772
Alanine Aminotransferase	EDEM2	Nerve_Tibial	20:33672527:CS1	0.958095	0.177598	-0.0102927	0.109553	0.00933867	0.00172019	rs6120772
Alanine Aminotransferase	EDEM2	Thyroid	20:33672527:CS1	0.958095	0.177598	-0.0104085	0.111086	0.00933867	0.00172019	rs6120772
Alanine Aminotransferase	EDEM2	Whole_Blood	20:33672527:CS1	0.958095	0.177598	-0.0128597	0.142551	0.00933867	0.00172019	rs6120772
Alanine Aminotransferase	MYH7B	Adipose_Visceral	20:33672527:CS1	0.958095	0.177598	0.014086	0.152019	0.00933867	0.00172019	rs6120772
Alanine Aminotransferase	MYH7B	Artery_Aorta	20:33672527:CS1	0.958095	0.177598	0.0109592	0.106008	0.00933867	0.00172019	rs6120772
Alanine Aminotransferase	MYH7B	Brain_Cerebellum	20:33672527:CS1	0.958095	0.177598	0.0182138	0.106302	0.00933867	0.00172019	rs6120772
Alanine Aminotransferase	MYH7B	Colon_Sigmoid	20:33672527:CS1	0.958095	0.177598	0.0248545	0.31145	0.00933867	0.00172019	rs6120772
Alanine Aminotransferase	MYH7B	Esophagus_Mucosa	20:33672527:CS1	0.958095	0.177598	0.012402	0.107205	0.00933867	0.00172019	rs6120772
Alanine Aminotransferase	MYH7B	Fibroblasts	20:33672527:CS1	0.958095	0.177598	0.0121247	0	0.00933867	0.00172019	rs6120772
Alanine Aminotransferase	MYH7B	Lung	20:33672527:CS1	0.958095	0.177598	0.0116418	0.10198	0.00933867	0.00172019	rs6120772
Alanine Aminotransferase	MYH7B	Nerve_Tibial	20:33672527:CS1	0.958095	0.177598	0.00990089	0.12111	0.00933867	0.00172019	rs6120772
Alanine Aminotransferase	MYH7B	Pancreas	20:33672527:CS1	0.958095	0.177598	0.0431259	0	0.00933867	0.00172019	rs6120772
Alanine Aminotransferase	MYH7B	Small_Intestine	20:33672527:CS1	0.958095	0.177598	0.0604842	0.706271	0.00933867	0.00172019	rs6120772
Alanine Aminotransferase	MYH7B	Spleen	20:33672527:CS1	0.958095	0.177598	0.040041	0.467209	0.00933867	0.00172019	rs6120772
Alanine Aminotransferase	MYH7B	Thyroid	20:33672527:CS1	0.958095	0.177598	0.0104417	0.130925	0.00933867	0.00172019	rs6120772
Alanine Aminotransferase	PROCR	Artery_Aorta	20:33672527:CS1	0.958095	0.177598	-0.0328521	0.467855	0.00933867	0.00172019	rs6120772
Alanine Aminotransferase	PROCR	Artery_Tibial	20:33672527:CS1	0.958095	0.177598	-0.0177133	0.168447	0.00933867	0.00172019	rs6120772
Alanine Aminotransferase	PROCR	Nerve_Tibial	20:33672527:CS1	0.958095	0.177598	-0.0125121	0.107334	0.00933867	0.00172019	rs6120772
Alanine Aminotransferase	PROCR	Thyroid	20:33672527:CS1	0.958095	0.177598	-0.0235482	0	0.00933867	0.00172019	rs6120772
Alanine Aminotransferase	TRPC4AP	Kidney_Glom	20:33672527:CS1	0.958095	0.177598	-0.0182027	0.181534	0.00933867	0.00172019	rs6120772
Alanine Aminotransferase	TRPC4AP	Kidney_Tube	20:33672527:CS1	0.958095	0.177598	-0.0116621	0.142113	0.00933867	0.00172019	rs6120772
Alanine Aminotransferase	chr20:34996450:35003107:clu_26466:ENSG00000100991.11	Artery_Aorta	20:33672527:CS1	0.958095	0.177598	0.0152503	0.153563	0.00933867	0.00172019	rs6120772
Alanine Aminotransferase	chr20:34996450:35003107:clu_27538:ENSG00000100991.11	Artery_Tibial	20:33672527:CS1	0.958095	0.177598	0.0285908	0.208349	0.00933867	0.00172019	rs6120772
Alanine Aminotransferase	chr20:34996836:34997065:clu_26466:ENSG00000100991.11	Artery_Aorta	20:33672527:CS1	0.958095	0.177598	0.0264504	0.386301	0.00933867	0.00172019	rs6120772
Alanine Aminotransferase	chr20:34996836:34997065:clu_28515:ENSG00000100991.11	Pituitary	20:33672527:CS1	0.958095	0.177598	0.0166769	0.180127	0.00933867	0.00172019	rs6120772
Alanine Aminotransferase	chr20:34996836:34997065:clu_31993:ENSG00000100991.11	Thyroid	20:33672527:CS1	0.958095	0.177598	0.0139915	0.15461	0.00933867	0.00172019	rs6120772
Alanine Aminotransferase	chr20:34997167:34999034:clu_31993:ENSG00000100991.11	Thyroid	20:33672527:CS1	0.958095	0.177598	0.0184145	0.202845	0.00933867	0.00172019	rs6120772
Alanine Aminotransferase	chr20:35008747:35009032:clu_20055:ENSG00000100991.11	Liver	20:33672527:CS1	0.958095	0.177598	0.068978	0.764975	0.00933867	0.00172019	rs6120772
Alanine Aminotransferase	chr20:35008747:35009032:clu_23443:ENSG00000100991.11	Adrenal_Gland	20:33672527:CS1	0.958095	0.177598	0.0159713	0.193302	0.00933867	0.00172019	rs6120772
Alanine Aminotransferase	chr20:35008747:35009032:clu_23875:ENSG00000100991.11	Whole_Blood	20:33672527:CS1	0.958095	0.177598	0.00837054	0.114132	0.00933867	0.00172019	rs6120772
Alanine Aminotransferase	chr20:35008747:35009032:clu_24345:ENSG00000100991.11	Artery_Coronary	20:33672527:CS1	0.958095	0.177598	0.0223041	0.277509	0.00933867	0.00172019	rs6120772
Alanine Aminotransferase	chr20:35008747:35009032:clu_25902:ENSG00000100991.11	Esophagus_Junction	20:33672527:CS1	0.958095	0.177598	0.0125134	0.190612	0.00933867	0.00172019	rs6120772
Alanine Aminotransferase	chr20:35008747:35009032:clu_26080:ENSG00000100991.11	Heart_Atrial_Appendage	20:33672527:CS1	0.958095	0.177598	0.0172185	0.157796	0.00933867	0.00172019	rs6120772
Alanine Aminotransferase	chr20:35008747:35009032:clu_26153:ENSG00000100991.11	Stomach	20:33672527:CS1	0.958095	0.177598	0.0341377	0.298926	0.00933867	0.00172019	rs6120772
Alanine Aminotransferase	chr20:35008747:35009032:clu_26308:ENSG00000100991.11	Muscle_Skeletal	20:33672527:CS1	0.958095	0.177598	0.0105896	0.11842	0.00933867	0.00172019	rs6120772
Alanine Aminotransferase	chr20:35008747:35009032:clu_26472:ENSG00000100991.11	Artery_Aorta	20:33672527:CS1	0.958095	0.177598	0.0120153	0.081362	0.00933867	0.00172019	rs6120772
Alanine Aminotransferase	chr20:35008747:35009032:clu_26548:ENSG00000100991.11	Colon_Sigmoid	20:33672527:CS1	0.958095	0.177598	0.0120785	0.136503	0.00933867	0.00172019	rs6120772
Alanine Aminotransferase	chr20:35008747:35009032:clu_27360:ENSG00000100991.11	Esophagus_Muscularis	20:33672527:CS1	0.958095	0.177598	0.0112222	0.148215	0.00933867	0.00172019	rs6120772
Alanine Aminotransferase	chr20:35008747:35009032:clu_27536:ENSG00000100991.11	Esophagus_Mucosa	20:33672527:CS1	0.958095	0.177598	0.0124894	0.109354	0.00933867	0.00172019	rs6120772
Alanine Aminotransferase	chr20:35008747:35009032:clu_27544:ENSG00000100991.11	Artery_Tibial	20:33672527:CS1	0.958095	0.177598	0.00964757	0.10266	0.00933867	0.00172019	rs6120772
Alanine Aminotransferase	chr20:35008747:35009032:clu_28521:ENSG00000100991.11	Pituitary	20:33672527:CS1	0.958095	0.177598	0.0148693	0.163021	0.00933867	0.00172019	rs6120772
Alanine Aminotransferase	chr20:35008747:35009032:clu_28677:ENSG00000100991.11	Colon_Transverse	20:33672527:CS1	0.958095	0.177598	0.0146221	0.146558	0.00933867	0.00172019	rs6120772
Alanine Aminotransferase	chr20:35008747:35009032:clu_29058:ENSG00000100991.11	Adipose_Visceral	20:33672527:CS1	0.958095	0.177598	0.00931256	0.119109	0.00933867	0.00172019	rs6120772
Alanine Aminotransferase	chr20:35008747:35009032:clu_29839:ENSG00000100991.11	Adipose_Subcutaneous	20:33672527:CS1	0.958095	0.177598	0.00816632	0.0856467	0.00933867	0.00172019	rs6120772
Alanine Aminotransferase	chr20:35008747:35009032:clu_30686:ENSG00000100991.11	Nerve_Tibial	20:33672527:CS1	0.958095	0.177598	0.00861773	0.0742729	0.00933867	0.00172019	rs6120772
Alanine Aminotransferase	chr20:35008747:35009032:clu_31558:ENSG00000100991.11	Lung	20:33672527:CS1	0.958095	0.177598	0.0087381	0.0522005	0.00933867	0.00172019	rs6120772
Alanine Aminotransferase	chr20:35008747:35009032:clu_32002:ENSG00000100991.11	Thyroid	20:33672527:CS1	0.958095	0.177598	0.00868635	0.0814428	0.00933867	0.00172019	rs6120772
Alanine Aminotransferase	chr20:35008747:35010187:clu_20055:ENSG00000100991.11	Liver	20:33672527:CS1	0.958095	0.177598	-0.0242799	0.217074	0.00933867	0.00172019	rs6120772
Alanine Aminotransferase	chr20:35008747:35010187:clu_22984:ENSG00000100991.11	Pancreas	20:33672527:CS1	0.958095	0.177598	-0.0230329	0.262471	0.00933867	0.00172019	rs6120772
Alanine Aminotransferase	chr20:35008747:35010187:clu_23347:ENSG00000100991.11	Heart_Left_Ventricle	20:33672527:CS1	0.958095	0.177598	-0.013128	0.153784	0.00933867	0.00172019	rs6120772
Alanine Aminotransferase	chr20:35008747:35010187:clu_23443:ENSG00000100991.11	Adrenal_Gland	20:33672527:CS1	0.958095	0.177598	-0.0195236	0	0.00933867	0.00172019	rs6120772
Alanine Aminotransferase	chr20:35008747:35010187:clu_23875:ENSG00000100991.11	Whole_Blood	20:33672527:CS1	0.958095	0.177598	-0.0112796	0.0708566	0.0127854	0.00241287	rs6120772~rs35591645
Alanine Aminotransferase	chr20:35008747:35010187:clu_24345:ENSG00000100991.11	Artery_Coronary	20:33672527:CS1	0.958095	0.177598	-0.0587308	0.855951	0.00933867	0.00172019	rs6120772
Alanine Aminotransferase	chr20:35008747:35010187:clu_25180:ENSG00000100991.11	Spleen	20:33672527:CS1	0.958095	0.177598	-0.0245953	0.312443	0.00933867	0.00172019	rs6120772
Alanine Aminotransferase	chr20:35008747:35010187:clu_25902:ENSG00000100991.11	Esophagus_Junction	20:33672527:CS1	0.958095	0.177598	-0.0121958	0.0960636	0.00933867	0.00172019	rs6120772
Alanine Aminotransferase	chr20:35008747:35010187:clu_26080:ENSG00000100991.11	Heart_Atrial_Appendage	20:33672527:CS1	0.958095	0.177598	-0.0126515	0.107004	0.00933867	0.00172019	rs6120772
Alanine Aminotransferase	chr20:35008747:35010187:clu_26153:ENSG00000100991.11	Stomach	20:33672527:CS1	0.958095	0.177598	-0.0151704	0.202718	0.00933867	0.00172019	rs6120772
Alanine Aminotransferase	chr20:35008747:35010187:clu_26308:ENSG00000100991.11	Muscle_Skeletal	20:33672527:CS1	0.958095	0.177598	-0.0114438	0.117442	0.00933867	0.00172019	rs6120772
Alanine Aminotransferase	chr20:35008747:35010187:clu_26472:ENSG00000100991.11	Artery_Aorta	20:33672527:CS1	0.958095	0.177598	-0.0104817	0.0888587	0.00933867	0.00172019	rs6120772
Alanine Aminotransferase	chr20:35008747:35010187:clu_26548:ENSG00000100991.11	Colon_Sigmoid	20:33672527:CS1	0.958095	0.177598	-0.0135056	0.12783	0.00933867	0.00172019	rs6120772
Alanine Aminotransferase	chr20:35008747:35010187:clu_27360:ENSG00000100991.11	Esophagus_Muscularis	20:33672527:CS1	0.958095	0.177598	-0.0106039	0.0734809	0.00933867	0.00172019	rs6120772
Alanine Aminotransferase	chr20:35008747:35010187:clu_27536:ENSG00000100991.11	Esophagus_Mucosa	20:33672527:CS1	0.958095	0.177598	-0.0103408	0.130018	0.00933867	0.00172019	rs6120772
Alanine Aminotransferase	chr20:35008747:35010187:clu_28521:ENSG00000100991.11	Pituitary	20:33672527:CS1	0.958095	0.177598	-0.0132798	0.189557	0.00933867	0.00172019	rs6120772
Alanine Aminotransferase	chr20:35008747:35010187:clu_28677:ENSG00000100991.11	Colon_Transverse	20:33672527:CS1	0.958095	0.177598	-0.0118698	0.120344	0.00933867	0.00172019	rs6120772
Alanine Aminotransferase	chr20:35008747:35010187:clu_29058:ENSG00000100991.11	Adipose_Visceral	20:33672527:CS1	0.958095	0.177598	-0.0101148	0.0670343	0.00933867	0.00172019	rs6120772
Alanine Aminotransferase	chr20:35008747:35010187:clu_29839:ENSG00000100991.11	Adipose_Subcutaneous	20:33672527:CS1	0.958095	0.177598	-0.0103388	0	0.00933867	0.00172019	rs6120772
Alanine Aminotransferase	chr20:35008747:35010187:clu_30686:ENSG00000100991.11	Nerve_Tibial	20:33672527:CS1	0.958095	0.177598	-0.00858838	0	0.00933867	0.00172019	rs6120772
Alanine Aminotransferase	chr20:35008747:35010187:clu_31558:ENSG00000100991.11	Lung	20:33672527:CS1	0.958095	0.177598	-0.00836703	0.0476144	0.00933867	0.00172019	rs6120772
Alanine Aminotransferase	chr20:35008747:35010187:clu_32002:ENSG00000100991.11	Thyroid	20:33672527:CS1	0.958095	0.177598	-0.00822604	0.124912	0.00933867	0.00172019	rs6120772
Alanine Aminotransferase	chr20:35009178:35010187:clu_20055:ENSG00000100991.11	Liver	20:33672527:CS1	0.958095	0.177598	0.0318721	0.185572	0.00933867	0.00172019	rs6120772
Alanine Aminotransferase	chr20:35009178:35010187:clu_22984:ENSG00000100991.11	Pancreas	20:33672527:CS1	0.958095	0.177598	0.0281278	0.177262	0.00933867	0.00172019	rs6120772
Alanine Aminotransferase	chr20:35009178:35010187:clu_23347:ENSG00000100991.11	Heart_Left_Ventricle	20:33672527:CS1	0.958095	0.177598	0.0130365	0.205202	0.00933867	0.00172019	rs6120772
Alanine Aminotransferase	chr20:35009178:35010187:clu_23443:ENSG00000100991.11	Adrenal_Gland	20:33672527:CS1	0.958095	0.177598	0.0200191	0.236905	0.00933867	0.00172019	rs6120772
Alanine Aminotransferase	chr20:35009178:35010187:clu_24345:ENSG00000100991.11	Artery_Coronary	20:33672527:CS1	0.958095	0.177598	0.0149635	0.165218	0.00933867	0.00172019	rs6120772
Alanine Aminotransferase	chr20:35009178:35010187:clu_25180:ENSG00000100991.11	Spleen	20:33672527:CS1	0.958095	0.177598	0.0284808	0.339178	0.00933867	0.00172019	rs6120772
Alanine Aminotransferase	chr20:35009178:35010187:clu_25902:ENSG00000100991.11	Esophagus_Junction	20:33672527:CS1	0.958095	0.177598	0.0119942	0.109591	0.00933867	0.00172019	rs6120772
Alanine Aminotransferase	chr20:35009178:35010187:clu_26080:ENSG00000100991.11	Heart_Atrial_Appendage	20:33672527:CS1	0.958095	0.177598	0.0154183	0.173944	0.00933867	0.00172019	rs6120772
Alanine Aminotransferase	chr20:35009178:35010187:clu_26153:ENSG00000100991.11	Stomach	20:33672527:CS1	0.958095	0.177598	0.024156	0.291865	0.00933867	0.00172019	rs6120772
Alanine Aminotransferase	chr20:35009178:35010187:clu_26308:ENSG00000100991.11	Muscle_Skeletal	20:33672527:CS1	0.958095	0.177598	0.0099822	0.0938471	0.00933867	0.00172019	rs6120772
Alanine Aminotransferase	chr20:35009178:35010187:clu_26472:ENSG00000100991.11	Artery_Aorta	20:33672527:CS1	0.958095	0.177598	0.0106487	0.0890524	0.00933867	0.00172019	rs6120772
Alanine Aminotransferase	chr20:35009178:35010187:clu_26548:ENSG00000100991.11	Colon_Sigmoid	20:33672527:CS1	0.958095	0.177598	0.04877	0.497613	0.00933867	0.00172019	rs6120772
Alanine Aminotransferase	chr20:35009178:35010187:clu_27360:ENSG00000100991.11	Esophagus_Muscularis	20:33672527:CS1	0.958095	0.177598	0.010607	0.171249	0.00933867	0.00172019	rs6120772
Alanine Aminotransferase	chr20:35009178:35010187:clu_27536:ENSG00000100991.11	Esophagus_Mucosa	20:33672527:CS1	0.958095	0.177598	0.0113205	0.0897493	0.00933867	0.00172019	rs6120772
Alanine Aminotransferase	chr20:35009178:35010187:clu_27544:ENSG00000100991.11	Artery_Tibial	20:33672527:CS1	0.958095	0.177598	0.00931769	0.0928504	0.00933867	0.00172019	rs6120772
Alanine Aminotransferase	chr20:35009178:35010187:clu_28521:ENSG00000100991.11	Pituitary	20:33672527:CS1	0.958095	0.177598	0.0141674	0.157638	0.00933867	0.00172019	rs6120772
Alanine Aminotransferase	chr20:35009178:35010187:clu_28677:ENSG00000100991.11	Colon_Transverse	20:33672527:CS1	0.958095	0.177598	0.0126153	0.150051	0.00933867	0.00172019	rs6120772
Alanine Aminotransferase	chr20:35009178:35010187:clu_31558:ENSG00000100991.11	Lung	20:33672527:CS1	0.958095	0.177598	0.00827029	0.0820855	0.00933867	0.00172019	rs6120772
Alanine Aminotransferase	chr20:35009178:35010187:clu_32002:ENSG00000100991.11	Thyroid	20:33672527:CS1	0.958095	0.177598	0.00821229	0.104292	0.00933867	0.00172019	rs6120772
Alanine Aminotransferase	chr20:35010288:35012598:clu_26081:ENSG00000100991.11	Heart_Atrial_Appendage	20:33672527:CS1	0.958095	0.177598	-0.0725732	0.61553	0.00933867	0.00172019	rs6120772
Alanine Aminotransferase	chr20:35010288:35013008:clu_26081:ENSG00000100991.11	Heart_Atrial_Appendage	20:33672527:CS1	0.958095	0.177598	0.0224916	0.23193	0.00933867	0.00172019	rs6120772
Alanine Aminotransferase	chr20:35012785:35013008:clu_30687:ENSG00000100991.11	Nerve_Tibial	20:33672527:CS1	0.958095	0.177598	-0.0195771	0.255392	0.00933867	0.00172019	rs6120772
Alanine Aminotransferase	chr20:35057571:35068399:clu_29844:ENSG00000100991.11	Adipose_Subcutaneous	20:33672527:CS1	0.958095	0.177598	0.0391271	0.456176	0.00933867	0.00172019	rs6120772
Alanine Aminotransferase	chr20:35057571:35069296:clu_29844:ENSG00000100991.11	Adipose_Subcutaneous	20:33672527:CS1	0.958095	0.177598	-0.0408565	0.343061	0.00933867	0.00172019	rs6120772
Alanine Aminotransferase	chr20:41341002:41341180:clu_26674:ENSG00000132793.11	Artery_Aorta	20:39179822:CS1	1	0.279797	-7.04749	0.956079	1	0.279797	rs1883711
Alanine Aminotransferase	LINC00189	Kidney_Tube	21:30582683:CS1	0.960269	0.16064	-0.0633405	0.249999	0.0659475	0.0103481	rs1236433~rs74590188~rs8128235
Alanine Aminotransferase	USP16	Nerve_Tibial	21:30582683:CS1	0.960269	0.16064	1.05799	2.35604	0.178864	0.0300584	rs1236433
Alanine Aminotransferase	chr21:29024777:29026567:clu_28465:ENSG00000156256.14	Artery_Tibial	21:30582683:CS1	0.960269	0.16064	0.268579	0.621891	0.178864	0.0300584	rs1236433
Alanine Aminotransferase	chr21:29024777:29027873:clu_28465:ENSG00000156256.14	Artery_Tibial	21:30582683:CS1	0.960269	0.16064	-0.219562	0.448473	0.178864	0.0300584	rs1236433
Alanine Aminotransferase	chr21:29025771:29026567:clu_26760:ENSG00000156256.14	Brain_Cerebellum	21:30582683:CS1	0.960269	0.16064	0.484816	1.06126	0.178864	0.0300584	rs1236433
Alanine Aminotransferase	chr21:29305322:29321221:clu_28475:ENSG00000156273.15	Artery_Tibial	21:30582683:CS1	0.960269	0.16064	0.287036	0.53871	0.178864	0.0300584	rs1236433
Alanine Aminotransferase	CHEK2	Liver	22:29108229:CS1	1	0.247277	-0.629779	0.880687	0.333333	0.0824256	rs5752773
Alanine Aminotransferase	ENSG00000225465	Colon_Transverse	22:29108229:CS1	1	0.247277	-2.04189	2.96343	0.333333	0.0824256	rs5752773
Alanine Aminotransferase	TTC28	Fibroblasts	22:29108229:CS1	1	0.247277	0.52562	0.746322	0.333333	0.0824256	rs5752773
Alanine Aminotransferase	chr22:36145599:36149046:clu_27681:ENSG00000128284.19	Adipose_Visceral	22:36545137:CS1	1.00003	0.344245	0.329342	1.07083	0.0909115	0.031295	rs132642
Alanine Aminotransferase	chr22:36145599:36160669:clu_22908:ENSG00000128284.19	Fibroblasts	22:36545137:CS1	1.00003	0.344245	-0.525325	1.61011	0.0909115	0.031295	rs132642
Alanine Aminotransferase	chr22:36145599:36160669:clu_26238:ENSG00000128284.19	Artery_Tibial	22:36545137:CS1	1.00003	0.344245	-0.384278	1.26973	0.0909115	0.031295	rs132642
Alanine Aminotransferase	chr22:36145599:36160669:clu_27681:ENSG00000128284.19	Adipose_Visceral	22:36545137:CS1	1.00003	0.344245	-0.269752	0.88873	0.0909115	0.031295	rs132642
Alanine Aminotransferase	chr22:36145599:36160669:clu_28425:ENSG00000128284.19	Adipose_Subcutaneous	22:36545137:CS1	1.00003	0.344245	-0.203411	0.66157	0.0909115	0.031295	rs132642
Alanine Aminotransferase	chr22:36149142:36149259:clu_28425:ENSG00000128284.19	Adipose_Subcutaneous	22:36545137:CS1	1.00003	0.344245	0.498813	1.4939	0.0909115	0.031295	rs132642
Alanine Aminotransferase	chr22:36149142:36149259:clu_30416:ENSG00000128284.19	Thyroid	22:36545137:CS1	1.00003	0.344245	1.29455	4.05745	0.0909115	0.031295	rs132642
Alanine Aminotransferase	chr22:36149964:36160669:clu_27681:ENSG00000128284.19	Adipose_Visceral	22:36545137:CS1	1.00003	0.344245	0.277811	0.940277	0.0909115	0.031295	rs132642
Alanine Aminotransferase	chr22:36149964:36160669:clu_28425:ENSG00000128284.19	Adipose_Subcutaneous	22:36545137:CS1	1.00003	0.344245	0.202091	0.687779	0.0909115	0.031295	rs132642
Alanine Aminotransferase	chr22:36149964:36160669:clu_29198:ENSG00000128284.19	Nerve_Tibial	22:36545137:CS1	1.00003	0.344245	0.215314	0.63745	0.0909115	0.031295	rs132642
Alanine Aminotransferase	chr22:36149964:36160669:clu_30044:ENSG00000128284.19	Lung	22:36545137:CS1	1.00003	0.344245	0.302458	0.834282	0.0909115	0.031295	rs132642
Alanine Aminotransferase	chr22:43964553:43968731:clu_25679:ENSG00000100347.14	Colon_Sigmoid	22:44324727:CS1	1.00007	0.712088	15.5287	15.5301	0.500034	0.356044	rs738409
Alanine Aminotransferase	chr22:43968818:43972236:clu_25679:ENSG00000100347.14	Colon_Sigmoid	22:44324727:CS1	1.00007	0.712088	-12.8018	12.853	0.500034	0.356044	rs738409
Albumin	LEPROT	Pancreas	1:66138211:CS1	0.999997	0.193088	-6.34534	0.777245	0.999997	0.193088	rs12127475
Albumin	THBS3	Small_Intestine	1:155033308:CS1	0.965286	0.156069	-0.284853	1.587	0.0214508	0.00346821	rs11589479
Albumin	UBAP2L	Pituitary	1:155033308:CS1	0.965286	0.156069	0.186298	1.2461	0.0214508	0.00346821	rs11589479
Albumin	chr1:155060343:155060763:clu_42475:ENSG00000143537.13	Adrenal_Gland	1:155033308:CS1	0.965286	0.156069	-0.0623193	0.396124	0.0214508	0.00346821	rs11589479
Albumin	chr1:155060343:155060763:clu_42685:ENSG00000143537.13	Heart_Left_Ventricle	1:155033308:CS1	0.965286	0.156069	-0.0443466	0.327484	0.0214508	0.00346821	rs11589479
Albumin	chr1:155060343:155060763:clu_44190:ENSG00000143537.13	Fibroblasts	1:155033308:CS1	0.965286	0.156069	-0.0355281	0.300116	0.0214508	0.00346821	rs11589479
Albumin	chr1:155060343:155060763:clu_47417:ENSG00000143537.13	Stomach	1:155033308:CS1	0.965286	0.156069	-0.0800075	0.46346	0.0214508	0.00346821	rs11589479
Albumin	chr1:155060343:155060763:clu_47844:ENSG00000143537.13	Heart_Atrial_Appendage	1:155033308:CS1	0.965286	0.156069	-0.0456399	0.280808	0.0214508	0.00346821	rs11589479
Albumin	chr1:155060343:155060763:clu_48222:ENSG00000143537.13	Artery_Aorta	1:155033308:CS1	0.965286	0.156069	-0.0412781	0.239158	0.0214508	0.00346821	rs11589479
Albumin	chr1:155060343:155060763:clu_49809:ENSG00000143537.13	Esophagus_Muscularis	1:155033308:CS1	0.965286	0.156069	-0.0415341	0.255811	0.0214508	0.00346821	rs11589479
Albumin	chr1:155060343:155062245:clu_44190:ENSG00000143537.13	Fibroblasts	1:155033308:CS1	0.965286	0.156069	0.0371963	0.243359	0.0214508	0.00346821	rs11589479
Albumin	chr1:155060343:155062245:clu_47118:ENSG00000143537.13	Esophagus_Junction	1:155033308:CS1	0.965286	0.156069	0.0415932	0.260659	0.0214508	0.00346821	rs11589479
Albumin	chr1:155060343:155062245:clu_48222:ENSG00000143537.13	Artery_Aorta	1:155033308:CS1	0.965286	0.156069	0.0397678	0.295729	0.0214508	0.00346821	rs11589479
Albumin	chr1:155060343:155062245:clu_49809:ENSG00000143537.13	Esophagus_Muscularis	1:155033308:CS1	0.965286	0.156069	0.0372456	0.254406	0.0214508	0.00346821	rs11589479
Albumin	chr1:155060343:155062245:clu_58068:ENSG00000143537.13	Lung	1:155033308:CS1	0.965286	0.156069	0.0354125	0.276363	0.0214508	0.00346821	rs11589479
Albumin	chr1:155060832:155061415:clu_42475:ENSG00000143537.13	Adrenal_Gland	1:155033308:CS1	0.965286	0.156069	-0.252971	1.73458	0.0214508	0.00346821	rs11589479
Albumin	chr1:155060832:155061415:clu_43012:ENSG00000143537.13	Whole_Blood	1:155033308:CS1	0.965286	0.156069	-0.0592365	0.427735	0.0214508	0.00346821	rs11589479
Albumin	chr1:155060832:155061415:clu_46219:ENSG00000143537.13	Brain_Cerebellum	1:155033308:CS1	0.965286	0.156069	-0.0944898	0.777957	0.0214508	0.00346821	rs11589479
Albumin	chr1:155060832:155061415:clu_47417:ENSG00000143537.13	Stomach	1:155033308:CS1	0.965286	0.156069	-0.0806638	0.544476	0.0214508	0.00346821	rs11589479
Albumin	chr1:155060832:155061415:clu_47844:ENSG00000143537.13	Heart_Atrial_Appendage	1:155033308:CS1	0.965286	0.156069	-0.0771803	0.674383	0.0214508	0.00346821	rs11589479
Albumin	chr1:155060832:155061415:clu_58068:ENSG00000143537.13	Lung	1:155033308:CS1	0.965286	0.156069	-0.0530965	0.391641	0.0214508	0.00346821	rs11589479
Albumin	chr1:155060832:155061418:clu_41492:ENSG00000143537.13	Pancreas	1:155033308:CS1	0.965286	0.156069	-0.0580569	0.449518	0.0214508	0.00346821	rs11589479
Albumin	chr1:155060832:155061418:clu_42475:ENSG00000143537.13	Adrenal_Gland	1:155033308:CS1	0.965286	0.156069	-0.0674876	0.298177	0.0214508	0.00346821	rs11589479
Albumin	chr1:155060832:155061418:clu_42685:ENSG00000143537.13	Heart_Left_Ventricle	1:155033308:CS1	0.965286	0.156069	-0.0450822	0.340132	0.0214508	0.00346821	rs11589479
Albumin	chr1:155060832:155061418:clu_42925:ENSG00000143537.13	Brain_Cortex	1:155033308:CS1	0.965286	0.156069	-0.0723479	0.388872	0.0214508	0.00346821	rs11589479
Albumin	chr1:155060832:155061418:clu_43012:ENSG00000143537.13	Whole_Blood	1:155033308:CS1	0.965286	0.156069	-0.0331672	0.192108	0.0214508	0.00346821	rs11589479
Albumin	chr1:155060832:155061418:clu_44980:ENSG00000143537.13	Spleen	1:155033308:CS1	0.965286	0.156069	-0.0573682	0.341269	0.0214508	0.00346821	rs11589479
Albumin	chr1:155060832:155061418:clu_46219:ENSG00000143537.13	Brain_Cerebellum	1:155033308:CS1	0.965286	0.156069	-0.0562041	0.391832	0.0214508	0.00346821	rs11589479
Albumin	chr1:155060832:155061418:clu_47118:ENSG00000143537.13	Esophagus_Junction	1:155033308:CS1	0.965286	0.156069	-0.0518203	0.34275	0.0214508	0.00346821	rs11589479
Albumin	chr1:155060832:155061418:clu_47417:ENSG00000143537.13	Stomach	1:155033308:CS1	0.965286	0.156069	-0.0510269	0.403873	0.0214508	0.00346821	rs11589479
Albumin	chr1:155060832:155061418:clu_47844:ENSG00000143537.13	Heart_Atrial_Appendage	1:155033308:CS1	0.965286	0.156069	-0.0532687	0.360971	0.0214508	0.00346821	rs11589479
Albumin	chr1:155060832:155061418:clu_48222:ENSG00000143537.13	Artery_Aorta	1:155033308:CS1	0.965286	0.156069	-0.0728519	0.538309	0.0214508	0.00346821	rs11589479
Albumin	chr1:155060832:155061418:clu_48519:ENSG00000143537.13	Muscle_Skeletal	1:155033308:CS1	0.965286	0.156069	-0.040335	0.203568	0.0214508	0.00346821	rs11589479
Albumin	chr1:155060832:155061418:clu_51810:ENSG00000143537.13	Pituitary	1:155033308:CS1	0.965286	0.156069	-0.0580774	0.423713	0.0214508	0.00346821	rs11589479
Albumin	chr1:155060832:155061418:clu_52109:ENSG00000143537.13	Colon_Transverse	1:155033308:CS1	0.965286	0.156069	-0.0486124	0.374419	0.0214508	0.00346821	rs11589479
Albumin	chr1:155060832:155061418:clu_58068:ENSG00000143537.13	Lung	1:155033308:CS1	0.965286	0.156069	-0.0388028	0.234675	0.0214508	0.00346821	rs11589479
Albumin	chr1:155060832:155061904:clu_41492:ENSG00000143537.13	Pancreas	1:155033308:CS1	0.965286	0.156069	-0.128068	0.952167	0.0214508	0.00346821	rs11589479
Albumin	chr1:155060832:155061904:clu_51810:ENSG00000143537.13	Pituitary	1:155033308:CS1	0.965286	0.156069	-0.105987	0.435966	0.0214508	0.00346821	rs11589479
Albumin	chr1:155060832:155062245:clu_42475:ENSG00000143537.13	Adrenal_Gland	1:155033308:CS1	0.965286	0.156069	-0.0576689	0.278356	0.0214508	0.00346821	rs11589479
Albumin	chr1:155060832:155062245:clu_42925:ENSG00000143537.13	Brain_Cortex	1:155033308:CS1	0.965286	0.156069	-0.281223	2.1748	0.0214508	0.00346821	rs11589479
Albumin	chr1:155060832:155062245:clu_44190:ENSG00000143537.13	Fibroblasts	1:155033308:CS1	0.965286	0.156069	-0.0363804	0.173871	0.0214508	0.00346821	rs11589479
Albumin	chr1:155060832:155062245:clu_47417:ENSG00000143537.13	Stomach	1:155033308:CS1	0.965286	0.156069	-0.0484697	0.325374	0.0214508	0.00346821	rs11589479
Albumin	chr1:155060832:155062245:clu_47844:ENSG00000143537.13	Heart_Atrial_Appendage	1:155033308:CS1	0.965286	0.156069	-0.0415373	0.275186	0.0214508	0.00346821	rs11589479
Albumin	chr1:155060832:155062245:clu_48222:ENSG00000143537.13	Artery_Aorta	1:155033308:CS1	0.965286	0.156069	-0.0400552	0.247242	0.0214508	0.00346821	rs11589479
Albumin	chr1:155136376:155137979:clu_43019:ENSG00000169241.17	Whole_Blood	1:155033308:CS1	0.965286	0.156069	0.069754	0.530529	0.0214508	0.00346821	rs11589479
Albumin	chr1:155269713:155270808:clu_47173:ENSG00000176444.18	Esophagus_Junction	1:155033308:CS1	0.965286	0.156069	0.270282	1.9949	0.0214508	0.00346821	rs11589479
Albumin	C1orf220	Liver	1:178520577:CS1	0.986078	0.271022	2.1711	1.36038	0.723848	0.200265	rs6668819~rs2811289
Albumin	RALGPS2	Liver	1:178520577:CS1	0.986078	0.271022	1.02265	1.7401	0.26223	0.0707574	rs6668819~rs2811289
Albumin	CFHR1	Kidney_Glom	1:196642533:CS1	0.997181	0.490812	1.42483	2.53682	0.249295	0.122703	rs559350
Albumin	chr1:196673962:196675989:clu_50715:ENSG00000000971.15	Esophagus_Muscularis	1:196642533:CS1	0.997181	0.490812	1.47074	2.43086	0.249295	0.122703	rs559350
Albumin	chr1:196673962:196675989:clu_59517:ENSG00000000971.15	Thyroid	1:196642533:CS1	0.997181	0.490812	1.13165	1.98014	0.249295	0.122703	rs559350
Albumin	chr1:196675529:196675989:clu_47965:ENSG00000000971.15	Esophagus_Junction	1:196642533:CS1	0.997181	0.490812	-1.34545	2.38591	0.249295	0.122703	rs559350
Albumin	chr1:214369691:214372711:clu_49778:ENSG00000152104.11	Muscle_Skeletal	1:214150821:CS1	1.00221	0.21003	1.37507	1.394	0.501103	0.105015	rs79687284
Albumin	chr1:214372839:214376219:clu_49778:ENSG00000152104.11	Muscle_Skeletal	1:214150821:CS1	1.00221	0.21003	-1.03595	1.05687	0.501103	0.105015	rs79687284
Albumin	ENSG00000225920	Adipose_Subcutaneous	1:219748818:CS1	1.00017	0.289853	1.72794	1.78057	0.500083	0.144927	rs2820446
Albumin	ENSG00000228536	Kidney_Tube	1:219748818:CS1	1.00017	0.289853	-0.396099	0.403922	0.500083	0.144927	rs2820446
Albumin	chr1:220164799:220167293:clu_49826:ENSG00000118873.15	Muscle_Skeletal	1:221041042:CS1	0.997125	0.207124	2.66989	2.71846	0.498563	0.103562	rs12131897
Albumin	chr1:220805274:220813292:clu_59783:ENSG00000186205.12	Lung	1:221041042:CS1	0.997125	0.207124	-4.04871	4.16637	0.498563	0.103562	rs12131897
Albumin	chr2:27343578:27350314:clu_42601:ENSG00000115207.13	Esophagus_Muscularis	2:27730940:CS1	1	0.513557	-2.5667	4.26207	0.25	0.128389	rs6547692
Albumin	chr2:27463181:27470928:clu_48182:ENSG00000138002.14	Nerve_Tibial	2:27730940:CS1	1	0.513557	1.96732	3.49003	0.25	0.128389	rs6547692
Albumin	chr2:27492478:27493389:clu_42641:ENSG00000115226.9	Esophagus_Muscularis	2:27730940:CS1	1	0.513557	-2.73719	4.70943	0.25	0.128389	rs6547692
Albumin	chr2:27492790:27493389:clu_41266:ENSG00000115226.9	Artery_Aorta	2:27730940:CS1	1	0.513557	2.34261	4.13505	0.25	0.128389	rs6547692
Albumin	DPP4	Kidney_Glom	2:162964301:CS1	0.998159	0.374156	0.183702	0.323956	0.24954	0.0935391	rs75166367
Albumin	ENSG00000230918	Kidney_Glom	2:162964301:CS1	0.998159	0.374156	0.22833	0.403869	0.24954	0.0935391	rs75166367
Albumin	ENSG00000231445	Kidney_Glom	2:162964301:CS1	0.998159	0.374156	0.265153	0.475012	0.24954	0.0935391	rs75166367
Albumin	ENSG00000233397	Kidney_Glom	2:162964301:CS1	0.998159	0.374156	0.342093	0.597095	0.24954	0.0935391	rs75166367
Albumin	ENSG00000236283	Nerve_Tibial	2:165528624:CS1	0.999999	0.272903	0.971178	0.989762	0.499999	0.136452	rs1128249
Albumin	SCN2A	Nerve_Tibial	2:165528624:CS1	0.999999	0.272903	0.763907	0.760397	0.499999	0.136452	rs1128249
Albumin	GRB14	Esophagus_Muscularis	2:165528624:CS2	0.999981	0.212972	0.0949066	0.297977	0.0999981	0.0212972	rs12328675
Albumin	chr2:164695833:164699405:clu_44681:ENSG00000082438.15	Esophagus_Muscularis	2:165528624:CS2	0.999981	0.212972	-0.160997	0.416859	0.0999981	0.0212972	rs12328675
Albumin	chr2:164695833:164699405:clu_45362:ENSG00000082438.15	Artery_Tibial	2:165528624:CS2	0.999981	0.212972	-0.179084	0.537759	0.0999981	0.0212972	rs12328675
Albumin	chr2:164695833:164699405:clu_50521:ENSG00000082438.15	Nerve_Tibial	2:165528624:CS2	0.999981	0.212972	-0.188648	0.598187	0.0999981	0.0212972	rs12328675
Albumin	chr2:164695836:164699405:clu_44681:ENSG00000082438.15	Esophagus_Muscularis	2:165528624:CS2	0.999981	0.212972	0.169833	0.530499	0.0999981	0.0212972	rs12328675
Albumin	chr2:164695836:164699405:clu_45362:ENSG00000082438.15	Artery_Tibial	2:165528624:CS2	0.999981	0.212972	0.169417	0.496932	0.0999981	0.0212972	rs12328675
Albumin	chr2:164695836:164699405:clu_47802:ENSG00000082438.15	Adipose_Visceral	2:165528624:CS2	0.999981	0.212972	0.570482	1.78069	0.0999981	0.0212972	rs12328675
Albumin	chr2:164695836:164699405:clu_50521:ENSG00000082438.15	Nerve_Tibial	2:165528624:CS2	0.999981	0.212972	0.178327	0.534753	0.0999981	0.0212972	rs12328675
Albumin	chr2:164700756:164703104:clu_37204:ENSG00000082438.15	Pancreas	2:165528624:CS2	0.999981	0.212972	-0.455249	1.33297	0.0999981	0.0212972	rs12328675
Albumin	chr2:164700756:164704444:clu_37204:ENSG00000082438.15	Pancreas	2:165528624:CS2	0.999981	0.212972	0.339984	1.05272	0.0999981	0.0212972	rs12328675
Albumin	ENSG00000261379	Adipose_Subcutaneous	2:227111435:CS1	1.00084	0.240149	-0.278756	0.555456	0.200167	0.0480299	rs2176040
Albumin	ENSG00000272622	Adipose_Subcutaneous	2:227111435:CS1	1.00084	0.240149	-0.251256	0.513554	0.200167	0.0480299	rs2176040
Albumin	ENSG00000272622	Adipose_Visceral	2:227111435:CS1	1.00084	0.240149	-0.85228	1.73415	0.200167	0.0480299	rs2176040
Albumin	IRS1	Adipose_Subcutaneous	2:227111435:CS1	1.00084	0.240149	-0.187843	0.366446	0.200167	0.0480299	rs2176040
Albumin	IRS1	Adipose_Visceral	2:227111435:CS1	1.00084	0.240149	-0.274735	0.593046	0.200167	0.0480299	rs2176040
Albumin	PPARG	Esophagus_Mucosa	3:12393125:CS1	0.996079	0.244028	-3.55076	0.370304	0.996079	0.244028	rs6802898~rs895095
Albumin	ENSG00000228791	Adipose_Subcutaneous	3:24520283:CS1	0.999845	0.226081	2.19051	0.391333	0.999845	0.226081	rs6792725
Albumin	chr3:33412827:33416006:clu_34852:ENSG00000153560.11	Fibroblasts	3:33457493:CS1	0.999999	0.167634	-0.131342	0.482768	0.0555555	0.009313	rs11928797
Albumin	chr3:33412827:33416006:clu_39899:ENSG00000153560.11	Artery_Tibial	3:33457493:CS1	0.999999	0.167634	-0.0814197	0.346428	0.0555555	0.009313	rs11928797
Albumin	chr3:33412827:33416006:clu_44432:ENSG00000153560.11	Nerve_Tibial	3:33457493:CS1	0.999999	0.167634	-0.0965737	0.435529	0.0555555	0.009313	rs11928797
Albumin	chr3:33412827:33416758:clu_34852:ENSG00000153560.11	Fibroblasts	3:33457493:CS1	0.999999	0.167634	0.0849673	0.302257	0.0555555	0.009313	rs11928797
Albumin	chr3:33412827:33416758:clu_35720:ENSG00000153560.11	Spleen	3:33457493:CS1	0.999999	0.167634	0.518261	2.14417	0.0555555	0.009313	rs11928797
Albumin	chr3:33412827:33416758:clu_37428:ENSG00000153560.11	Stomach	3:33457493:CS1	0.999999	0.167634	0.0920587	0.372349	0.0555555	0.009313	rs11928797
Albumin	chr3:33412827:33416758:clu_37972:ENSG00000153560.11	Colon_Sigmoid	3:33457493:CS1	0.999999	0.167634	0.38209	1.65627	0.0555555	0.009313	rs11928797
Albumin	chr3:33412827:33416758:clu_38045:ENSG00000153560.11	Artery_Aorta	3:33457493:CS1	0.999999	0.167634	0.355175	1.37172	0.0555555	0.009313	rs11928797
Albumin	chr3:33412827:33416758:clu_39378:ENSG00000153560.11	Esophagus_Muscularis	3:33457493:CS1	0.999999	0.167634	0.121838	0.376093	0.0555555	0.009313	rs11928797
Albumin	chr3:33412827:33416758:clu_39899:ENSG00000153560.11	Artery_Tibial	3:33457493:CS1	0.999999	0.167634	0.0743945	0.345872	0.0555555	0.009313	rs11928797
Albumin	chr3:33412827:33416758:clu_41125:ENSG00000153560.11	Colon_Transverse	3:33457493:CS1	0.999999	0.167634	0.108874	0.477813	0.0555555	0.009313	rs11928797
Albumin	chr3:33412827:33416758:clu_43235:ENSG00000153560.11	Adipose_Subcutaneous	3:33457493:CS1	0.999999	0.167634	0.129424	0.570843	0.0555555	0.009313	rs11928797
Albumin	chr3:33412827:33416758:clu_44432:ENSG00000153560.11	Nerve_Tibial	3:33457493:CS1	0.999999	0.167634	0.0810908	0.380442	0.0555555	0.009313	rs11928797
Albumin	chr3:33412827:33416758:clu_45746:ENSG00000153560.11	Lung	3:33457493:CS1	0.999999	0.167634	0.330887	1.52589	0.0555555	0.009313	rs11928797
Albumin	chr3:33416100:33416758:clu_34852:ENSG00000153560.11	Fibroblasts	3:33457493:CS1	0.999999	0.167634	-0.293124	1.10499	0.0555555	0.009313	rs11928797
Albumin	chr3:33416100:33416758:clu_39899:ENSG00000153560.11	Artery_Tibial	3:33457493:CS1	0.999999	0.167634	-0.271906	1.02958	0.0555555	0.009313	rs11928797
Albumin	chr3:33416100:33416758:clu_41125:ENSG00000153560.11	Colon_Transverse	3:33457493:CS1	0.999999	0.167634	-0.132222	0.632467	0.0555555	0.009313	rs11928797
Albumin	chr3:33416100:33416758:clu_44432:ENSG00000153560.11	Nerve_Tibial	3:33457493:CS1	0.999999	0.167634	-0.123655	0.509173	0.0555555	0.009313	rs11928797
Albumin	EIF4E3	Muscle_Skeletal	3:71808566:CS1	0.980261	0.215581	0.467166	0.502901	0.474858	0.105096	rs2654439
Albumin	EIF4E3	Pituitary	3:71808566:CS1	0.980261	0.215581	2.59982	2.78808	0.474858	0.105096	rs2654439
Albumin	chr3:71710484:71725192:clu_34967:ENSG00000163412.12	Whole_Blood	3:71808566:CS1	0.980261	0.215581	0.0413686	0.229401	0.0305445	0.00538836	3:71783032_TA_T~rs2654439
Albumin	MSL2	Whole_Blood	3:135932494:CS1	0.998915	0.256942	2.26931	3.3491	0.332972	0.0856474	rs35320690
Albumin	PPP2R3A	Brain_Cerebellum	3:135932494:CS1	0.998915	0.256942	1.97421	2.87608	0.332972	0.0856474	rs35320690
Albumin	PPP2R3A	Spleen	3:135932494:CS1	0.998915	0.256942	0.537179	0.772627	0.332972	0.0856474	rs35320690
Albumin	chr3:156750414:156751095:clu_42086:ENSG00000240875.5	Artery_Tibial	3:156794425:CS1	1.00001	0.257288	1.36556	1.36101	0.500003	0.128644	rs4680338
Albumin	chr3:156750414:156751095:clu_42086:ENSG00000243926.1	Artery_Tibial	3:156794425:CS1	1.00001	0.257288	1.35586	1.36699	0.500003	0.128644	rs4680338
Albumin	ENSG00000279862	Spleen	3:172313367:CS1	1	0.193141	1.29928	1.86782	0.333333	0.0643802	rs234055
Albumin	TNFSF10	Kidney_Tube	3:172313367:CS1	1	0.193141	0.291645	0.413074	0.333333	0.0643802	rs234055
Albumin	TNFSF10	Pancreas	3:172313367:CS1	1	0.193141	1.49147	2.1469	0.333333	0.0643802	rs234055
Albumin	chr3:172378436:172380966:clu_40301:ENSG00000075420.12	Artery_Aorta	3:172313367:CS2	0.999999	0.156437	-5.56583	0.933011	0.999999	0.156437	rs79287178
Albumin	CPEB2	Esophagus_Mucosa	4:15066203:CS1	0.971574	0.152958	0.772291	0.173052	0.971574	0.152958	rs4642240~rs10028168~rs34448212
Albumin	chr4:25351689:25361859:clu_38765:ENSG00000168228.14	Pituitary	4:26152727:CS2	1	0.159205	-1.24501	2.28954	0.25	0.0398012	rs10004084
Albumin	chr4:26163614:26362446:clu_39708:ENSG00000168214.20	Adipose_Visceral	4:26152727:CS2	1	0.159205	-1.68823	2.9394	0.25	0.0398012	rs10004084
Albumin	chr4:26163614:26362446:clu_40891:ENSG00000168214.20	Adipose_Subcutaneous	4:26152727:CS2	1	0.159205	-0.645784	1.03522	0.25	0.0398012	rs10004084
Albumin	chr4:26858347:26858613:clu_42003:ENSG00000109689.15	Nerve_Tibial	4:26152727:CS2	1	0.159205	2.55527	4.50353	0.25	0.0398012	rs10004084
Albumin	chr4:73581868:73582189:clu_31312:ENSG00000169435.13	Pancreas	4:74256021:CS1	0.999708	0.474725	-4.99534	0.40773	0.999708	0.474725	rs150783681~rs72649167
Albumin	LINC02516	Adipose_Visceral	4:124765262:CS1	0.988193	0.192963	9.94837	2.11995	0.988193	0.192963	rs201286730
Albumin	VEGFC	Heart_Left_Ventricle	4:177430072:CS1	0.999951	0.253341	5.58456	0.636748	0.999951	0.253341	rs6840938~rs395980
Albumin	chr5:55664863:55669228:clu_38258:ENSG00000177058.11	Adipose_Subcutaneous	5:55806751:CS1	1	0.182589	-4.32758	4.507	0.5	0.0912947	rs459193
Albumin	chr5:55669321:55669557:clu_38258:ENSG00000177058.11	Adipose_Subcutaneous	5:55806751:CS1	1	0.182589	3.49051	3.54128	0.5	0.0912947	rs459193
Albumin	ENSG00000271926	Esophagus_Mucosa	5:72247461:CS1	0.952387	0.478287	-0.175241	0.860249	0.0476194	0.0239144	rs2666747
Albumin	ENSG00000271926	Nerve_Tibial	5:72247461:CS1	0.952387	0.478287	0.290522	1.34784	0.0476194	0.0239144	rs2666747
Albumin	ENSG00000272081	Adrenal_Gland	5:72247461:CS1	0.952387	0.478287	0.192957	0.854334	0.0476194	0.0239144	rs2666747
Albumin	ENSG00000272081	Colon_Transverse	5:72247461:CS1	0.952387	0.478287	0.263733	1.1036	0.0476194	0.0239144	rs2666747
Albumin	ENSG00000272081	Esophagus_Junction	5:72247461:CS1	0.952387	0.478287	0.77677	3.07659	0.0476194	0.0239144	rs2666747
Albumin	ENSG00000272081	Nerve_Tibial	5:72247461:CS1	0.952387	0.478287	0.142783	0.579171	0.0476194	0.0239144	rs2666747
Albumin	FCHO2	Adipose_Subcutaneous	5:72247461:CS1	0.952387	0.478287	0.0795387	0.361099	0.0476194	0.0239144	rs2666747
Albumin	FCHO2	Adipose_Visceral	5:72247461:CS1	0.952387	0.478287	0.104696	0.501582	0.0476194	0.0239144	rs2666747
Albumin	FCHO2	Adrenal_Gland	5:72247461:CS1	0.952387	0.478287	0.155709	0.735199	0.0476194	0.0239144	rs2666747
Albumin	FCHO2	Colon_Transverse	5:72247461:CS1	0.952387	0.478287	0.217111	0.871617	0.0476194	0.0239144	rs2666747
Albumin	FCHO2	Esophagus_Muscularis	5:72247461:CS1	0.952387	0.478287	0.181195	0.910744	0.0476194	0.0239144	rs2666747
Albumin	FCHO2	Fibroblasts	5:72247461:CS1	0.952387	0.478287	0.0997871	0.413749	0.0476194	0.0239144	rs2666747
Albumin	FCHO2	Lung	5:72247461:CS1	0.952387	0.478287	0.169232	0.887872	0.0476194	0.0239144	rs2666747
Albumin	FCHO2	Lymphocytes	5:72247461:CS1	0.952387	0.478287	0.55903	2.21848	0.0476194	0.0239144	rs2666747
Albumin	FCHO2	Nerve_Tibial	5:72247461:CS1	0.952387	0.478287	0.0869839	0.401258	0.0476194	0.0239144	rs2666747
Albumin	FCHO2	Pituitary	5:72247461:CS1	0.952387	0.478287	0.264037	0.993763	0.0476194	0.0239144	rs2666747
Albumin	FCHO2	Spleen	5:72247461:CS1	0.952387	0.478287	0.447729	2.19361	0.0476194	0.0239144	rs2666747
Albumin	FCHO2	Stomach	5:72247461:CS1	0.952387	0.478287	0.148453	0.664602	0.0476194	0.0239144	rs2666747
Albumin	chr5:72905445:72908709:clu_29357:ENSG00000083312.17	Pancreas	5:72247461:CS1	0.952387	0.478287	0.224709	0.937557	0.0476194	0.0239144	rs2666747
Albumin	chr5:72905445:72908709:clu_33919:ENSG00000083312.17	Artery_Aorta	5:72247461:CS1	0.952387	0.478287	0.212806	0.863296	0.0476194	0.0239144	rs2666747
Albumin	CSNK1G3	Brain_Cerebellum	5:122824678:CS1	0.999993	0.232126	2.76718	4.07425	0.333331	0.0773752	rs1500187
Albumin	CSNK1G3	Liver	5:122824678:CS1	0.999993	0.232126	0.899916	1.29423	0.333331	0.0773752	rs1500187
Albumin	CSNK1G3	Pancreas	5:122824678:CS1	0.999993	0.232126	1.13733	1.64159	0.333331	0.0773752	rs1500187
Albumin	SLC12A2-DT	Adipose_Subcutaneous	5:127432908:CS1	0.972646	0.195345	0.0347577	0.18191	0.0442112	0.00887932	rs2250127
Albumin	SLC12A2-DT	Adipose_Visceral	5:127432908:CS1	0.972646	0.195345	0.0400157	0.185056	0.0442112	0.00887932	rs2250127
Albumin	SLC12A2-DT	Adrenal_Gland	5:127432908:CS1	0.972646	0.195345	0.0701388	0.338445	0.0442112	0.00887932	rs2250127
Albumin	SLC12A2-DT	Artery_Aorta	5:127432908:CS1	0.972646	0.195345	0.0451966	0.223325	0.0442112	0.00887932	rs2250127
Albumin	SLC12A2-DT	Artery_Coronary	5:127432908:CS1	0.972646	0.195345	0.0642221	0.303	0.0442112	0.00887932	rs2250127
Albumin	SLC12A2-DT	Artery_Tibial	5:127432908:CS1	0.972646	0.195345	0.0390693	0.165708	0.0442112	0.00887932	rs2250127
Albumin	SLC12A2-DT	Colon_Sigmoid	5:127432908:CS1	0.972646	0.195345	0.0533485	0.223762	0.0442112	0.00887932	rs2250127
Albumin	SLC12A2-DT	Colon_Transverse	5:127432908:CS1	0.972646	0.195345	0.0532433	0.258404	0.0442112	0.00887932	rs2250127
Albumin	SLC12A2-DT	Esophagus_Junction	5:127432908:CS1	0.972646	0.195345	0.0530956	0.185842	0.0442112	0.00887932	rs2250127
Albumin	SLC12A2-DT	Esophagus_Mucosa	5:127432908:CS1	0.972646	0.195345	0.0371729	0.152973	0.0442112	0.00887932	rs2250127
Albumin	SLC12A2-DT	Esophagus_Muscularis	5:127432908:CS1	0.972646	0.195345	0.0458689	0.248311	0.0442112	0.00887932	rs2250127
Albumin	SLC12A2-DT	Fibroblasts	5:127432908:CS1	0.972646	0.195345	0.0370994	0.21599	0.0442112	0.00887932	rs2250127
Albumin	SLC12A2-DT	Heart_Atrial_Appendage	5:127432908:CS1	0.972646	0.195345	0.049688	0.23722	0.0442112	0.00887932	rs2250127
Albumin	SLC12A2-DT	Kidney_Glom	5:127432908:CS1	0.972646	0.195345	0.0839641	0.419245	0.0442112	0.00887932	rs2250127
Albumin	SLC12A2-DT	Liver	5:127432908:CS1	0.972646	0.195345	0.0579775	0.313343	0.0442112	0.00887932	rs2250127
Albumin	SLC12A2-DT	Lung	5:127432908:CS1	0.972646	0.195345	0.0402672	0.140573	0.0442112	0.00887932	rs2250127
Albumin	SLC12A2-DT	Nerve_Tibial	5:127432908:CS1	0.972646	0.195345	0.0380202	0.204092	0.0442112	0.00887932	rs2250127
Albumin	SLC12A2-DT	Pancreas	5:127432908:CS1	0.972646	0.195345	0.0509507	0.224509	0.0442112	0.00887932	rs2250127
Albumin	SLC12A2-DT	Pituitary	5:127432908:CS1	0.972646	0.195345	0.0747556	0.352877	0.0442112	0.00887932	rs2250127
Albumin	SLC12A2-DT	Spleen	5:127432908:CS1	0.972646	0.195345	0.0787224	0.426105	0.0442112	0.00887932	rs2250127
Albumin	SLC12A2-DT	Thyroid	5:127432908:CS1	0.972646	0.195345	0.0376964	0.131246	0.0442112	0.00887932	rs2250127
Albumin	SLC12A2-DT	Whole_Blood	5:127432908:CS1	0.972646	0.195345	0.0601877	0.28481	0.0442112	0.00887932	rs2250127
Albumin	RSPO3	Adipose_Subcutaneous	6:127439897:CS1	0.99652	0.34553	0.700969	0.717499	0.49826	0.172765	rs141783576
Albumin	chr6:127119289:127148648:clu_28887:ENSG00000146374.13	Adrenal_Gland	6:127439897:CS1	0.99652	0.34553	-1.70079	1.73121	0.49826	0.172765	rs141783576
Albumin	SGK1	Artery_Aorta	6:135419688:CS1	0.999987	0.192233	4.1597	4.20566	0.499994	0.0961165	rs9483788
Albumin	chr6:134940221:134942409:clu_31806:ENSG00000118514.13	Brain_Cerebellum	6:135419688:CS1	0.999987	0.192233	2.98895	3.05225	0.499994	0.0961165	rs9483788
Albumin	ENSG00000279048	Adipose_Visceral	7:17911038:CS1	1	0.241153	-0.690775	2.80088	0.0588235	0.0141855	rs12699921
Albumin	ENSG00000279048	Artery_Aorta	7:17911038:CS1	1	0.241153	-0.101684	0.411336	0.0588235	0.0141855	rs12699921
Albumin	ENSG00000279048	Artery_Tibial	7:17911038:CS1	1	0.241153	-0.088217	0.406663	0.0588235	0.0141855	rs12699921
Albumin	ENSG00000279048	Brain_Cerebellum	7:17911038:CS1	1	0.241153	-0.118858	0.426242	0.0588235	0.0141855	rs12699921
Albumin	ENSG00000279048	Colon_Sigmoid	7:17911038:CS1	1	0.241153	-0.348019	1.45647	0.0588235	0.0141855	rs12699921
Albumin	ENSG00000279048	Colon_Transverse	7:17911038:CS1	1	0.241153	-0.087404	0.356939	0.0588235	0.0141855	rs12699921
Albumin	ENSG00000279048	Esophagus_Junction	7:17911038:CS1	1	0.241153	-0.32609	1.44327	0.0588235	0.0141855	rs12699921
Albumin	ENSG00000279048	Esophagus_Mucosa	7:17911038:CS1	1	0.241153	-0.0876886	0.304555	0.0588235	0.0141855	rs12699921
Albumin	ENSG00000279048	Esophagus_Muscularis	7:17911038:CS1	1	0.241153	-0.0774064	0.308938	0.0588235	0.0141855	rs12699921
Albumin	ENSG00000279048	Fibroblasts	7:17911038:CS1	1	0.241153	-0.0761161	0.287986	0.0588235	0.0141855	rs12699921
Albumin	ENSG00000279048	Lymphocytes	7:17911038:CS1	1	0.241153	-0.148849	0.718192	0.0588235	0.0141855	rs12699921
Albumin	ENSG00000279048	Nerve_Tibial	7:17911038:CS1	1	0.241153	-0.0643203	0.251298	0.0588235	0.0141855	rs12699921
Albumin	ENSG00000279048	Pancreas	7:17911038:CS1	1	0.241153	-0.118489	0.441708	0.0588235	0.0141855	rs12699921
Albumin	ENSG00000279048	Pituitary	7:17911038:CS1	1	0.241153	-0.105539	0.418858	0.0588235	0.0141855	rs12699921
Albumin	ENSG00000279048	Stomach	7:17911038:CS1	1	0.241153	-0.353673	1.47687	0.0588235	0.0141855	rs12699921
Albumin	ENSG00000279048	Thyroid	7:17911038:CS1	1	0.241153	-0.0593586	0.222096	0.0588235	0.0141855	rs12699921
Albumin	SNX13	Colon_Transverse	7:17911038:CS1	1	0.241153	-0.108265	0.414008	0.0588235	0.0141855	rs12699921
Albumin	SEMA3C	Esophagus_Muscularis	7:81564122:CS1	0.990609	0.280349	-1.82429	1.90235	0.495304	0.140175	rs5745687
Albumin	chr7:80905916:80916679:clu_28641:ENSG00000075223.13	Heart_Atrial_Appendage	7:81564122:CS1	0.990609	0.280349	7.70077	7.99044	0.495304	0.140175	rs5745687
Albumin	BMT2	Colon_Sigmoid	7:111624089:CS1	1	0.227552	-5.33738	0.75408	1	0.227552	rs149092986
Albumin	chr7:150796574:150800993:clu_33263:ENSG00000106565.17	Adipose_Visceral	7:150497496:CS1	0.985087	0.245051	2.06372	0.253717	0.985087	0.245051	rs115946508~rs1108578~rs73165503
Albumin	MRC1	Adipose_Visceral	10:17891705:CS1	1	0.185413	-10.6682	1.28952	1	0.185413	rs56278466
Albumin	ENSG00000279623	Adipose_Visceral	10:21821918:CS1	0.999682	0.418486	1.29068	2.90435	0.166614	0.0697477	rs12251016
Albumin	MIR1915HG	Adipose_Visceral	10:21821918:CS1	0.999682	0.418486	-1.8313	4.19954	0.166614	0.0697477	rs12251016
Albumin	MIR1915HG	Artery_Aorta	10:21821918:CS1	0.999682	0.418486	-1.40092	3.1751	0.166614	0.0697477	rs12251016
Albumin	MIR1915HG	Brain_Cerebellum	10:21821918:CS1	0.999682	0.418486	-1.48253	3.35181	0.166614	0.0697477	rs12251016
Albumin	MIR1915HG	Esophagus_Muscularis	10:21821918:CS1	0.999682	0.418486	-1.44736	3.30865	0.166614	0.0697477	rs12251016
Albumin	chr10:21586348:21595331:clu_10797:ENSG00000078403.16	Thyroid	10:21821918:CS1	0.999682	0.418486	-2.76318	6.27399	0.166614	0.0697477	rs12251016
Albumin	TCF7L2	Artery_Tibial	10:114782581:CS1	0.976676	0.175567	-3.88633	0.854553	0.976676	0.175567	rs6585201~rs36090025
Albumin	SOX6	Liver	11:16248020:CS1	0.99996	0.230402	0.394727	0.436801	0.452397	0.102358	rs1349986~rs1519125
Albumin	C1QTNF4	Adipose_Visceral	11:47380340:CS1	0.955528	0.212286	0.223415	1.12093	0.0434331	0.00964938	rs7120413
Albumin	C1QTNF4	Artery_Aorta	11:47380340:CS1	0.955528	0.212286	0.162539	0.854581	0.0434331	0.00964938	rs7120413
Albumin	C1QTNF4	Colon_Transverse	11:47380340:CS1	0.955528	0.212286	0.0872549	0.33538	0.0434331	0.00964938	rs7120413
Albumin	C1QTNF4	Esophagus_Mucosa	11:47380340:CS1	0.955528	0.212286	0.0695454	0.311326	0.0434331	0.00964938	rs7120413
Albumin	C1QTNF4	Fibroblasts	11:47380340:CS1	0.955528	0.212286	0.0751762	0.320275	0.0434331	0.00964938	rs7120413
Albumin	C1QTNF4	Liver	11:47380340:CS1	0.955528	0.212286	0.0983294	0.489356	0.0434331	0.00964938	rs7120413
Albumin	C1QTNF4	Pancreas	11:47380340:CS1	0.955528	0.212286	0.220026	1.07088	0.0434331	0.00964938	rs7120413
Albumin	C1QTNF4	Spleen	11:47380340:CS1	0.955528	0.212286	0.115221	0.622256	0.0434331	0.00964938	rs7120413
Albumin	C1QTNF4	Whole_Blood	11:47380340:CS1	0.955528	0.212286	0.0608941	0.278724	0.0434331	0.00964938	rs7120413
Albumin	ENSG00000255197	Artery_Aorta	11:47380340:CS1	0.955528	0.212286	-0.469141	2.11788	0.0434331	0.00964938	rs7120413
Albumin	FAM180B	Brain_Cortex	11:47380340:CS1	0.955528	0.212286	-0.439535	1.99027	0.0434331	0.00964938	rs7120413
Albumin	MTCH2	Brain_Cerebellum	11:47380340:CS1	0.955528	0.212286	-0.117529	0.557358	0.0434331	0.00964938	rs7120413
Albumin	MTCH2	Brain_Cortex	11:47380340:CS1	0.955528	0.212286	-0.11358	0.515702	0.0434331	0.00964938	rs7120413
Albumin	NDUFS3	Fibroblasts	11:47380340:CS1	0.955528	0.212286	0.0735696	0.396871	0.0434331	0.00964938	rs7120413
Albumin	PSMC3	Artery_Aorta	11:47380340:CS1	0.955528	0.212286	-0.215815	1.06861	0.0434331	0.00964938	rs7120413
Albumin	PSMC3	Colon_Transverse	11:47380340:CS1	0.955528	0.212286	-0.12447	0.701222	0.0434331	0.00964938	rs7120413
Albumin	PSMC3	Pancreas	11:47380340:CS1	0.955528	0.212286	-0.120205	0.501421	0.0434331	0.00964938	rs7120413
Albumin	RAPSN	Adipose_Visceral	11:47380340:CS1	0.955528	0.212286	0.371367	1.82047	0.0434331	0.00964938	rs7120413
Albumin	RAPSN	Thyroid	11:47380340:CS1	0.955528	0.212286	0.141142	0.518308	0.0434331	0.00964938	rs7120413
Albumin	SLC39A13	Adipose_Subcutaneous	11:47380340:CS1	0.955528	0.212286	-0.101485	0.437521	0.0434331	0.00964938	rs7120413
Albumin	SLC39A13	Adipose_Visceral	11:47380340:CS1	0.955528	0.212286	-0.210627	1.00739	0.0434331	0.00964938	rs7120413
Albumin	SLC39A13	Colon_Sigmoid	11:47380340:CS1	0.955528	0.212286	-0.153967	0.838026	0.0434331	0.00964938	rs7120413
Albumin	SLC39A13	Nerve_Tibial	11:49024191:CS1	0.994854	0.37126	-1.47165	0.815661	0.766889	0.287502	rs12802244~rs117724975
Albumin	chr11:47409663:47410087:clu_6171:ENSG00000165915.13	Fibroblasts	11:49024191:CS1	0.994854	0.37126	-0.46524	0.852292	0.227964	0.083758	rs12802244~rs117724975
Albumin	FOLH1	Adipose_Subcutaneous	11:50468158:CS1	0.960802	0.31815	0.179902	0.625549	0.0744811	0.0248063	rs7129116
Albumin	FOLH1	Artery_Aorta	11:50468158:CS1	0.960802	0.31815	0.0684342	0.238653	0.0744811	0.0248063	rs7129116
Albumin	FOLH1	Artery_Coronary	11:50468158:CS1	0.960802	0.31815	0.193538	0.77535	0.0744811	0.0248063	rs7129116
Albumin	FOLH1	Artery_Tibial	11:50468158:CS1	0.960802	0.31815	0.0470693	0.238292	0.0443163	0.0147745	rs140890537~rs7129116
Albumin	FOLH1	Brain_Cerebellum	11:50468158:CS1	0.960802	0.31815	0.241336	0.941681	0.0744811	0.0248063	rs7129116
Albumin	FOLH1	Colon_Transverse	11:50468158:CS1	0.960802	0.31815	0.119693	0.322036	0.0984673	0.0328813	rs140890537~rs7129116~rs17558518
Albumin	FOLH1	Brain_Cortex	11:50468158:CS1	0.960802	0.31815	0.113191	0.471008	0.0591034	0.0204473	rs75781920~rs7129116
Albumin	FOLH1	Heart_Atrial_Appendage	11:50468158:CS1	0.960802	0.31815	0.0258685	0.190723	0.0261553	0.00714884	rs7129116~rs11040370~rs17558518
Albumin	FOLH1	Thyroid	11:50468158:CS1	0.960802	0.31815	0.0653067	0.255	0.0624301	0.0196413	rs149201117~rs7129116
Albumin	chr11:49183242:49185669:clu_5765:ENSG00000086205.16	Brain_Cortex	11:50468158:CS1	0.960802	0.31815	0.410423	1.47345	0.0744811	0.0248063	rs7129116
Albumin	chr11:49183242:49185669:clu_7817:ENSG00000086205.16	Nerve_Tibial	11:50468158:CS1	0.960802	0.31815	0.327924	1.15724	0.0744811	0.0248063	rs7129116
Albumin	chr11:49183242:49186644:clu_5765:ENSG00000086205.16	Brain_Cortex	11:50468158:CS1	0.960802	0.31815	-0.105646	0.333902	0.0744811	0.0248063	rs7129116
Albumin	chr11:49183242:49186644:clu_7817:ENSG00000086205.16	Nerve_Tibial	11:50468158:CS1	0.960802	0.31815	-0.0711707	0.245358	0.0744811	0.0248063	rs7129116
Albumin	chr11:49200441:49206067:clu_7818:ENSG00000086205.16	Nerve_Tibial	11:50468158:CS1	0.960802	0.31815	-0.13955	0.533071	0.0744811	0.0248063	rs7129116
Albumin	UBASH3B	Fibroblasts	11:122607364:CS1	1.01351	0.150457	-0.517273	0.581211	0.459366	0.0691724	rs55696240
Albumin	UBASH3B	Nerve_Tibial	11:122607364:CS1	1.01351	0.150457	0.160871	0.509613	0.0947795	0.0121123	rs55696240~rs12574322
Albumin	UBASH3B	Whole_Blood	11:122607364:CS1	1.01351	0.150457	-0.428072	0.479388	0.459366	0.0691724	rs55696240
Albumin	CCND2	Adipose_Subcutaneous	12:4384844:CS1	0.999764	0.173582	-0.074339	0.331788	0.0499882	0.00867908	rs76895963
Albumin	CCND2	Brain_Cerebellum	12:4384844:CS1	0.999764	0.173582	-0.0635272	0.227491	0.0499882	0.00867908	rs76895963
Albumin	CCND2	Colon_Sigmoid	12:4384844:CS1	0.999764	0.173582	-0.222248	1.0559	0.0499882	0.00867908	rs76895963
Albumin	CCND2	Esophagus_Muscularis	12:4384844:CS1	0.999764	0.173582	-0.0865732	0.320643	0.0499882	0.00867908	rs76895963
Albumin	CCND2	Fibroblasts	12:4384844:CS1	0.999764	0.173582	-0.0727929	0.341795	0.0499882	0.00867908	rs76895963
Albumin	CCND2	Lung	12:4384844:CS1	0.999764	0.173582	-0.0904015	0.417317	0.0499882	0.00867908	rs76895963
Albumin	CCND2	Muscle_Skeletal	12:4384844:CS1	0.999764	0.173582	-0.0597897	0.266923	0.0499882	0.00867908	rs76895963
Albumin	CCND2	Nerve_Tibial	12:4384844:CS1	0.999764	0.173582	-0.0639654	0.267199	0.0499882	0.00867908	rs76895963
Albumin	CCND2	Pituitary	12:4384844:CS1	0.999764	0.173582	-0.0877471	0.382058	0.0499882	0.00867908	rs76895963
Albumin	CCND2	Thyroid	12:4384844:CS1	0.999764	0.173582	-0.0999227	0.476953	0.0499882	0.00867908	rs76895963
Albumin	CCND2-AS1	Brain_Cerebellum	12:4384844:CS1	0.999764	0.173582	-0.0884075	0.428986	0.0499882	0.00867908	rs76895963
Albumin	CCND2-AS1	Fibroblasts	12:4384844:CS1	0.999764	0.173582	-0.107683	0.488239	0.0499882	0.00867908	rs76895963
Albumin	CCND2-AS1	Pituitary	12:4384844:CS1	0.999764	0.173582	-0.16436	0.706131	0.0499882	0.00867908	rs76895963
Albumin	ENSG00000256164	Artery_Aorta	12:4384844:CS1	0.999764	0.173582	-0.291198	1.45021	0.0499882	0.00867908	rs76895963
Albumin	ENSG00000256164	Brain_Cerebellum	12:4384844:CS1	0.999764	0.173582	-0.0671655	0.305449	0.0499882	0.00867908	rs76895963
Albumin	ENSG00000256164	Brain_Cortex	12:4384844:CS1	0.999764	0.173582	-0.37569	1.65613	0.0499882	0.00867908	rs76895963
Albumin	ENSG00000256164	Esophagus_Junction	12:4384844:CS1	0.999764	0.173582	-0.216547	0.968597	0.0499882	0.00867908	rs76895963
Albumin	ENSG00000256164	Esophagus_Muscularis	12:4384844:CS1	0.999764	0.173582	-0.0744577	0.337035	0.0499882	0.00867908	rs76895963
Albumin	ENSG00000256164	Fibroblasts	12:4384844:CS1	0.999764	0.173582	-0.0740026	0.318945	0.0499882	0.00867908	rs76895963
Albumin	ENSG00000256164	Pituitary	12:4384844:CS1	0.999764	0.173582	-0.108502	0.409808	0.0499882	0.00867908	rs76895963
Albumin	R3HDM2	Fibroblasts	12:58506159:CS1	0.998192	0.191871	-0.938579	2.01555	0.166365	0.0319785	rs56205943
Albumin	RBMS2	Fibroblasts	12:58506159:CS1	0.998192	0.191871	0.828041	1.9133	0.166365	0.0319785	rs56205943
Albumin	chr12:57248198:57250993:clu_4052:ENSG00000185482.7	Muscle_Skeletal	12:58506159:CS1	0.998192	0.191871	-0.476409	1.10573	0.166365	0.0319785	rs56205943
Albumin	chr12:57395818:57398057:clu_4095:ENSG00000179912.20	Muscle_Skeletal	12:58506159:CS1	0.998192	0.191871	0.20181	0.487116	0.166365	0.0319785	rs56205943
Albumin	chr12:57395818:57398057:clu_4842:ENSG00000179912.20	Adipose_Subcutaneous	12:58506159:CS1	0.998192	0.191871	0.309173	0.681705	0.166365	0.0319785	rs56205943
Albumin	chr12:57613144:57613264:clu_4988:ENSG00000240771.6	Thyroid	12:58506159:CS1	0.998192	0.191871	0.950033	2.21259	0.166365	0.0319785	rs56205943
Albumin	ALDH2	Esophagus_Mucosa	12:112007756:CS1	0.99439	0.171074	-0.103081	0.335431	0.0764916	0.0131596	rs648997
Albumin	MAPKAPK5-AS1	Kidney_Tube	12:112007756:CS1	0.99439	0.171074	0.305973	1.10963	0.0764916	0.0131596	rs648997
Albumin	PTPN11	Kidney_Tube	12:112007756:CS1	0.99439	0.171074	0.367875	1.30957	0.0764916	0.0131596	rs648997
Albumin	chr12:111464715:111470108:clu_4297:ENSG00000204842.14	Heart_Left_Ventricle	12:112007756:CS1	0.99439	0.171074	-0.169626	0.521105	0.0764916	0.0131596	rs648997
Albumin	chr12:111792163:111792598:clu_5294:ENSG00000111275.12	Pituitary	12:112007756:CS1	0.99439	0.171074	-0.567527	2.07302	0.0764916	0.0131596	rs648997
Albumin	chr12:111792198:111792598:clu_5294:ENSG00000111275.12	Pituitary	12:112007756:CS1	0.99439	0.171074	0.457829	1.65128	0.0764916	0.0131596	rs648997
Albumin	chr12:111840003:111840333:clu_4987:ENSG00000234608.7	Esophagus_Mucosa	12:112007756:CS1	0.99439	0.171074	-0.133563	0.463337	0.0764916	0.0131596	rs648997
Albumin	chr12:111840003:111840333:clu_5196:ENSG00000234608.7	Esophagus_Muscularis	12:112007756:CS1	0.99439	0.171074	-0.391082	1.41045	0.0764916	0.0131596	rs648997
Albumin	chr12:111840003:111840333:clu_5435:ENSG00000234608.7	Artery_Tibial	12:112007756:CS1	0.99439	0.171074	-0.230613	0.866274	0.0764916	0.0131596	rs648997
Albumin	chr12:111840003:111840333:clu_5822:ENSG00000234608.7	Adipose_Subcutaneous	12:112007756:CS1	0.99439	0.171074	-0.107421	0.41537	0.0764916	0.0131596	rs648997
Albumin	chr12:111840477:111841327:clu_5196:ENSG00000234608.7	Esophagus_Muscularis	12:112007756:CS1	0.99439	0.171074	0.278521	0.8959	0.0764916	0.0131596	rs648997
Albumin	chr12:111889000:111890040:clu_5827:ENSG00000089022.13	Adipose_Subcutaneous	12:112007756:CS1	0.99439	0.171074	-0.515487	1.81119	0.0764916	0.0131596	rs648997
Albumin	chr12:111889006:111890040:clu_5827:ENSG00000089022.13	Adipose_Subcutaneous	12:112007756:CS1	0.99439	0.171074	0.453973	1.63862	0.0764916	0.0131596	rs648997
Albumin	ACAD10	Stomach	12:113165852:CS1	0.999884	0.154999	1.89665	4.21014	0.142841	0.0221428	rs11065987
Albumin	BRAP	Thyroid	12:113165852:CS1	0.999884	0.154999	0.623286	1.52836	0.142841	0.0221428	rs11065987
Albumin	chr12:111470742:111485271:clu_5179:ENSG00000204842.14	Esophagus_Muscularis	12:113165852:CS1	0.999884	0.154999	1.24556	3.37545	0.142841	0.0221428	rs11065987
Albumin	chr12:111482831:111485265:clu_5983:ENSG00000204842.14	Lung	12:113165852:CS1	0.999884	0.154999	-1.10178	2.88454	0.142841	0.0221428	rs11065987
Albumin	chr12:111660675:111665639:clu_5282:ENSG00000089234.15	Colon_Transverse	12:113165852:CS1	0.999884	0.154999	0.634397	1.58886	0.142841	0.0221428	rs11065987
Albumin	chr12:111712657:111715821:clu_5286:ENSG00000111271.14	Colon_Transverse	12:113165852:CS1	0.999884	0.154999	-1.21821	3.01957	0.142841	0.0221428	rs11065987
Albumin	chr12:111841470:111841684:clu_5979:ENSG00000234608.7	Nerve_Tibial	12:113165852:CS1	0.999884	0.154999	-0.468975	1.17503	0.142841	0.0221428	rs11065987
Albumin	MAP4K5	Thyroid	14:50960918:CS1	1	0.199233	-0.444592	0.991149	0.166667	0.0332055	rs12881869
Albumin	chr14:49828787:49829054:clu_19337:ENSG00000165525.17	Colon_Sigmoid	14:50960918:CS1	1	0.199233	-1.02367	2.3115	0.166667	0.0332055	rs12881869
Albumin	chr14:49828807:49829054:clu_19337:ENSG00000165525.17	Colon_Sigmoid	14:50960918:CS1	1	0.199233	0.822364	1.85637	0.166667	0.0332055	rs12881869
Albumin	chr14:50482416:50482652:clu_17544:ENSG00000012983.11	Fibroblasts	14:50960918:CS1	1	0.199233	-0.414278	0.946145	0.166667	0.0332055	rs12881869
Albumin	chr14:50482416:50485578:clu_17544:ENSG00000012983.11	Fibroblasts	14:50960918:CS1	1	0.199233	0.338885	0.734445	0.166667	0.0332055	rs12881869
Albumin	chr14:50482416:50485578:clu_22430:ENSG00000012983.11	Nerve_Tibial	14:50960918:CS1	1	0.199233	1.13146	2.66061	0.166667	0.0332055	rs12881869
Albumin	chr14:92011072:92011755:clu_19748:ENSG00000100815.12	Stomach	14:93118229:CS1	1	0.223055	8.01573	0.753525	1	0.223055	rs117068593
Albumin	chr14:105742385:105742777:clu_18268:ENSG00000211896.7	Whole_Blood	14:106172880:CS1	0.962357	0.238339	0.525189	0.551395	0.481091	0.119145	rs148393876~rs11621145~rs374034492~rs72713385~rs188270072
Albumin	chr14:105742385:105742777:clu_18268:ENSG00000211897.8	Whole_Blood	14:106172880:CS1	0.962357	0.238339	0.524218	0.544687	0.481266	0.119194	rs148393876~rs11621145~rs374034492~rs72713385~rs188270072
Albumin	MTA1-DT	Fibroblasts	14:106172880:CS2	0.999622	0.160199	-1.19666	1.72467	0.333207	0.0533997	rs55633823
Albumin	TEDC1	Brain_Cerebellum	14:106172880:CS2	0.999622	0.160199	1.12288	1.58797	0.333207	0.0533997	rs55633823
Albumin	chr14:105148439:105148745:clu_24476:ENSG00000184916.8	Thyroid	14:106172880:CS2	0.999622	0.160199	2.90543	4.17626	0.333207	0.0533997	rs55633823
Albumin	EIF2AK4	Adipose_Subcutaneous	15:40327793:CS1	0.998006	0.163914	-0.896746	0.11137	0.998006	0.163914	rs2898984~rs4770~rs72731412
Albumin	chr15:43446914:43447366:clu_17416:ENSG00000067369.13	Artery_Aorta	15:42701374:CS1	1	0.496165	13.1741	0.674867	1	0.496165	rs45617141~rs150844304
Albumin	CDAN1	Artery_Coronary	15:44027885:CS1	1	0.430061	24.8746	1.64068	1	0.430061	rs139974673
Albumin	SORD	Pancreas	15:44027885:CS2	0.999974	0.181746	12.0353	1.44438	0.999974	0.181746	rs543377832
Albumin	ENSG00000273958	Liver	15:60928481:CS1	0.999112	0.217184	-4.03506	4.15881	0.499556	0.108592	rs339969
Albumin	RORA	Liver	15:60928481:CS1	0.999112	0.217184	-3.24027	3.36925	0.499556	0.108592	rs339969
Albumin	HPR	Brain_Cerebellum	16:72078989:CS1	0.999989	0.150689	0.205383	0.392547	0.230177	0.0335795	rs34139543~rs56960650
Albumin	HPR	Brain_Cortex	16:72078989:CS1	0.999989	0.150689	0.194897	0.345992	0.22141	0.0322057	rs34139543~rs56960650
Albumin	chr16:72086802:72088987:clu_16858:ENSG00000140830.8	Esophagus_Mucosa	16:72078989:CS1	0.999989	0.150689	-2.55565	2.39436	0.548402	0.0849039	16:72078989_TG_T
Albumin	chr17:42130590:42136341:clu_12173:ENSG00000108774.14	Stomach	17:40271970:CS1	0.998305	0.19328	1.86265	1.64775	0.561502	0.108608	rs730086~rs75140957
Albumin	chr17:42130590:42154893:clu_12421:ENSG00000108774.14	Muscle_Skeletal	17:40271970:CS1	0.998305	0.19328	2.63424	2.95718	0.436803	0.0846719	rs730086~rs75140957
Albumin	FAM117A	Esophagus_Mucosa	17:47831849:CS1	1	0.150694	4.24631	4.27932	0.5	0.075347	rs11656541
Albumin	FAM117A	Lung	17:47831849:CS1	1	0.150694	6.44019	6.48394	0.5	0.075347	rs11656541
Albumin	RPS6KB1	Whole_Blood	17:57947212:CS1	0.998079	0.266259	0.357365	0.952963	0.129831	0.0348809	rs1292045
Albumin	TUBD1	Nerve_Tibial	17:57947212:CS1	0.998079	0.266259	-1.17484	3.18164	0.129831	0.0348809	rs1292045
Albumin	chr17:59937774:59940836:clu_13770:ENSG00000108443.13	Artery_Tibial	17:57947212:CS1	0.998079	0.266259	-0.24903	0.662073	0.129831	0.0348809	rs1292045
Albumin	chr17:59953111:59954045:clu_12552:ENSG00000189050.15	Brain_Cerebellum	17:57947212:CS1	0.998079	0.266259	-0.213076	0.502858	0.129831	0.0348809	rs1292045
Albumin	chr17:59953111:59954045:clu_13093:ENSG00000189050.15	Muscle_Skeletal	17:57947212:CS1	0.998079	0.266259	-0.0557222	0.206282	0.0706554	0.0183553	rs1292045~rs116992104
Albumin	chr17:59953111:59954045:clu_15741:ENSG00000189050.15	Thyroid	17:57947212:CS1	0.998079	0.266259	-0.11722	0.304212	0.129831	0.0348809	rs1292045
Albumin	chr17:59954146:59956488:clu_12552:ENSG00000189050.15	Brain_Cerebellum	17:57947212:CS1	0.998079	0.266259	0.203981	0.528024	0.129831	0.0348809	rs1292045
Albumin	chr17:59954146:59956488:clu_13093:ENSG00000189050.15	Muscle_Skeletal	17:57947212:CS1	0.998079	0.266259	0.0694043	0.249298	0.0883159	0.0232117	rs1292045~rs116992104
Albumin	chr17:59954146:59956488:clu_15741:ENSG00000189050.15	Thyroid	17:57947212:CS1	0.998079	0.266259	0.0508099	0.174581	0.0601243	0.015406	rs55943270~rs1292045
Albumin	chr17:68385172:68395073:clu_13390:ENSG00000141337.12	Muscle_Skeletal	17:67081278:CS1	1	0.425906	28.7078	1.34216	1	0.425906	rs77542162
Albumin	CCBE1	Thyroid	18:57180531:CS1	0.999979	0.15466	1.33321	0.179515	0.999979	0.15466	rs117153087~rs5825343~rs1944295
Albumin	ZCCHC2	Artery_Aorta	18:60203855:CS1	1	0.242472	2.40077	0.249062	1	0.242472	rs34284056
Albumin	PRR12	Esophagus_Muscularis	19:50049641:CS1	0.998681	0.209845	-4.89736	0.213656	0.998681	0.209845	rs36013629~rs6509439
Albumin	chr19:49512750:49513882:clu_20382:ENSG00000104870.12	Heart_Left_Ventricle	19:50049641:CS2	1	0.176064	-0.342857	1.35128	0.0666667	0.0117376	rs142385484
Albumin	chr19:49512750:49513882:clu_20863:ENSG00000104870.12	Whole_Blood	19:50049641:CS2	1	0.176064	-0.177802	0.627843	0.0666667	0.0117376	rs142385484
Albumin	chr19:49512750:49513882:clu_20951:ENSG00000104870.12	Fibroblasts	19:50049641:CS2	1	0.176064	-0.249762	0.952295	0.0666667	0.0117376	rs142385484
Albumin	chr19:49512750:49513882:clu_22631:ENSG00000104870.12	Esophagus_Junction	19:50049641:CS2	1	0.176064	-0.338551	1.12982	0.0666667	0.0117376	rs142385484
Albumin	chr19:49512750:49513882:clu_23165:ENSG00000104870.12	Artery_Aorta	19:50049641:CS2	1	0.176064	-0.268682	1.07734	0.0666667	0.0117376	rs142385484
Albumin	chr19:49512750:49513882:clu_23243:ENSG00000104870.12	Colon_Sigmoid	19:50049641:CS2	1	0.176064	-0.297749	1.0086	0.0666667	0.0117376	rs142385484
Albumin	chr19:49512750:49513882:clu_24020:ENSG00000104870.12	Artery_Tibial	19:50049641:CS2	1	0.176064	-0.224254	0.759653	0.0666667	0.0117376	rs142385484
Albumin	chr19:49512750:49513882:clu_24046:ENSG00000104870.12	Esophagus_Mucosa	19:50049641:CS2	1	0.176064	-0.45285	1.89434	0.0666667	0.0117376	rs142385484
Albumin	chr19:49512750:49513882:clu_25291:ENSG00000104870.12	Adipose_Visceral	19:50049641:CS2	1	0.176064	-0.212192	0.774773	0.0666667	0.0117376	rs142385484
Albumin	chr19:49512750:49513882:clu_26029:ENSG00000104870.12	Adipose_Subcutaneous	19:50049641:CS2	1	0.176064	-0.190033	0.700589	0.0666667	0.0117376	rs142385484
Albumin	chr19:49512750:49513882:clu_26728:ENSG00000104870.12	Nerve_Tibial	19:50049641:CS2	1	0.176064	-0.206086	0.722954	0.0666667	0.0117376	rs142385484
Albumin	chr19:49512750:49513882:clu_27492:ENSG00000104870.12	Lung	19:50049641:CS2	1	0.176064	-0.238925	0.731972	0.0666667	0.0117376	rs142385484
Albumin	chr19:49512750:49513882:clu_27824:ENSG00000104870.12	Thyroid	19:50049641:CS2	1	0.176064	-0.213388	0.889962	0.0666667	0.0117376	rs142385484
Albumin	chr19:49513243:49513387:clu_27824:ENSG00000104870.12	Thyroid	19:50049641:CS2	1	0.176064	0.536953	2.05149	0.0666667	0.0117376	rs142385484
Albumin	chr19:49513473:49513882:clu_23243:ENSG00000104870.12	Colon_Sigmoid	19:50049641:CS2	1	0.176064	1.13344	4.88203	0.0666667	0.0117376	rs142385484
Albumin	chr20:41160153:41162452:clu_31778:ENSG00000124181.14	Lung	20:39647516:CS1	0.998633	0.183703	6.9089	1.20315	0.998633	0.183703	rs6129762
Alkaline Phosphatase	ENSG00000227001	Esophagus_Mucosa	1:20652612:CS1	1	0.15859	-3.45392	0.121982	1	0.15859	rs55756041~rs115620170~rs145634396
Alkaline Phosphatase	chr1:21729829:21736430:clu_53233:ENSG00000090686.15	Nerve_Tibial	1:21759020:CS1	1	0.260856	-27.3037	0.346634	1	0.260856	rs149344982
Alkaline Phosphatase	PINK1	Colon_Sigmoid	1:22986716:CS1	1	0.336499	-22.6533	22.645	0.5	0.16825	rs149344982
Alkaline Phosphatase	chr1:21729829:21736430:clu_53233:ENSG00000090686.15	Nerve_Tibial	1:22986716:CS1	1	0.336499	-13.7293	13.7225	0.5	0.16825	rs149344982
Alkaline Phosphatase	LOC101928728	Colon_Transverse	1:27180088:CS1	1	0.166672	0.814825	1.83404	0.166667	0.0277787	rs75460349
Alkaline Phosphatase	LOC101928728	Spleen	1:27180088:CS1	1	0.166672	0.71193	1.69212	0.166667	0.0277787	rs75460349
Alkaline Phosphatase	PIGV	Adipose_Subcutaneous	1:27180088:CS1	1	0.166672	0.295138	0.660949	0.166667	0.0277787	rs75460349
Alkaline Phosphatase	ZDHHC18	Nerve_Tibial	1:27180088:CS1	1	0.166672	-0.539978	1.28654	0.166667	0.0277787	rs75460349
Alkaline Phosphatase	chr1:26852865:26853726:clu_40820:ENSG00000204160.11	Whole_Blood	1:27180088:CS1	1	0.166672	0.389435	0.805126	0.166667	0.0277787	rs75460349
Alkaline Phosphatase	chr1:26853566:26853726:clu_40820:ENSG00000204160.11	Whole_Blood	1:27180088:CS1	1	0.166672	-0.340307	0.748001	0.166667	0.0277787	rs75460349
Alkaline Phosphatase	ENSG00000236200	Colon_Sigmoid	1:44240533:CS1	0.999999	0.228224	0.758702	2.14933	0.111111	0.0253582	rs11210918
Alkaline Phosphatase	ENSG00000236200	Muscle_Skeletal	1:44240533:CS1	0.999999	0.228224	0.588205	1.5972	0.111111	0.0253582	rs11210918
Alkaline Phosphatase	ERI3-IT1	Adipose_Visceral	1:44240533:CS1	0.999999	0.228224	0.797942	2.15368	0.111111	0.0253582	rs11210918
Alkaline Phosphatase	KDM4A	Heart_Atrial_Appendage	1:44240533:CS1	0.999999	0.228224	-0.735621	2.17124	0.111111	0.0253582	rs11210918
Alkaline Phosphatase	chr1:43602097:43603416:clu_47876:ENSG00000142949.16	Esophagus_Muscularis	1:44240533:CS1	0.999999	0.228224	0.465112	1.42291	0.111111	0.0253582	rs11210918
Alkaline Phosphatase	chr1:43709535:43718994:clu_46681:ENSG00000229444.1	Muscle_Skeletal	1:44240533:CS1	0.999999	0.228224	0.164346	0.464882	0.111111	0.0253582	rs11210918
Alkaline Phosphatase	chr1:43709535:43720471:clu_46681:ENSG00000229444.1	Muscle_Skeletal	1:44240533:CS1	0.999999	0.228224	-0.129514	0.380809	0.111111	0.0253582	rs11210918
Alkaline Phosphatase	chr1:43719126:43720471:clu_46681:ENSG00000229444.1	Muscle_Skeletal	1:44240533:CS1	0.999999	0.228224	0.161302	0.418482	0.111111	0.0253582	rs11210918
Alkaline Phosphatase	chr1:43736380:43792102:clu_46690:ENSG00000126091.19	Muscle_Skeletal	1:44240533:CS1	0.999999	0.228224	-0.705361	2.05397	0.111111	0.0253582	rs11210918
Alkaline Phosphatase	LEPROT	Pancreas	1:66155515:CS1	1	0.223523	4.94469	0.515724	1	0.223523	rs4655574
Alkaline Phosphatase	FUBP1	Adipose_Subcutaneous	1:78450517:CS1	0.950971	0.157409	-0.0523269	0.235234	0.0490279	0.00810505	rs140681455
Alkaline Phosphatase	FUBP1	Adipose_Visceral	1:78450517:CS1	0.950971	0.157409	-0.0627819	0.30099	0.0490279	0.00810505	rs140681455
Alkaline Phosphatase	FUBP1	Artery_Aorta	1:78450517:CS1	0.950971	0.157409	-0.0590129	0.275025	0.0490279	0.00810505	rs140681455
Alkaline Phosphatase	FUBP1	Artery_Tibial	1:78450517:CS1	0.950971	0.157409	-0.0441195	0.140334	0.0490279	0.00810505	rs140681455
Alkaline Phosphatase	FUBP1	Brain_Cerebellum	1:78450517:CS1	0.950971	0.157409	-0.0786959	0.327624	0.0490279	0.00810505	rs140681455
Alkaline Phosphatase	FUBP1	Colon_Sigmoid	1:78450517:CS1	0.950971	0.157409	-0.121526	0.593456	0.0490279	0.00810505	rs140681455
Alkaline Phosphatase	FUBP1	Esophagus_Junction	1:78450517:CS1	0.950971	0.157409	-0.0591123	0.259057	0.0490279	0.00810505	rs140681455
Alkaline Phosphatase	FUBP1	Esophagus_Mucosa	1:78450517:CS1	0.950971	0.157409	-0.0782074	0.337192	0.0684684	0.0115184	rs114898412~rs140681455
Alkaline Phosphatase	FUBP1	Esophagus_Muscularis	1:78450517:CS1	0.950971	0.157409	-0.0516302	0.241492	0.0490279	0.00810505	rs140681455
Alkaline Phosphatase	FUBP1	Fibroblasts	1:78450517:CS1	0.950971	0.157409	-0.161248	0.792685	0.0490279	0.00810505	rs140681455
Alkaline Phosphatase	FUBP1	Heart_Atrial_Appendage	1:78450517:CS1	0.950971	0.157409	-0.0683378	0.250598	0.0490279	0.00810505	rs140681455
Alkaline Phosphatase	FUBP1	Heart_Left_Ventricle	1:78450517:CS1	0.950971	0.157409	-0.254161	1.09693	0.0490279	0.00810505	rs140681455
Alkaline Phosphatase	FUBP1	Lung	1:78450517:CS1	0.950971	0.157409	-0.0507905	0.211576	0.0490279	0.00810505	rs140681455
Alkaline Phosphatase	FUBP1	Muscle_Skeletal	1:78450517:CS1	0.950971	0.157409	-0.0497331	0.219773	0.0490279	0.00810505	rs140681455
Alkaline Phosphatase	FUBP1	Nerve_Tibial	1:78450517:CS1	0.950971	0.157409	-0.0564152	0.200423	0.0490279	0.00810505	rs140681455
Alkaline Phosphatase	FUBP1	Pancreas	1:78450517:CS1	0.950971	0.157409	-0.0667447	0.288942	0.0490279	0.00810505	rs140681455
Alkaline Phosphatase	FUBP1	Stomach	1:78450517:CS1	0.950971	0.157409	-0.112052	0.516538	0.0490279	0.00810505	rs140681455
Alkaline Phosphatase	FUBP1	Thyroid	1:78450517:CS1	0.950971	0.157409	-0.0492986	0.169989	0.0490279	0.00810505	rs140681455
Alkaline Phosphatase	RPL17P6	Small_Intestine	1:78450517:CS1	0.950971	0.157409	0.419229	2.07418	0.0490279	0.00810505	rs140681455
Alkaline Phosphatase	DIPK1A	Adipose_Subcutaneous	1:91530001:CS2	0.963224	0.182364	0.16709	0.381573	0.139264	0.0262598	rs111277814~rs75108428
Alkaline Phosphatase	DIPK1A	Artery_Coronary	1:91530001:CS2	0.963224	0.182364	0.430416	0.88786	0.198103	0.0380379	rs111277814~rs75108428
Alkaline Phosphatase	DIPK1A	Brain_Cerebellum	1:91530001:CS2	0.963224	0.182364	-0.170039	0.56975	0.0927436	0.0172722	rs111277814~rs75108428
Alkaline Phosphatase	ENSG00000229052	Artery_Tibial	1:91530001:CS2	0.963224	0.182364	0.186695	0.595859	0.0989377	0.0184758	rs111277814~rs75108428
Alkaline Phosphatase	EVI5	Colon_Sigmoid	1:91530001:CS2	0.963224	0.182364	-0.627369	1.24209	0.199007	0.0382176	rs111277814~rs75108428
Alkaline Phosphatase	EVI5	Colon_Transverse	1:91530001:CS2	0.963224	0.182364	-0.051749	0.32169	0.0268887	0.00469517	rs111277814~rs75108428
Alkaline Phosphatase	EVI5	Heart_Left_Ventricle	1:91530001:CS2	0.963224	0.182364	-0.0836938	0.526269	0.0222076	0.00384219	rs111277814~rs75108428
Alkaline Phosphatase	chr1:92300239:92301476:clu_43243:ENSG00000122484.8	Fibroblasts	1:91530001:CS2	0.963224	0.182364	0.14977	0.302109	0.186073	0.0355636	rs111277814~rs75108428
Alkaline Phosphatase	PRMT6	Adipose_Subcutaneous	1:107627697:CS1	0.9643	0.151433	-0.0255665	0.135895	0.0446763	0.00698745	rs1762509
Alkaline Phosphatase	PRMT6	Adipose_Visceral	1:107627697:CS1	0.9643	0.151433	-0.0307542	0.121003	0.0446763	0.00698745	rs1762509
Alkaline Phosphatase	PRMT6	Adrenal_Gland	1:107627697:CS1	0.9643	0.151433	-0.0373241	0.177288	0.0446763	0.00698745	rs1762509
Alkaline Phosphatase	PRMT6	Artery_Aorta	1:107627697:CS1	0.9643	0.151433	-0.0506186	0.257376	0.0446763	0.00698745	rs1762509
Alkaline Phosphatase	PRMT6	Artery_Tibial	1:107627697:CS1	0.9643	0.151433	-0.0386425	0.158508	0.0481509	0.00757141	rs1335061~rs1762509
Alkaline Phosphatase	PRMT6	Brain_Cerebellum	1:107627697:CS1	0.9643	0.151433	-0.0484743	0.230319	0.0446763	0.00698745	rs1762509
Alkaline Phosphatase	PRMT6	Colon_Transverse	1:107627697:CS1	0.9643	0.151433	-0.0322201	0.189112	0.0446763	0.00698745	rs1762509
Alkaline Phosphatase	PRMT6	Esophagus_Junction	1:107627697:CS1	0.9643	0.151433	-0.213376	0.940977	0.0446763	0.00698745	rs1762509
Alkaline Phosphatase	PRMT6	Esophagus_Mucosa	1:107627697:CS1	0.9643	0.151433	-0.0138912	0.095387	0.0301386	0.0045587	rs181871669~rs1762509
Alkaline Phosphatase	PRMT6	Esophagus_Muscularis	1:107627697:CS1	0.9643	0.151433	-0.0400793	0.15089	0.0446763	0.00698745	rs1762509
Alkaline Phosphatase	PRMT6	Heart_Atrial_Appendage	1:107627697:CS1	0.9643	0.151433	-0.0796894	0.393258	0.0446763	0.00698745	rs1762509
Alkaline Phosphatase	PRMT6	Heart_Left_Ventricle	1:107627697:CS1	0.9643	0.151433	-0.0358197	0.165408	0.0446763	0.00698745	rs1762509
Alkaline Phosphatase	PRMT6	Kidney_Glom	1:107627697:CS1	0.9643	0.151433	-0.0387527	0.188241	0.0446763	0.00698745	rs1762509
Alkaline Phosphatase	PRMT6	Kidney_Tube	1:107627697:CS1	0.9643	0.151433	-0.0331381	0.107777	0.066045	0.0108164	rs1762509~rs1578816
Alkaline Phosphatase	PRMT6	Liver	1:107627697:CS1	0.9643	0.151433	-0.0299255	0.144499	0.0446763	0.00698745	rs1762509
Alkaline Phosphatase	PRMT6	Lung	1:107627697:CS1	0.9643	0.151433	-0.0332798	0.168196	0.0446763	0.00698745	rs1762509
Alkaline Phosphatase	PRMT6	Nerve_Tibial	1:107627697:CS1	0.9643	0.151433	-0.0379229	0.206418	0.0446763	0.00698745	rs1762509
Alkaline Phosphatase	PRMT6	Pancreas	1:107627697:CS1	0.9643	0.151433	-0.0964477	0.415196	0.060468	0.00969938	rs1335061~rs1762509
Alkaline Phosphatase	PRMT6	Small_Intestine	1:107627697:CS1	0.9643	0.151433	-0.0552216	0.275502	0.0446763	0.00698745	rs1762509
Alkaline Phosphatase	PRMT6	Stomach	1:107627697:CS1	0.9643	0.151433	-0.0351857	0.123338	0.0446763	0.00698745	rs1762509
Alkaline Phosphatase	PRMT6	Thyroid	1:107627697:CS1	0.9643	0.151433	-0.0223359	0.10479	0.0446763	0.00698745	rs1762509
Alkaline Phosphatase	chr1:114410316:114421436:clu_57771:ENSG00000197323.11	Thyroid	1:114303808:CS1	1.00001	0.224936	1.75319	1.74993	0.500003	0.112468	rs6679677
Alkaline Phosphatase	chr1:114430912:114433617:clu_47601:ENSG00000197323.11	Artery_Aorta	1:114303808:CS1	1.00001	0.224936	7.2347	7.29437	0.500003	0.112468	rs6679677
Alkaline Phosphatase	IL6R	Artery_Tibial	1:154419892:CS1	1	0.253154	1.82778	0.129928	1	0.253154	rs6695045~rs78664422
Alkaline Phosphatase	SEC16B	Heart_Atrial_Appendage	1:177943591:CS1	0.984411	0.26293	0.499358	0.645113	0.381488	0.10221	rs7413442~rs6682862
Alkaline Phosphatase	SEC16B	Liver	1:177943591:CS1	0.984411	0.26293	0.671779	0.834925	0.380564	0.101951	rs7413442~rs6682862
Alkaline Phosphatase	SEC16B	Muscle_Skeletal	1:177943591:CS1	0.984411	0.26293	0.195934	0.367198	0.222359	0.0587685	rs7413442~rs6682862
Alkaline Phosphatase	KIAA1614	Adipose_Subcutaneous	1:180909061:CS1	0.978385	0.256072	0.0612336	0.293539	0.0337374	0.00883007	rs3795503
Alkaline Phosphatase	KIAA1614	Artery_Aorta	1:180909061:CS1	0.978385	0.256072	0.0706111	0.349615	0.0337374	0.00883007	rs3795503
Alkaline Phosphatase	KIAA1614	Artery_Tibial	1:180909061:CS1	0.978385	0.256072	0.0410222	0.239128	0.0337374	0.00883007	rs3795503
Alkaline Phosphatase	KIAA1614	Brain_Cortex	1:180909061:CS1	0.978385	0.256072	0.0635592	0.370006	0.0337374	0.00883007	rs3795503
Alkaline Phosphatase	KIAA1614	Esophagus_Muscularis	1:180909061:CS1	0.978385	0.256072	0.0515179	0.287793	0.0337374	0.00883007	rs3795503
Alkaline Phosphatase	KIAA1614	Fibroblasts	1:180909061:CS1	0.978385	0.256072	0.0438582	0.17023	0.0337374	0.00883007	rs3795503
Alkaline Phosphatase	KIAA1614	Lung	1:180909061:CS1	0.978385	0.256072	0.066641	0.33575	0.0337374	0.00883007	rs3795503
Alkaline Phosphatase	chr1:180054502:180062220:clu_44816:ENSG00000135837.15	Fibroblasts	1:180909061:CS1	0.978385	0.256072	-0.291773	1.6912	0.0337374	0.00883007	rs3795503
Alkaline Phosphatase	chr1:180936513:180938555:clu_43505:ENSG00000135835.11	Brain_Cortex	1:180909061:CS1	0.978385	0.256072	-0.0966619	0.459929	0.0337374	0.00883007	rs3795503
Alkaline Phosphatase	chr1:180936513:180938555:clu_44833:ENSG00000135835.11	Fibroblasts	1:180909061:CS1	0.978385	0.256072	-0.0418816	0.250982	0.0337374	0.00883007	rs3795503
Alkaline Phosphatase	chr1:180936513:180938555:clu_47814:ENSG00000135835.11	Esophagus_Junction	1:180909061:CS1	0.978385	0.256072	-0.0511164	0.319065	0.0337374	0.00883007	rs3795503
Alkaline Phosphatase	chr1:180936513:180938555:clu_48571:ENSG00000135835.11	Heart_Atrial_Appendage	1:180909061:CS1	0.978385	0.256072	-0.0424442	0.233364	0.0337374	0.00883007	rs3795503
Alkaline Phosphatase	chr1:180936513:180938555:clu_48815:ENSG00000135835.11	Colon_Sigmoid	1:180909061:CS1	0.978385	0.256072	-0.0425441	0.205001	0.0337374	0.00883007	rs3795503
Alkaline Phosphatase	chr1:180936513:180938555:clu_48946:ENSG00000135835.11	Artery_Aorta	1:180909061:CS1	0.978385	0.256072	-0.0440048	0.277501	0.0337374	0.00883007	rs3795503
Alkaline Phosphatase	chr1:180936513:180938555:clu_50545:ENSG00000135835.11	Esophagus_Muscularis	1:180909061:CS1	0.978385	0.256072	-0.0367414	0.251946	0.0337374	0.00883007	rs3795503
Alkaline Phosphatase	chr1:180936513:180938555:clu_51325:ENSG00000135835.11	Artery_Tibial	1:180909061:CS1	0.978385	0.256072	-0.0321236	0.177668	0.0337374	0.00883007	rs3795503
Alkaline Phosphatase	chr1:180936513:180938555:clu_57159:ENSG00000135835.11	Nerve_Tibial	1:180909061:CS1	0.978385	0.256072	-0.034008	0.116351	0.0337374	0.00883007	rs3795503
Alkaline Phosphatase	chr1:180936513:180938555:clu_59335:ENSG00000135835.11	Thyroid	1:180909061:CS1	0.978385	0.256072	-0.0350352	0.183455	0.0337374	0.00883007	rs3795503
Alkaline Phosphatase	chr1:180936670:180938555:clu_43328:ENSG00000135835.11	Heart_Left_Ventricle	1:180909061:CS1	0.978385	0.256072	0.11657	0.628501	0.0337374	0.00883007	rs3795503
Alkaline Phosphatase	chr1:180936670:180938555:clu_44833:ENSG00000135835.11	Fibroblasts	1:180909061:CS1	0.978385	0.256072	0.132547	0.625011	0.0337374	0.00883007	rs3795503
Alkaline Phosphatase	chr1:180936670:180938555:clu_47814:ENSG00000135835.11	Esophagus_Junction	1:180909061:CS1	0.978385	0.256072	0.0523631	0.27663	0.0337374	0.00883007	rs3795503
Alkaline Phosphatase	chr1:180936670:180938555:clu_48571:ENSG00000135835.11	Heart_Atrial_Appendage	1:180909061:CS1	0.978385	0.256072	0.0882225	0.568369	0.0337374	0.00883007	rs3795503
Alkaline Phosphatase	chr1:180936670:180938555:clu_50545:ENSG00000135835.11	Esophagus_Muscularis	1:180909061:CS1	0.978385	0.256072	0.0421731	0.217806	0.0337374	0.00883007	rs3795503
Alkaline Phosphatase	chr1:180936670:180938555:clu_51325:ENSG00000135835.11	Artery_Tibial	1:180909061:CS1	0.978385	0.256072	0.0556461	0.286233	0.0337374	0.00883007	rs3795503
Alkaline Phosphatase	chr1:180936670:180938555:clu_52883:ENSG00000135835.11	Colon_Transverse	1:180909061:CS1	0.978385	0.256072	0.0743628	0.296664	0.0337374	0.00883007	rs3795503
Alkaline Phosphatase	chr1:180936670:180938555:clu_54015:ENSG00000135835.11	Adipose_Visceral	1:180909061:CS1	0.978385	0.256072	0.205689	1.28559	0.0337374	0.00883007	rs3795503
Alkaline Phosphatase	chr1:180936670:180938555:clu_55470:ENSG00000135835.11	Adipose_Subcutaneous	1:180909061:CS1	0.978385	0.256072	0.04804	0.270766	0.0337374	0.00883007	rs3795503
Alkaline Phosphatase	chr1:180936670:180938555:clu_57159:ENSG00000135835.11	Nerve_Tibial	1:180909061:CS1	0.978385	0.256072	0.0429621	0.21235	0.0337374	0.00883007	rs3795503
Alkaline Phosphatase	chr1:180936670:180938555:clu_59335:ENSG00000135835.11	Thyroid	1:180909061:CS1	0.978385	0.256072	0.0516706	0.264416	0.0337374	0.00883007	rs3795503
Alkaline Phosphatase	EDEM3	Brain_Cortex	1:184672098:CS1	0.999996	0.327876	0.195251	0.629129	0.0769228	0.0252212	rs78444298
Alkaline Phosphatase	EDEM3	Kidney_Tube	1:184672098:CS1	0.999996	0.327876	1.09348	3.75863	0.0769228	0.0252212	rs78444298
Alkaline Phosphatase	chr1:184702996:184706643:clu_42101:ENSG00000116406.18	Pancreas	1:184672098:CS1	0.999996	0.327876	0.144259	0.510579	0.0769228	0.0252212	rs78444298
Alkaline Phosphatase	chr1:184702996:184706643:clu_44888:ENSG00000116406.18	Fibroblasts	1:184672098:CS1	0.999996	0.327876	0.17187	0.638192	0.0769228	0.0252212	rs78444298
Alkaline Phosphatase	chr1:184702996:184706643:clu_44907:ENSG00000116406.18	Artery_Coronary	1:184672098:CS1	0.999996	0.327876	0.166039	0.604918	0.0769228	0.0252212	rs78444298
Alkaline Phosphatase	chr1:184702996:184706643:clu_47872:ENSG00000116406.18	Esophagus_Junction	1:184672098:CS1	0.999996	0.327876	0.640862	2.1792	0.0769228	0.0252212	rs78444298
Alkaline Phosphatase	chr1:184702996:184706643:clu_48996:ENSG00000116406.18	Artery_Aorta	1:184672098:CS1	0.999996	0.327876	0.187091	0.719427	0.0769228	0.0252212	rs78444298
Alkaline Phosphatase	chr1:184702996:184706643:clu_49238:ENSG00000116406.18	Muscle_Skeletal	1:184672098:CS1	0.999996	0.327876	0.0894523	0.271715	0.0769228	0.0252212	rs78444298
Alkaline Phosphatase	chr1:184702996:184706643:clu_51381:ENSG00000116406.18	Artery_Tibial	1:184672098:CS1	0.999996	0.327876	0.0901	0.343315	0.0769228	0.0252212	rs78444298
Alkaline Phosphatase	chr1:184702996:184706643:clu_54077:ENSG00000116406.18	Adipose_Visceral	1:184672098:CS1	0.999996	0.327876	0.261652	0.877409	0.0769228	0.0252212	rs78444298
Alkaline Phosphatase	chr1:184702996:184706643:clu_55536:ENSG00000116406.18	Adipose_Subcutaneous	1:184672098:CS1	0.999996	0.327876	0.138503	0.442016	0.0769228	0.0252212	rs78444298
Alkaline Phosphatase	chr1:184702996:184706643:clu_57226:ENSG00000116406.18	Nerve_Tibial	1:184672098:CS1	0.999996	0.327876	0.131124	0.455963	0.0769228	0.0252212	rs78444298
Alkaline Phosphatase	chr1:184702996:184706643:clu_59010:ENSG00000116406.18	Lung	1:184672098:CS1	0.999996	0.327876	0.17919	0.60094	0.0769228	0.0252212	rs78444298
Alkaline Phosphatase	ENSG00000228792	Adrenal_Gland	1:211812772:CS1	1	0.162181	-3.9178	0.454422	1	0.162181	rs11119783
Alkaline Phosphatase	PROX1-AS1	Spleen	1:214321081:CS1	1	0.291362	-3.96456	3.99435	0.5	0.145681	rs1223791
Alkaline Phosphatase	PTPN14	Heart_Atrial_Appendage	1:214321081:CS1	1	0.291362	5.96908	6.03571	0.5	0.145681	rs1223791
Alkaline Phosphatase	ENSG00000230628	Lung	1:234769499:CS1	0.997219	0.151374	-1.08726	0.142531	0.997219	0.151374	rs627279~rs478691
Alkaline Phosphatase	GREM2	Adipose_Subcutaneous	1:240581653:CS1	0.999221	0.264228	-1.10427	0.499019	0.8356	0.225667	rs12044944~rs2067014
Alkaline Phosphatase	GREM2	Artery_Tibial	1:240581653:CS1	0.999221	0.264228	-0.0843167	0.281414	0.0818101	0.0192806	rs12044944
Alkaline Phosphatase	GREM2	Nerve_Tibial	1:240581653:CS1	0.999221	0.264228	-0.135887	0.410434	0.0818101	0.0192806	rs12044944
Alkaline Phosphatase	chr1:246842776:246849615:clu_37167:ENSG00000153207.14	Liver	1:247601886:CS1	1	0.177142	-8.80272	0.91784	1	0.177142	rs56015600
Alkaline Phosphatase	ALLC	Liver	2:3640142:CS1	0.999999	0.195871	1.04893	0.762536	0.670675	0.132566	rs6542674
Alkaline Phosphatase	chr2:3558998:3561317:clu_42840:ENSG00000234171.2	Artery_Tibial	2:3640142:CS1	0.999999	0.195871	-0.669994	0.970241	0.329324	0.0633056	rs4583476~rs6542674
Alkaline Phosphatase	APOB	Artery_Tibial	2:21297447:CS1	0.999306	0.203538	0.313009	0.678424	0.166551	0.0339229	rs661665
Alkaline Phosphatase	APOB	Heart_Atrial_Appendage	2:21297447:CS1	0.999306	0.203538	-0.226388	0.482721	0.166551	0.0339229	rs661665
Alkaline Phosphatase	APOB	Heart_Left_Ventricle	2:21297447:CS1	0.999306	0.203538	-0.169776	0.400037	0.166551	0.0339229	rs661665
Alkaline Phosphatase	APOB	Kidney_Tube	2:21297447:CS1	0.999306	0.203538	-0.765181	1.70394	0.166551	0.0339229	rs661665
Alkaline Phosphatase	APOB	Thyroid	2:21297447:CS1	0.999306	0.203538	0.703214	1.60348	0.166551	0.0339229	rs661665
Alkaline Phosphatase	TDRD15	Liver	2:21297447:CS1	0.999306	0.203538	0.255419	0.613946	0.166551	0.0339229	rs661665
Alkaline Phosphatase	ENSG00000234072	Pancreas	2:27730940:CS1	0.999999	0.385044	1.92314	4.63669	0.111111	0.0427827	rs6547692
Alkaline Phosphatase	KRTCAP3	Adipose_Visceral	2:27730940:CS1	0.999999	0.385044	-2.04826	5.56349	0.111111	0.0427827	rs6547692
Alkaline Phosphatase	KRTCAP3	Kidney_Glom	2:27730940:CS1	0.999999	0.385044	-2.33246	7.17611	0.111111	0.0427827	rs6547692
Alkaline Phosphatase	KRTCAP3	Muscle_Skeletal	2:27730940:CS1	0.999999	0.385044	-0.472931	1.36299	0.111111	0.0427827	rs6547692
Alkaline Phosphatase	chr2:27343578:27350314:clu_42601:ENSG00000115207.13	Esophagus_Muscularis	2:27730940:CS1	0.999999	0.385044	-1.02591	2.92507	0.111111	0.0427827	rs6547692
Alkaline Phosphatase	chr2:27444061:27446301:clu_50040:ENSG00000157992.12	Thyroid	2:27730940:CS1	0.999999	0.385044	0.603232	1.79555	0.111111	0.0427827	rs6547692
Alkaline Phosphatase	chr2:27463181:27470928:clu_48182:ENSG00000138002.14	Nerve_Tibial	2:27730940:CS1	0.999999	0.385044	0.728797	2.25811	0.111111	0.0427827	rs6547692
Alkaline Phosphatase	chr2:27492478:27493389:clu_42641:ENSG00000115226.9	Esophagus_Muscularis	2:27730940:CS1	0.999999	0.385044	-0.990574	2.80605	0.111111	0.0427827	rs6547692
Alkaline Phosphatase	chr2:27492790:27493389:clu_41266:ENSG00000115226.9	Artery_Aorta	2:27730940:CS1	0.999999	0.385044	0.928174	2.36718	0.111111	0.0427827	rs6547692
Alkaline Phosphatase	LCLAT1	Artery_Coronary	2:30677275:CS1	0.999978	0.177082	-0.841491	2.14385	0.132048	0.0234085	rs72853154
Alkaline Phosphatase	LCLAT1	Esophagus_Junction	2:30677275:CS1	0.999978	0.177082	-0.288093	0.732296	0.132048	0.0234085	rs72853154
Alkaline Phosphatase	LCLAT1	Liver	2:30677275:CS1	0.999978	0.177082	-0.188179	0.463016	0.132048	0.0234085	rs72853154
Alkaline Phosphatase	LCLAT1	Lung	2:30677275:CS1	0.999978	0.177082	-0.180899	0.500547	0.132048	0.0234085	rs72853154
Alkaline Phosphatase	LCLAT1	Pancreas	2:30677275:CS1	0.999978	0.177082	-0.177736	0.442348	0.132048	0.0234085	rs72853154
Alkaline Phosphatase	LCLAT1	Small_Intestine	2:30677275:CS1	0.999978	0.177082	-0.366202	0.93551	0.132048	0.0234085	rs72853154
Alkaline Phosphatase	LCLAT1	Spleen	2:30677275:CS1	0.999978	0.177082	-0.249775	0.646602	0.132048	0.0234085	rs72853154
Alkaline Phosphatase	LCLAT1	Stomach	2:30677275:CS1	0.999978	0.177082	-0.103901	0.408156	0.0756449	0.0132226	rs111714805~rs72853154
Alkaline Phosphatase	C2orf74-DT	Fibroblasts	2:61499019:CS1	0.999988	0.152739	-0.324486	0.556149	0.249997	0.0381847	rs7564507
Alkaline Phosphatase	chr2:61181405:61183547:clu_44971:ENSG00000173209.22	Pituitary	2:61499019:CS1	0.999988	0.152739	-1.21694	2.12867	0.249997	0.0381847	rs7564507
Alkaline Phosphatase	chr2:61181405:61184712:clu_43201:ENSG00000173209.22	Esophagus_Muscularis	2:61499019:CS1	0.999988	0.152739	1.60267	2.85075	0.249997	0.0381847	rs7564507
Alkaline Phosphatase	chr2:61181405:61184712:clu_44971:ENSG00000173209.22	Pituitary	2:61499019:CS1	0.999988	0.152739	0.642184	1.11165	0.249997	0.0381847	rs7564507
Alkaline Phosphatase	ARHGAP25	Brain_Cortex	2:68962137:CS1	0.999992	0.172324	-1.52864	0.210611	0.999992	0.172324	rs10048745
Alkaline Phosphatase	FABP1	Brain_Cortex	2:88428571:CS1	0.997617	0.448278	0.292429	0.813949	0.124702	0.0560348	rs2919872
Alkaline Phosphatase	FABP1	Esophagus_Junction	2:88428571:CS1	0.997617	0.448278	0.22549	0.571386	0.124702	0.0560348	rs2919872
Alkaline Phosphatase	FABP1	Esophagus_Muscularis	2:88428571:CS1	0.997617	0.448278	0.195138	0.49989	0.124702	0.0560348	rs2919872
Alkaline Phosphatase	FABP1	Thyroid	2:88428571:CS1	0.997617	0.448278	0.284735	0.701105	0.124702	0.0560348	rs2919872
Alkaline Phosphatase	chr2:88124586:88126176:clu_49390:ENSG00000163586.9	Nerve_Tibial	2:88428571:CS1	0.997617	0.448278	-0.338656	0.916332	0.124702	0.0560348	rs2919872
Alkaline Phosphatase	chr2:88126348:88127951:clu_49390:ENSG00000163586.9	Nerve_Tibial	2:88428571:CS1	0.997617	0.448278	-0.202593	0.54084	0.124702	0.0560348	rs2919872
Alkaline Phosphatase	chr2:88170456:88174639:clu_37627:ENSG00000144115.16	Brain_Cortex	2:88428571:CS1	0.997617	0.448278	-0.595714	1.73072	0.124702	0.0560348	rs2919872
Alkaline Phosphatase	chr2:88170456:88174639:clu_45471:ENSG00000144115.16	Pituitary	2:88428571:CS1	0.997617	0.448278	-0.467296	1.22693	0.124702	0.0560348	rs2919872
Alkaline Phosphatase	GCC2	Adrenal_Gland	2:109065332:CS1	0.999996	0.236659	-2.96735	0.395441	0.999996	0.236659	rs2718760
Alkaline Phosphatase	INHBB	Liver	2:121310269:CS1	1	0.291874	-3.23595	0.427316	1	0.291874	rs6706968
Alkaline Phosphatase	MGAT5	Heart_Atrial_Appendage	2:135014890:CS1	0.976227	0.399833	-3.95227	4.04414	0.488114	0.199917	rs1257219
Alkaline Phosphatase	chr2:134877643:134918563:clu_46184:ENSG00000224043.7	Pituitary	2:135014890:CS1	0.976227	0.399833	3.40159	3.47748	0.488114	0.199917	rs1257219
Alkaline Phosphatase	MGAT5	Esophagus_Junction	2:135014890:CS2	0.977107	0.251377	3.59995	6.3219	0.244277	0.0628443	rs60668151
Alkaline Phosphatase	MGAT5	Esophagus_Muscularis	2:135014890:CS2	0.977107	0.251377	2.95673	5.38761	0.244277	0.0628443	rs60668151
Alkaline Phosphatase	MGAT5	Fibroblasts	2:135014890:CS2	0.977107	0.251377	0.556598	0.988849	0.244277	0.0628443	rs60668151
Alkaline Phosphatase	MGAT5	Thyroid	2:135014890:CS2	0.977107	0.251377	0.717017	1.198	0.244277	0.0628443	rs60668151
Alkaline Phosphatase	chr2:158661450:158661562:clu_44834:ENSG00000144283.21	Esophagus_Mucosa	2:158464849:CS1	0.999987	0.24902	-10.5768	1.26807	0.999987	0.24902	rs10201242
Alkaline Phosphatase	GRB14	Esophagus_Muscularis	2:166553600:CS2	0.999889	0.151524	-0.0828863	0.241778	0.090899	0.0137749	rs12328675
Alkaline Phosphatase	chr2:164695833:164699405:clu_44681:ENSG00000082438.15	Esophagus_Muscularis	2:166553600:CS2	0.999889	0.151524	0.137036	0.447054	0.090899	0.0137749	rs12328675
Alkaline Phosphatase	chr2:164695833:164699405:clu_45362:ENSG00000082438.15	Artery_Tibial	2:166553600:CS2	0.999889	0.151524	0.154791	0.463951	0.090899	0.0137749	rs12328675
Alkaline Phosphatase	chr2:164695833:164699405:clu_50521:ENSG00000082438.15	Nerve_Tibial	2:166553600:CS2	0.999889	0.151524	0.162216	0.523984	0.090899	0.0137749	rs12328675
Alkaline Phosphatase	chr2:164695836:164699405:clu_44681:ENSG00000082438.15	Esophagus_Muscularis	2:166553600:CS2	0.999889	0.151524	-0.142954	0.462971	0.090899	0.0137749	rs12328675
Alkaline Phosphatase	chr2:164695836:164699405:clu_45362:ENSG00000082438.15	Artery_Tibial	2:166553600:CS2	0.999889	0.151524	-0.146294	0.426007	0.090899	0.0137749	rs12328675
Alkaline Phosphatase	chr2:164695836:164699405:clu_47802:ENSG00000082438.15	Adipose_Visceral	2:166553600:CS2	0.999889	0.151524	-0.606735	1.95368	0.090899	0.0137749	rs12328675
Alkaline Phosphatase	chr2:164695836:164699405:clu_49089:ENSG00000082438.15	Adipose_Subcutaneous	2:166553600:CS2	0.999889	0.151524	-0.857509	2.93425	0.090899	0.0137749	rs12328675
Alkaline Phosphatase	chr2:164695836:164699405:clu_50521:ENSG00000082438.15	Nerve_Tibial	2:166553600:CS2	0.999889	0.151524	-0.153776	0.521293	0.090899	0.0137749	rs12328675
Alkaline Phosphatase	chr2:164700756:164703104:clu_37204:ENSG00000082438.15	Pancreas	2:166553600:CS2	0.999889	0.151524	0.341983	1.0971	0.090899	0.0137749	rs12328675
Alkaline Phosphatase	chr2:164700756:164704444:clu_37204:ENSG00000082438.15	Pancreas	2:166553600:CS2	0.999889	0.151524	-0.284257	0.884904	0.090899	0.0137749	rs12328675
Alkaline Phosphatase	STK39	Adrenal_Gland	2:169931266:CS1	1	0.245509	-4.57418	0.304789	1	0.245509	rs115504026
Alkaline Phosphatase	UBE2E3	Brain_Cerebellum	2:181882742:CS1	0.978172	0.152068	-0.0572531	0.269888	0.0469732	0.00663051	rs10167839~rs6756950
Alkaline Phosphatase	UBE2E3	Esophagus_Muscularis	2:181882742:CS1	0.978172	0.152068	-0.0177164	0.127691	0.0278636	0.00373885	rs6758140~rs10167839
Alkaline Phosphatase	UBE2E3	Liver	2:181882742:CS1	0.978172	0.152068	-0.29578	0.704306	0.144805	0.0227811	rs10167839
Alkaline Phosphatase	UBE2E3	Lung	2:181882742:CS1	0.978172	0.152068	-0.119113	0.308676	0.144805	0.0227811	rs10167839
Alkaline Phosphatase	UBE2E3	Nerve_Tibial	2:181882742:CS1	0.978172	0.152068	-0.0505773	0.274101	0.0345031	0.00501139	rs10167839~rs11902472
Alkaline Phosphatase	UBE2E3	Pancreas	2:181882742:CS1	0.978172	0.152068	-0.317141	0.830506	0.144805	0.0227811	rs10167839
Alkaline Phosphatase	chr2:180984093:180987338:clu_39850:ENSG00000170035.15	Fibroblasts	2:181882742:CS1	0.978172	0.152068	0.356053	0.848435	0.144805	0.0227811	rs10167839
Alkaline Phosphatase	chr2:180984093:181057693:clu_37432:ENSG00000170035.15	Pancreas	2:181882742:CS1	0.978172	0.152068	-0.296356	0.721474	0.144805	0.0227811	rs10167839
Alkaline Phosphatase	chr2:180984093:181057693:clu_38473:ENSG00000170035.15	Heart_Left_Ventricle	2:181882742:CS1	0.978172	0.152068	-0.608935	1.53516	0.144805	0.0227811	rs10167839
Alkaline Phosphatase	ENSG00000227542	Fibroblasts	2:192112652:CS1	0.955449	0.247046	0.0260977	0.168627	0.020294	0.00524656	rs13019004
Alkaline Phosphatase	ENSG00000227542	Nerve_Tibial	2:192112652:CS1	0.955449	0.247046	-0.166547	1.34879	0.020294	0.00524656	rs13019004
Alkaline Phosphatase	ENSG00000230611	Adipose_Subcutaneous	2:192112652:CS1	0.955449	0.247046	-0.029423	0.1935	0.020294	0.00524656	rs13019004
Alkaline Phosphatase	ENSG00000280083	Adipose_Visceral	2:192112652:CS1	0.955449	0.247046	-0.0246963	0.155718	0.020294	0.00524656	rs13019004
Alkaline Phosphatase	ENSG00000280083	Artery_Coronary	2:192112652:CS1	0.955449	0.247046	-0.0445939	0.207658	0.020294	0.00524656	rs13019004
Alkaline Phosphatase	ENSG00000280083	Artery_Tibial	2:192112652:CS1	0.955449	0.247046	-0.0331654	0.154941	0.020294	0.00524656	rs13019004
Alkaline Phosphatase	ENSG00000280083	Colon_Sigmoid	2:192112652:CS1	0.955449	0.247046	-0.0633835	0.446259	0.020294	0.00524656	rs13019004
Alkaline Phosphatase	ENSG00000280083	Colon_Transverse	2:192112652:CS1	0.955449	0.247046	-0.0301086	0.21984	0.020294	0.00524656	rs13019004
Alkaline Phosphatase	ENSG00000280083	Esophagus_Junction	2:192112652:CS1	0.955449	0.247046	-0.0403207	0.353842	0.020294	0.00524656	rs13019004
Alkaline Phosphatase	ENSG00000280083	Esophagus_Mucosa	2:192112652:CS1	0.955449	0.247046	-0.0479539	0.290644	0.020294	0.00524656	rs13019004
Alkaline Phosphatase	ENSG00000280083	Esophagus_Muscularis	2:192112652:CS1	0.955449	0.247046	-0.0322456	0.237303	0.020294	0.00524656	rs13019004
Alkaline Phosphatase	ENSG00000280083	Fibroblasts	2:192112652:CS1	0.955449	0.247046	-0.0255333	0.226436	0.020294	0.00524656	rs13019004
Alkaline Phosphatase	ENSG00000280083	Heart_Atrial_Appendage	2:192112652:CS1	0.955449	0.247046	-0.0415135	0.326581	0.020294	0.00524656	rs13019004
Alkaline Phosphatase	ENSG00000280083	Heart_Left_Ventricle	2:192112652:CS1	0.955449	0.247046	-0.0331696	0.22322	0.020294	0.00524656	rs13019004
Alkaline Phosphatase	ENSG00000280083	Lung	2:192112652:CS1	0.955449	0.247046	-0.0264611	0.131568	0.0219254	0.00570394	rs11685878~rs13019004
Alkaline Phosphatase	ENSG00000280083	Muscle_Skeletal	2:192112652:CS1	0.955449	0.247046	-0.0344386	0.273692	0.020294	0.00524656	rs13019004
Alkaline Phosphatase	ENSG00000280083	Nerve_Tibial	2:192112652:CS1	0.955449	0.247046	-0.0290568	0.202418	0.020294	0.00524656	rs13019004
Alkaline Phosphatase	ENSG00000280083	Pancreas	2:192112652:CS1	0.955449	0.247046	-0.041182	0.234982	0.020294	0.00524656	rs13019004
Alkaline Phosphatase	ENSG00000280083	Pituitary	2:192112652:CS1	0.955449	0.247046	-0.0423133	0.340707	0.020294	0.00524656	rs13019004
Alkaline Phosphatase	ENSG00000280083	Small_Intestine	2:192112652:CS1	0.955449	0.247046	-0.0746493	0.724776	0.020294	0.00524656	rs13019004
Alkaline Phosphatase	ENSG00000280083	Spleen	2:192112652:CS1	0.955449	0.247046	-0.0612011	0.306326	0.020294	0.00524656	rs13019004
Alkaline Phosphatase	ENSG00000280083	Stomach	2:192112652:CS1	0.955449	0.247046	-0.0370064	0.257056	0.020294	0.00524656	rs13019004
Alkaline Phosphatase	ENSG00000280083	Thyroid	2:192112652:CS1	0.955449	0.247046	-0.0243329	0.203069	0.020294	0.00524656	rs13019004
Alkaline Phosphatase	MYO1B	Colon_Transverse	2:192112652:CS1	0.955449	0.247046	-0.152881	1.04057	0.020294	0.00524656	rs13019004
Alkaline Phosphatase	STAT4	Adipose_Subcutaneous	2:192112652:CS1	0.955449	0.247046	-0.0204148	0.166579	0.020294	0.00524656	rs13019004
Alkaline Phosphatase	STAT4	Adipose_Visceral	2:192112652:CS1	0.955449	0.247046	-0.0344664	0.169835	0.020294	0.00524656	rs13019004
Alkaline Phosphatase	STAT4	Colon_Sigmoid	2:192112652:CS1	0.955449	0.247046	-0.0352976	0.207867	0.020294	0.00524656	rs13019004
Alkaline Phosphatase	STAT4	Colon_Transverse	2:192112652:CS1	0.955449	0.247046	-0.0754975	0.610546	0.020294	0.00524656	rs13019004
Alkaline Phosphatase	STAT4	Esophagus_Mucosa	2:192112652:CS1	0.955449	0.247046	-0.0413415	0.291599	0.020294	0.00524656	rs13019004
Alkaline Phosphatase	STAT4	Heart_Left_Ventricle	2:192112652:CS1	0.955449	0.247046	-0.0956097	0.683108	0.020294	0.00524656	rs13019004
Alkaline Phosphatase	STAT4	Lung	2:192112652:CS1	0.955449	0.247046	-0.0352549	0.279911	0.020294	0.00524656	rs13019004
Alkaline Phosphatase	STAT4	Muscle_Skeletal	2:192112652:CS1	0.955449	0.247046	-0.0205471	0.104815	0.020294	0.00524656	rs13019004
Alkaline Phosphatase	STAT4	Nerve_Tibial	2:192112652:CS1	0.955449	0.247046	-0.0248497	0.177844	0.020294	0.00524656	rs13019004
Alkaline Phosphatase	STAT4	Pancreas	2:192112652:CS1	0.955449	0.247046	-0.0340366	0.269873	0.020294	0.00524656	rs13019004
Alkaline Phosphatase	STAT4	Thyroid	2:192112652:CS1	0.955449	0.247046	-0.0283411	0.174167	0.020294	0.00524656	rs13019004
Alkaline Phosphatase	chr2:191148204:191150947:clu_48269:ENSG00000138378.17	Adipose_Visceral	2:192112652:CS1	0.955449	0.247046	0.0452427	0.278615	0.020294	0.00524656	rs13019004
Alkaline Phosphatase	chr2:191148204:191150947:clu_49556:ENSG00000138378.17	Adipose_Subcutaneous	2:192112652:CS1	0.955449	0.247046	0.1899	1.25554	0.020294	0.00524656	rs13019004
Alkaline Phosphatase	chr2:191148204:191150947:clu_52642:ENSG00000138378.17	Lung	2:192112652:CS1	0.955449	0.247046	0.0848195	0.50538	0.020294	0.00524656	rs13019004
Alkaline Phosphatase	chr2:191148204:191150947:clu_52971:ENSG00000138378.17	Thyroid	2:192112652:CS1	0.955449	0.247046	0.0340246	0.240804	0.020294	0.00524656	rs13019004
Alkaline Phosphatase	chr2:191245626:191276887:clu_39984:ENSG00000128641.18	Fibroblasts	2:192112652:CS1	0.955449	0.247046	-0.0204527	0.135838	0.020294	0.00524656	rs13019004
Alkaline Phosphatase	chr2:191245626:191276887:clu_45343:ENSG00000128641.18	Esophagus_Mucosa	2:192112652:CS1	0.955449	0.247046	-0.05561	0.257896	0.020294	0.00524656	rs13019004
Alkaline Phosphatase	chr2:191245626:191276887:clu_45809:ENSG00000128641.18	Artery_Tibial	2:192112652:CS1	0.955449	0.247046	-0.0439002	0.321475	0.020294	0.00524656	rs13019004
Alkaline Phosphatase	chr2:191245626:191276887:clu_48271:ENSG00000128641.18	Adipose_Visceral	2:192112652:CS1	0.955449	0.247046	-0.0327091	0.167682	0.020294	0.00524656	rs13019004
Alkaline Phosphatase	chr2:191245626:191276887:clu_49561:ENSG00000128641.18	Adipose_Subcutaneous	2:192112652:CS1	0.955449	0.247046	-0.0297413	0.244686	0.020294	0.00524656	rs13019004
Alkaline Phosphatase	chr2:191245626:191276887:clu_51011:ENSG00000128641.18	Nerve_Tibial	2:192112652:CS1	0.955449	0.247046	-0.0950388	0.726024	0.020294	0.00524656	rs13019004
Alkaline Phosphatase	chr2:191245626:191276887:clu_52645:ENSG00000128641.18	Lung	2:192112652:CS1	0.955449	0.247046	-0.02625	0.207417	0.020294	0.00524656	rs13019004
Alkaline Phosphatase	chr2:191245626:191276887:clu_52974:ENSG00000128641.18	Thyroid	2:192112652:CS1	0.955449	0.247046	-0.0615322	0.468879	0.020294	0.00524656	rs13019004
Alkaline Phosphatase	chr2:197408581:197409770:clu_38982:ENSG00000115524.15	Whole_Blood	2:199243372:CS1	0.999901	0.262638	-4.07032	7.59405	0.249975	0.0656595	rs2041081
Alkaline Phosphatase	chr2:197408581:197409770:clu_43616:ENSG00000115524.15	Colon_Sigmoid	2:199243372:CS1	0.999901	0.262638	-3.78616	6.35244	0.249975	0.0656595	rs2041081
Alkaline Phosphatase	chr2:197410007:197416741:clu_38982:ENSG00000115524.15	Whole_Blood	2:199243372:CS1	0.999901	0.262638	4.62112	8.01603	0.249975	0.0656595	rs2041081
Alkaline Phosphatase	chr2:197498850:197499782:clu_53057:ENSG00000144381.16	Thyroid	2:199243372:CS1	0.999901	0.262638	-3.62599	6.34694	0.249975	0.0656595	rs2041081
Alkaline Phosphatase	ICA1L	Artery_Aorta	2:204154552:CS1	0.991603	0.346908	-0.286437	0.854297	0.0991603	0.0346908	rs62182809
Alkaline Phosphatase	chr2:203448836:203454430:clu_43508:ENSG00000173166.17	Heart_Atrial_Appendage	2:204154552:CS1	0.991603	0.346908	0.22302	0.690972	0.0991603	0.0346908	rs62182809
Alkaline Phosphatase	chr2:203448836:203454430:clu_43858:ENSG00000173166.17	Artery_Aorta	2:204154552:CS1	0.991603	0.346908	0.172419	0.498731	0.0991603	0.0346908	rs62182809
Alkaline Phosphatase	chr2:203448836:203454430:clu_45543:ENSG00000173166.17	Esophagus_Mucosa	2:204154552:CS1	0.991603	0.346908	0.172038	0.526412	0.0991603	0.0346908	rs62182809
Alkaline Phosphatase	chr2:203448836:203454430:clu_46036:ENSG00000173166.17	Artery_Tibial	2:204154552:CS1	0.991603	0.346908	0.179494	0.558467	0.0991603	0.0346908	rs62182809
Alkaline Phosphatase	chr2:203448836:203454430:clu_47073:ENSG00000173166.17	Pituitary	2:204154552:CS1	0.991603	0.346908	0.500372	1.56953	0.0991603	0.0346908	rs62182809
Alkaline Phosphatase	chr2:203448836:203454430:clu_48507:ENSG00000173166.17	Adipose_Visceral	2:204154552:CS1	0.991603	0.346908	0.147579	0.453443	0.0991603	0.0346908	rs62182809
Alkaline Phosphatase	chr2:203448836:203454430:clu_49803:ENSG00000173166.17	Adipose_Subcutaneous	2:204154552:CS1	0.991603	0.346908	0.14203	0.440454	0.0991603	0.0346908	rs62182809
Alkaline Phosphatase	chr2:203448836:203454430:clu_51247:ENSG00000173166.17	Nerve_Tibial	2:204154552:CS1	0.991603	0.346908	0.146208	0.416598	0.0991603	0.0346908	rs62182809
Alkaline Phosphatase	chr2:203448836:203454430:clu_52904:ENSG00000173166.17	Lung	2:204154552:CS1	0.991603	0.346908	0.13095	0.39108	0.0991603	0.0346908	rs62182809
Alkaline Phosphatase	ARL8B	Thyroid	3:5257971:CS1	0.99796	0.154759	1.47453	2.10202	0.332653	0.0515863	rs7646106
Alkaline Phosphatase	EDEM1	Artery_Aorta	3:5257971:CS1	0.99796	0.154759	-0.551187	0.81311	0.332653	0.0515863	rs7646106
Alkaline Phosphatase	chr3:4788139:4795065:clu_42760:ENSG00000150995.18	Adipose_Subcutaneous	3:5257971:CS1	0.99796	0.154759	-2.4345	3.45955	0.332653	0.0515863	rs7646106
Alkaline Phosphatase	DCBLD2	Brain_Cerebellum	3:98531001:CS1	0.957507	0.226065	-0.178937	0.955077	0.0348649	0.00822074	rs844160
Alkaline Phosphatase	PDLIM1P4	Kidney_Tube	3:98531001:CS1	0.957507	0.226065	-0.0674032	0.316944	0.0510188	0.0123261	rs844160~rs2247103
Alkaline Phosphatase	ST3GAL6	Artery_Aorta	3:98531001:CS1	0.957507	0.226065	0.0484053	0.233408	0.0348649	0.00822074	rs844160
Alkaline Phosphatase	ST3GAL6	Esophagus_Junction	3:98531001:CS1	0.957507	0.226065	0.0503369	0.285154	0.0348649	0.00822074	rs844160
Alkaline Phosphatase	chr3:98770956:98771121:clu_34679:ENSG00000064225.12	Heart_Left_Ventricle	3:98531001:CS1	0.957507	0.226065	-0.12632	0.737459	0.0348649	0.00822074	rs844160
Alkaline Phosphatase	chr3:98770956:98771121:clu_39444:ENSG00000064225.12	Muscle_Skeletal	3:98531001:CS1	0.957507	0.226065	-0.105049	0.524188	0.0348649	0.00822074	rs844160
Alkaline Phosphatase	chr3:98770956:98771121:clu_42184:ENSG00000064225.12	Pituitary	3:98531001:CS1	0.957507	0.226065	-0.123077	0.720741	0.0348649	0.00822074	rs844160
Alkaline Phosphatase	chr3:98770956:98772813:clu_34495:ENSG00000064225.12	Adrenal_Gland	3:98531001:CS1	0.957507	0.226065	0.249972	1.24471	0.0348649	0.00822074	rs844160
Alkaline Phosphatase	chr3:98770956:98772813:clu_37751:ENSG00000064225.12	Brain_Cerebellum	3:98531001:CS1	0.957507	0.226065	0.200623	0.842288	0.0348649	0.00822074	rs844160
Alkaline Phosphatase	chr3:98770956:98772813:clu_38897:ENSG00000064225.12	Heart_Atrial_Appendage	3:98531001:CS1	0.957507	0.226065	0.0574049	0.364752	0.0348649	0.00822074	rs844160
Alkaline Phosphatase	chr3:98770956:98772813:clu_39245:ENSG00000064225.12	Artery_Aorta	3:98531001:CS1	0.957507	0.226065	0.210563	0.916503	0.0348649	0.00822074	rs844160
Alkaline Phosphatase	chr3:98770956:98772813:clu_39444:ENSG00000064225.12	Muscle_Skeletal	3:98531001:CS1	0.957507	0.226065	0.044659	0.257215	0.0348649	0.00822074	rs844160
Alkaline Phosphatase	chr3:98770956:98772813:clu_42184:ENSG00000064225.12	Pituitary	3:98531001:CS1	0.957507	0.226065	0.122501	0.664284	0.0348649	0.00822074	rs844160
Alkaline Phosphatase	chr3:98770956:98772813:clu_43254:ENSG00000064225.12	Adipose_Visceral	3:98531001:CS1	0.957507	0.226065	0.0667553	0.334205	0.0348649	0.00822074	rs844160
Alkaline Phosphatase	chr3:98770956:98772813:clu_44523:ENSG00000064225.12	Adipose_Subcutaneous	3:98531001:CS1	0.957507	0.226065	0.0624277	0.313055	0.0348649	0.00822074	rs844160
Alkaline Phosphatase	chr3:98770956:98772813:clu_45814:ENSG00000064225.12	Nerve_Tibial	3:98531001:CS1	0.957507	0.226065	0.0786532	0.41491	0.0348649	0.00822074	rs844160
Alkaline Phosphatase	chr3:98770956:98772813:clu_47562:ENSG00000064225.12	Thyroid	3:98531001:CS1	0.957507	0.226065	0.0947762	0.545242	0.0348649	0.00822074	rs844160
Alkaline Phosphatase	chr3:98771190:98772813:clu_38897:ENSG00000064225.12	Heart_Atrial_Appendage	3:98531001:CS1	0.957507	0.226065	-0.06112	0.263956	0.0348649	0.00822074	rs844160
Alkaline Phosphatase	chr3:98771190:98772813:clu_43254:ENSG00000064225.12	Adipose_Visceral	3:98531001:CS1	0.957507	0.226065	-0.310945	1.57594	0.0348649	0.00822074	rs844160
Alkaline Phosphatase	chr3:98771190:98772813:clu_45814:ENSG00000064225.12	Nerve_Tibial	3:98531001:CS1	0.957507	0.226065	-0.22889	0.857928	0.0348649	0.00822074	rs844160
Alkaline Phosphatase	chr3:98771190:98772813:clu_47562:ENSG00000064225.12	Thyroid	3:98531001:CS1	0.957507	0.226065	-0.328304	2.04898	0.0348649	0.00822074	rs844160
Alkaline Phosphatase	chr3:98773983:98788036:clu_39445:ENSG00000064225.12	Muscle_Skeletal	3:98531001:CS1	0.957507	0.226065	0.282573	1.50036	0.0348649	0.00822074	rs844160
Alkaline Phosphatase	chr3:98788463:98791841:clu_39153:ENSG00000064225.12	Colon_Sigmoid	3:98531001:CS1	0.957507	0.226065	0.213208	1.32787	0.0348649	0.00822074	rs844160
Alkaline Phosphatase	chr3:98788463:98791841:clu_44524:ENSG00000064225.12	Adipose_Subcutaneous	3:98531001:CS1	0.957507	0.226065	0.0855366	0.460748	0.0348649	0.00822074	rs844160
Alkaline Phosphatase	chr3:98788463:98791841:clu_45815:ENSG00000064225.12	Nerve_Tibial	3:98531001:CS1	0.957507	0.226065	0.0545607	0.247693	0.0348649	0.00822074	rs844160
Alkaline Phosphatase	chr3:98791993:98793675:clu_45815:ENSG00000064225.12	Nerve_Tibial	3:98531001:CS1	0.957507	0.226065	-0.06881	0.370056	0.0348649	0.00822074	rs844160
Alkaline Phosphatase	chr3:98812405:98817769:clu_35895:ENSG00000057019.15	Fibroblasts	3:98531001:CS1	0.957507	0.226065	-0.372413	2.22582	0.0348649	0.00822074	rs844160
Alkaline Phosphatase	IMPG2	Esophagus_Junction	3:101084604:CS1	0.973045	0.165757	0.217023	1.14257	0.0344911	0.00587138	rs508537
Alkaline Phosphatase	SENP7	Whole_Blood	3:101084604:CS1	0.973045	0.165757	-0.0287663	0.166643	0.0344911	0.00587138	rs508537
Alkaline Phosphatase	chr3:101341779:101343686:clu_43301:ENSG00000138468.15	Adipose_Visceral	3:101084604:CS1	0.973045	0.165757	-0.093862	0.562913	0.0344911	0.00587138	rs508537
Alkaline Phosphatase	chr3:101343954:101347872:clu_43301:ENSG00000138468.15	Adipose_Visceral	3:101084604:CS1	0.973045	0.165757	0.0629471	0.358839	0.0344911	0.00587138	rs508537
Alkaline Phosphatase	chr3:101372126:101458955:clu_33791:ENSG00000138468.15	Pancreas	3:101084604:CS1	0.973045	0.165757	0.203716	1.26097	0.0344911	0.00587138	rs508537
Alkaline Phosphatase	chr3:101372126:101458955:clu_39205:ENSG00000138468.15	Colon_Sigmoid	3:101084604:CS1	0.973045	0.165757	0.0766191	0.320416	0.0344911	0.00587138	rs508537
Alkaline Phosphatase	chr3:101372126:101458955:clu_39502:ENSG00000138468.15	Muscle_Skeletal	3:101084604:CS1	0.973045	0.165757	0.0601938	0.333764	0.0344911	0.00587138	rs508537
Alkaline Phosphatase	chr3:101372126:101458955:clu_40646:ENSG00000138468.15	Esophagus_Muscularis	3:101084604:CS1	0.973045	0.165757	0.0518211	0.297615	0.0344911	0.00587138	rs508537
Alkaline Phosphatase	chr3:101372126:101458955:clu_43306:ENSG00000138468.15	Adipose_Visceral	3:101084604:CS1	0.973045	0.165757	0.118467	0.707967	0.0344911	0.00587138	rs508537
Alkaline Phosphatase	chr3:101372126:101458955:clu_44579:ENSG00000138468.15	Adipose_Subcutaneous	3:101084604:CS1	0.973045	0.165757	0.0332265	0.167905	0.0344911	0.00587138	rs508537
Alkaline Phosphatase	chr3:101372126:101458955:clu_45866:ENSG00000138468.15	Nerve_Tibial	3:101084604:CS1	0.973045	0.165757	0.0454766	0.293521	0.0344911	0.00587138	rs508537
Alkaline Phosphatase	chr3:101372126:101458955:clu_47611:ENSG00000138468.15	Thyroid	3:101084604:CS1	0.973045	0.165757	0.0395169	0.183889	0.0344911	0.00587138	rs508537
Alkaline Phosphatase	chr3:101399055:101417593:clu_39300:ENSG00000138468.15	Artery_Aorta	3:101084604:CS1	0.973045	0.165757	-0.0852918	0.350971	0.0344911	0.00587138	rs508537
Alkaline Phosphatase	chr3:101399055:101417593:clu_40741:ENSG00000138468.15	Esophagus_Mucosa	3:101084604:CS1	0.973045	0.165757	-0.208757	1.12099	0.0344911	0.00587138	rs508537
Alkaline Phosphatase	chr3:101399055:101458955:clu_33791:ENSG00000138468.15	Pancreas	3:101084604:CS1	0.973045	0.165757	0.118052	0.609162	0.0344911	0.00587138	rs508537
Alkaline Phosphatase	chr3:101399055:101458955:clu_35948:ENSG00000138468.15	Fibroblasts	3:101084604:CS1	0.973045	0.165757	0.0875574	0.356689	0.0401579	0.00688663	rs508537~rs13321258
Alkaline Phosphatase	chr3:101399055:101458955:clu_38947:ENSG00000138468.15	Heart_Atrial_Appendage	3:101084604:CS1	0.973045	0.165757	0.0520844	0.255782	0.0344911	0.00587138	rs508537
Alkaline Phosphatase	chr3:101399055:101458955:clu_39300:ENSG00000138468.15	Artery_Aorta	3:101084604:CS1	0.973045	0.165757	0.0588077	0.3061	0.0344911	0.00587138	rs508537
Alkaline Phosphatase	chr3:101399055:101458955:clu_39502:ENSG00000138468.15	Muscle_Skeletal	3:101084604:CS1	0.973045	0.165757	0.0508712	0.378685	0.0344911	0.00587138	rs508537
Alkaline Phosphatase	chr3:101399055:101458955:clu_40646:ENSG00000138468.15	Esophagus_Muscularis	3:101084604:CS1	0.973045	0.165757	0.035449	0.169475	0.0293792	0.00500771	rs508537~rs80222852
Alkaline Phosphatase	chr3:101399055:101458955:clu_40741:ENSG00000138468.15	Esophagus_Mucosa	3:101084604:CS1	0.973045	0.165757	0.107429	0.511161	0.0412294	0.00707832	rs508537~rs13321258
Alkaline Phosphatase	chr3:101399055:101458955:clu_43306:ENSG00000138468.15	Adipose_Visceral	3:101084604:CS1	0.973045	0.165757	0.0594964	0.309451	0.0344911	0.00587138	rs508537
Alkaline Phosphatase	chr3:101399055:101458955:clu_45866:ENSG00000138468.15	Nerve_Tibial	3:101084604:CS1	0.973045	0.165757	0.0429911	0.208112	0.0344911	0.00587138	rs508537
Alkaline Phosphatase	chr3:101399055:101458955:clu_47611:ENSG00000138468.15	Thyroid	3:101084604:CS1	0.973045	0.165757	0.0531324	0.253968	0.0344911	0.00587138	rs508537
Alkaline Phosphatase	chr3:101417790:101458955:clu_40646:ENSG00000138468.15	Esophagus_Muscularis	3:101084604:CS1	0.973045	0.165757	-0.119056	0.677299	0.0344911	0.00587138	rs508537
Alkaline Phosphatase	chr3:101417790:101458955:clu_41195:ENSG00000138468.15	Artery_Tibial	3:101084604:CS1	0.973045	0.165757	-0.0749902	0.389064	0.0344911	0.00587138	rs508537
Alkaline Phosphatase	chr3:101417790:101458955:clu_44579:ENSG00000138468.15	Adipose_Subcutaneous	3:101084604:CS1	0.973045	0.165757	-0.100202	0.486438	0.0344911	0.00587138	rs508537
Alkaline Phosphatase	chr3:101417790:101458955:clu_47217:ENSG00000138468.15	Lung	3:101084604:CS1	0.973045	0.165757	-0.108287	0.637574	0.0344911	0.00587138	rs508537
Alkaline Phosphatase	ENSG00000242759	Esophagus_Junction	3:107353981:CS1	0.999859	0.151135	-3.91863	0.747683	0.999859	0.151135	rs35586062
Alkaline Phosphatase	chr3:113006004:113008171:clu_38737:ENSG00000163608.14	Stomach	3:114464858:CS2	0.999368	0.20651	3.78975	7.22588	0.249842	0.0516275	3:113432476_TAATA_T
Alkaline Phosphatase	chr3:113010704:113011045:clu_34814:ENSG00000163608.14	Heart_Left_Ventricle	3:114464858:CS2	0.999368	0.20651	-1.09732	1.98187	0.249842	0.0516275	3:113432476_TAATA_T
Alkaline Phosphatase	chr3:113272703:113273069:clu_45984:ENSG00000144857.14	Nerve_Tibial	3:114464858:CS2	0.999368	0.20651	-0.917612	1.56292	0.249842	0.0516275	3:113432476_TAATA_T
Alkaline Phosphatase	chr3:113273341:113274375:clu_45984:ENSG00000144857.14	Nerve_Tibial	3:114464858:CS2	0.999368	0.20651	1.09082	1.89515	0.249842	0.0516275	3:113432476_TAATA_T
Alkaline Phosphatase	GSK3B	Adipose_Subcutaneous	3:119818585:CS1	1.00219	0.20203	0.134492	0.399549	0.0911085	0.0183663	rs334558
Alkaline Phosphatase	GSK3B	Artery_Aorta	3:119818585:CS1	1.00219	0.20203	0.138757	0.428399	0.0911085	0.0183663	rs334558
Alkaline Phosphatase	GSK3B	Artery_Tibial	3:119818585:CS1	1.00219	0.20203	0.103186	0.343221	0.0911085	0.0183663	rs334558
Alkaline Phosphatase	GSK3B	Colon_Sigmoid	3:119818585:CS1	1.00219	0.20203	0.215201	0.725518	0.0911085	0.0183663	rs334558
Alkaline Phosphatase	GSK3B	Colon_Transverse	3:119818585:CS1	1.00219	0.20203	0.155108	0.481652	0.0911085	0.0183663	rs334558
Alkaline Phosphatase	GSK3B	Esophagus_Junction	3:119818585:CS1	1.00219	0.20203	0.204549	0.657728	0.0911085	0.0183663	rs334558
Alkaline Phosphatase	GSK3B	Esophagus_Mucosa	3:119818585:CS1	1.00219	0.20203	0.212277	0.62194	0.0911085	0.0183663	rs334558
Alkaline Phosphatase	GSK3B	Esophagus_Muscularis	3:119818585:CS1	1.00219	0.20203	0.21143	0.753201	0.0911085	0.0183663	rs334558
Alkaline Phosphatase	GSK3B	Nerve_Tibial	3:119818585:CS1	1.00219	0.20203	0.121496	0.370092	0.0911085	0.0183663	rs334558
Alkaline Phosphatase	NR1I2	Thyroid	3:119818585:CS1	1.00219	0.20203	-0.225848	0.64953	0.0911085	0.0183663	rs334558
Alkaline Phosphatase	chr3:119368516:119380904:clu_36117:ENSG00000031081.10	Fibroblasts	3:119818585:CS1	1.00219	0.20203	-0.857435	2.97327	0.0911085	0.0183663	rs334558
Alkaline Phosphatase	DNAJC13	Adipose_Subcutaneous	3:132202013:CS1	0.968924	0.159149	-0.0368081	0.182492	0.0447981	0.00675612	rs79192642~rs78946096~rs3046203
Alkaline Phosphatase	DNAJC13	Fibroblasts	3:132202013:CS1	0.968924	0.159149	-0.925622	0.309193	0.924125	0.152393	rs78946096~rs3046203
Alkaline Phosphatase	PCCB	Colon_Sigmoid	3:135932359:CS1	1	0.591754	5.45475	7.43403	0.333333	0.197251	rs687339
Alkaline Phosphatase	PCCB	Heart_Left_Ventricle	3:135932359:CS1	1	0.591754	2.34742	3.31227	0.333333	0.197251	rs687339
Alkaline Phosphatase	chr3:136477412:136500223:clu_43967:ENSG00000118007.12	Adipose_Visceral	3:135932359:CS1	1	0.591754	-7.94963	11.5789	0.333333	0.197251	rs687339
Alkaline Phosphatase	LOC100289361	Islets	3:142766744:CS1	0.95086	0.203054	0.0575562	0.255767	0.0423524	0.00903278	rs10935475
Alkaline Phosphatase	LOC100289361	Kidney_Glom	3:142766744:CS1	0.95086	0.203054	-0.0650295	0.229046	0.0423524	0.00903278	rs10935475
Alkaline Phosphatase	U2SURP	Adipose_Visceral	3:142766744:CS1	0.95086	0.203054	0.167886	0.749993	0.0423524	0.00903278	rs10935475
Alkaline Phosphatase	U2SURP	Fibroblasts	3:142766744:CS1	0.95086	0.203054	0.131397	0.67311	0.0423524	0.00903278	rs10935475
Alkaline Phosphatase	U2SURP	Lung	3:142766744:CS1	0.95086	0.203054	0.161856	0.833383	0.0423524	0.00903278	rs10935475
Alkaline Phosphatase	chr3:143053794:143054943:clu_41384:ENSG00000163714.17	Esophagus_Muscularis	3:142766744:CS1	0.95086	0.203054	-0.163575	0.750718	0.0423524	0.00903278	rs10935475
Alkaline Phosphatase	chr3:143053794:143056312:clu_34427:ENSG00000163714.17	Pancreas	3:142766744:CS1	0.95086	0.203054	0.0697314	0.337765	0.0423524	0.00903278	rs10935475
Alkaline Phosphatase	chr3:143053794:143056312:clu_36618:ENSG00000163714.17	Fibroblasts	3:142766744:CS1	0.95086	0.203054	0.0414812	0.211907	0.0423524	0.00903278	rs10935475
Alkaline Phosphatase	chr3:143053794:143056312:clu_37544:ENSG00000163714.17	Spleen	3:142766744:CS1	0.95086	0.203054	0.0714934	0.361628	0.0423524	0.00903278	rs10935475
Alkaline Phosphatase	chr3:143053794:143056312:clu_39958:ENSG00000163714.17	Colon_Sigmoid	3:142766744:CS1	0.95086	0.203054	0.0832641	0.427724	0.0423524	0.00903278	rs10935475
Alkaline Phosphatase	chr3:143053794:143056312:clu_40032:ENSG00000163714.17	Artery_Aorta	3:142766744:CS1	0.95086	0.203054	0.0484579	0.240678	0.0423524	0.00903278	rs10935475
Alkaline Phosphatase	chr3:143053794:143056312:clu_40234:ENSG00000163714.17	Muscle_Skeletal	3:142766744:CS1	0.95086	0.203054	0.047934	0.23736	0.0423524	0.00903278	rs10935475
Alkaline Phosphatase	chr3:143053794:143056312:clu_41384:ENSG00000163714.17	Esophagus_Muscularis	3:142766744:CS1	0.95086	0.203054	0.0374965	0.220583	0.0423524	0.00903278	rs10935475
Alkaline Phosphatase	chr3:143053794:143056312:clu_41479:ENSG00000163714.17	Esophagus_Mucosa	3:142766744:CS1	0.95086	0.203054	0.0461647	0.23206	0.0423524	0.00903278	rs10935475
Alkaline Phosphatase	chr3:143053794:143056312:clu_41955:ENSG00000163714.17	Artery_Tibial	3:142766744:CS1	0.95086	0.203054	0.046715	0.182434	0.0423524	0.00903278	rs10935475
Alkaline Phosphatase	chr3:143053794:143056312:clu_43218:ENSG00000163714.17	Colon_Transverse	3:142766744:CS1	0.95086	0.203054	0.0698987	0.347979	0.0423524	0.00903278	rs10935475
Alkaline Phosphatase	chr3:143053794:143056312:clu_44113:ENSG00000163714.17	Adipose_Visceral	3:142766744:CS1	0.95086	0.203054	0.0790957	0.338134	0.0614587	0.0133656	rs10935475~rs13069868
Alkaline Phosphatase	chr3:143053794:143056312:clu_45381:ENSG00000163714.17	Adipose_Subcutaneous	3:142766744:CS1	0.95086	0.203054	0.0761676	0.381634	0.0423524	0.00903278	rs10935475
Alkaline Phosphatase	chr3:143053794:143056312:clu_46705:ENSG00000163714.17	Nerve_Tibial	3:142766744:CS1	0.95086	0.203054	0.0504287	0.265691	0.0423524	0.00903278	rs10935475
Alkaline Phosphatase	chr3:143053794:143056312:clu_48152:ENSG00000163714.17	Lung	3:142766744:CS1	0.95086	0.203054	0.0401516	0.182582	0.0423524	0.00903278	rs10935475
Alkaline Phosphatase	chr3:143053794:143056312:clu_48495:ENSG00000163714.17	Thyroid	3:142766744:CS1	0.95086	0.203054	0.0389524	0.164855	0.0423524	0.00903278	rs10935475
Alkaline Phosphatase	chr3:143832221:143848148:clu_45388:ENSG00000181804.14	Adipose_Subcutaneous	3:142766744:CS1	0.95086	0.203054	0.276898	1.23829	0.0423524	0.00903278	rs10935475
Alkaline Phosphatase	chr4:82359639:82373446:clu_36589:ENSG00000138668.18	Muscle_Skeletal	4:83283636:CS1	1	0.193305	-2.37565	0.321067	1	0.193305	rs6822283
Alkaline Phosphatase	ADH4	Small_Intestine	4:100053894:CS1	0.962951	0.295589	0.316437	1.67865	0.0370366	0.0113688	rs13133140
Alkaline Phosphatase	ADH4	Spleen	4:100053894:CS1	0.962951	0.295589	0.235252	1.06501	0.0370366	0.0113688	rs13133140
Alkaline Phosphatase	ADH5	Brain_Cerebellum	4:100053894:CS1	0.962951	0.295589	0.338382	1.91464	0.0370366	0.0113688	rs13133140
Alkaline Phosphatase	chr4:99085216:99088689:clu_36776:ENSG00000197894.10	Muscle_Skeletal	4:100053894:CS1	0.962951	0.295589	0.094669	0.411543	0.0370366	0.0113688	rs13133140
Alkaline Phosphatase	chr4:99089284:99102381:clu_33509:ENSG00000246090.6	Fibroblasts	4:100053894:CS1	0.962951	0.295589	0.0911241	0.497531	0.0370366	0.0113688	rs13133140
Alkaline Phosphatase	chr4:99089284:99102381:clu_35918:ENSG00000246090.6	Esophagus_Junction	4:100053894:CS1	0.962951	0.295589	0.133754	0.755701	0.0370366	0.0113688	rs13133140
Alkaline Phosphatase	chr4:99089284:99102381:clu_36648:ENSG00000246090.6	Artery_Aorta	4:100053894:CS1	0.962951	0.295589	0.0961645	0.469944	0.0370366	0.0113688	rs13133140
Alkaline Phosphatase	chr4:99089284:99102381:clu_38406:ENSG00000246090.6	Artery_Tibial	4:100053894:CS1	0.962951	0.295589	0.0771997	0.324941	0.0370366	0.0113688	rs13133140
Alkaline Phosphatase	chr4:99089284:99102381:clu_40461:ENSG00000246090.6	Adipose_Visceral	4:100053894:CS1	0.962951	0.295589	0.145466	0.751325	0.0370366	0.0113688	rs13133140
Alkaline Phosphatase	chr4:99089284:99102381:clu_41685:ENSG00000246090.6	Adipose_Subcutaneous	4:100053894:CS1	0.962951	0.295589	0.0917935	0.538981	0.0370366	0.0113688	rs13133140
Alkaline Phosphatase	chr4:99089284:99133555:clu_33509:ENSG00000246090.6	Fibroblasts	4:100053894:CS1	0.962951	0.295589	-0.0842268	0.382846	0.0370366	0.0113688	rs13133140
Alkaline Phosphatase	chr4:99089284:99133555:clu_35918:ENSG00000246090.6	Esophagus_Junction	4:100053894:CS1	0.962951	0.295589	-0.101201	0.59669	0.0370366	0.0113688	rs13133140
Alkaline Phosphatase	chr4:99089284:99133555:clu_38116:ENSG00000246090.6	Esophagus_Mucosa	4:100053894:CS1	0.962951	0.295589	-0.156226	0.807758	0.0370366	0.0113688	rs13133140
Alkaline Phosphatase	chr4:99089284:99133555:clu_38406:ENSG00000246090.6	Artery_Tibial	4:100053894:CS1	0.962951	0.295589	-0.0703755	0.370934	0.0370366	0.0113688	rs13133140
Alkaline Phosphatase	chr4:99089284:99133555:clu_40461:ENSG00000246090.6	Adipose_Visceral	4:100053894:CS1	0.962951	0.295589	-0.141875	0.709648	0.0370366	0.0113688	rs13133140
Alkaline Phosphatase	chr4:99089284:99133555:clu_42773:ENSG00000246090.6	Nerve_Tibial	4:100053894:CS1	0.962951	0.295589	-0.0901966	0.503518	0.0370366	0.0113688	rs13133140
Alkaline Phosphatase	chr4:99089284:99133555:clu_44061:ENSG00000246090.6	Lung	4:100053894:CS1	0.962951	0.295589	-0.16604	1.03933	0.0370366	0.0113688	rs13133140
Alkaline Phosphatase	chr4:99133805:99154554:clu_35919:ENSG00000246090.6	Esophagus_Junction	4:100053894:CS1	0.962951	0.295589	0.331839	1.73882	0.0370366	0.0113688	rs13133140
Alkaline Phosphatase	chr4:99133805:99154554:clu_37962:ENSG00000246090.6	Esophagus_Muscularis	4:100053894:CS1	0.962951	0.295589	0.170123	0.934436	0.0370366	0.0113688	rs13133140
Alkaline Phosphatase	chr4:99133805:99154554:clu_38117:ENSG00000246090.6	Esophagus_Mucosa	4:100053894:CS1	0.962951	0.295589	0.122986	0.637064	0.0370366	0.0113688	rs13133140
Alkaline Phosphatase	chr4:99133805:99154554:clu_38407:ENSG00000246090.6	Artery_Tibial	4:100053894:CS1	0.962951	0.295589	0.109716	0.54035	0.0370366	0.0113688	rs13133140
Alkaline Phosphatase	chr4:99133805:99157491:clu_36648:ENSG00000246090.6	Artery_Aorta	4:100053894:CS1	0.962951	0.295589	-0.141928	0.622024	0.0370366	0.0113688	rs13133140
Alkaline Phosphatase	chr4:99133805:99157491:clu_37962:ENSG00000246090.6	Esophagus_Muscularis	4:100053894:CS1	0.962951	0.295589	-0.40101	1.40198	0.0370366	0.0113688	rs13133140
Alkaline Phosphatase	chr4:99133805:99157491:clu_38407:ENSG00000246090.6	Artery_Tibial	4:100053894:CS1	0.962951	0.295589	-0.280623	1.50873	0.0370366	0.0113688	rs13133140
Alkaline Phosphatase	chr4:99204431:99207415:clu_36652:ENSG00000246090.6	Colon_Sigmoid	4:100053894:CS1	0.962951	0.295589	0.112294	0.542493	0.0370366	0.0113688	rs13133140
Alkaline Phosphatase	chr4:99204431:99286795:clu_35921:ENSG00000246090.6	Esophagus_Junction	4:100053894:CS1	0.962951	0.295589	-0.200888	0.985825	0.0370366	0.0113688	rs13133140
Alkaline Phosphatase	chr4:99318105:99318785:clu_35926:ENSG00000196616.13	Esophagus_Junction	4:100053894:CS2	1	0.156455	-0.308988	0.682247	0.166667	0.0260758	rs1229984
Alkaline Phosphatase	chr4:99318105:99318785:clu_38126:ENSG00000196616.13	Esophagus_Mucosa	4:100053894:CS2	1	0.156455	-0.380484	0.845874	0.166667	0.0260758	rs1229984
Alkaline Phosphatase	chr4:99318184:99318785:clu_32401:ENSG00000196616.13	Heart_Left_Ventricle	4:100053894:CS2	1	0.156455	0.426159	0.950805	0.166667	0.0260758	rs1229984
Alkaline Phosphatase	chr4:99318184:99318785:clu_35926:ENSG00000196616.13	Esophagus_Junction	4:100053894:CS2	1	0.156455	0.312265	0.730892	0.166667	0.0260758	rs1229984
Alkaline Phosphatase	chr4:99318184:99318785:clu_38126:ENSG00000196616.13	Esophagus_Mucosa	4:100053894:CS2	1	0.156455	0.361915	0.824304	0.166667	0.0260758	rs1229984
Alkaline Phosphatase	chr4:99928617:99930450:clu_36668:ENSG00000164031.16	Artery_Aorta	4:100053894:CS2	1	0.156455	-2.35762	5.40604	0.166667	0.0260758	rs1229984
Alkaline Phosphatase	CISD2	Adipose_Visceral	4:103942642:CS1	0.952555	0.16881	0.0109788	0.116002	0.0100009	0.00161596	rs3960788
Alkaline Phosphatase	CISD2	Artery_Aorta	4:103942642:CS1	0.952555	0.16881	0.0232942	0.272817	0.0100009	0.00161596	rs3960788
Alkaline Phosphatase	CISD2	Artery_Tibial	4:103942642:CS1	0.952555	0.16881	0.00779265	0.0652236	0.0103024	0.00164949	rs28444377~rs3960788
Alkaline Phosphatase	CISD2	Brain_Cerebellum	4:103942642:CS1	0.952555	0.16881	0.017174	0.225835	0.0092376	0.00154809	rs227375~rs3960788
Alkaline Phosphatase	CISD2	Colon_Transverse	4:103942642:CS1	0.952555	0.16881	0.0155866	0.193708	0.0100009	0.00161596	rs3960788
Alkaline Phosphatase	CISD2	Esophagus_Junction	4:103942642:CS1	0.952555	0.16881	0.0222317	0.164027	0.0109002	0.00184288	rs227375~rs3960788
Alkaline Phosphatase	CISD2	Esophagus_Muscularis	4:103942642:CS1	0.952555	0.16881	0.00851126	0.0662066	0.0100009	0.00161596	rs3960788
Alkaline Phosphatase	CISD2	Fibroblasts	4:103942642:CS1	0.952555	0.16881	0.0566101	0.201043	0.0708296	0.0132742	rs3960788~rs12506406
Alkaline Phosphatase	CISD2	Kidney_Tube	4:103942642:CS1	0.952555	0.16881	0.0119209	0.120997	0.0160851	0.00267541	rs28444377~rs3960788~rs12506406
Alkaline Phosphatase	CISD2	Nerve_Tibial	4:103942642:CS1	0.952555	0.16881	0.0626597	0.19285	0.0787104	0.0148693	rs3960788~rs12506406
Alkaline Phosphatase	CISD2	Spleen	4:103942642:CS1	0.952555	0.16881	0.029587	0.326067	0.0100009	0.00161596	rs3960788
Alkaline Phosphatase	ENSG00000246560	Artery_Aorta	4:103942642:CS1	0.952555	0.16881	-0.0136152	0.155812	0.0100009	0.00161596	rs3960788
Alkaline Phosphatase	ENSG00000246560	Artery_Tibial	4:103942642:CS1	0.952555	0.16881	-0.0221709	0.183308	0.0100009	0.00161596	rs3960788
Alkaline Phosphatase	ENSG00000246560	Colon_Sigmoid	4:103942642:CS1	0.952555	0.16881	-0.0127849	0.0721913	0.0100009	0.00161596	rs3960788
Alkaline Phosphatase	ENSG00000246560	Esophagus_Muscularis	4:103942642:CS1	0.952555	0.16881	-0.0357171	0.288475	0.0179422	0.00320039	rs223492~rs3960788
Alkaline Phosphatase	ENSG00000246560	Fibroblasts	4:103942642:CS1	0.952555	0.16881	-0.014972	0.18446	0.0100009	0.00161596	rs3960788
Alkaline Phosphatase	ENSG00000246560	Heart_Left_Ventricle	4:103942642:CS1	0.952555	0.16881	-0.0446862	0.563421	0.0100009	0.00161596	rs3960788
Alkaline Phosphatase	ENSG00000246560	Kidney_Tube	4:103942642:CS1	0.952555	0.16881	-0.0556435	0.178824	0.091226	0.0175087	rs3960788~rs12506406
Alkaline Phosphatase	ENSG00000246560	Lung	4:103942642:CS1	0.952555	0.16881	-0.0371502	0.268002	0.0165673	0.00286305	rs223340~rs3960788
Alkaline Phosphatase	ENSG00000246560	Pancreas	4:103942642:CS1	0.952555	0.16881	-0.0197746	0.10733	0.0129618	0.00220926	rs227375~rs3960788
Alkaline Phosphatase	UBE2D3	Artery_Tibial	4:103942642:CS1	0.952555	0.16881	0.0264612	0.370508	0.0100009	0.00161596	rs3960788
Alkaline Phosphatase	UBE2D3	Esophagus_Mucosa	4:103942642:CS1	0.952555	0.16881	0.0361085	0.205636	0.0183268	0.00327031	rs223492~rs3960788
Alkaline Phosphatase	UBE2D3	Fibroblasts	4:103942642:CS1	0.952555	0.16881	0.00931364	0.0795511	0.0100009	0.00161596	rs3960788
Alkaline Phosphatase	UBE2D3	Heart_Atrial_Appendage	4:103942642:CS1	0.952555	0.16881	0.035253	0.286814	0.0202521	0.00361463	rs223492~rs3960788
Alkaline Phosphatase	UBE2D3	Heart_Left_Ventricle	4:103942642:CS1	0.952555	0.16881	0.0333183	0.207286	0.0100009	0.00161596	rs3960788
Alkaline Phosphatase	UBE2D3	Lung	4:103942642:CS1	0.952555	0.16881	0.0268724	0.365837	0.0100009	0.00161596	rs3960788
Alkaline Phosphatase	UBE2D3	Muscle_Skeletal	4:103942642:CS1	0.952555	0.16881	0.0243792	0.209622	0.0162587	0.00289242	rs223492~rs3960788
Alkaline Phosphatase	UBE2D3	Pancreas	4:103942642:CS1	0.952555	0.16881	0.0091982	0.0546992	0.0100009	0.00161596	rs3960788
Alkaline Phosphatase	chr4:102797460:102798928:clu_32437:ENSG00000109332.19	Heart_Left_Ventricle	4:103942642:CS1	0.952555	0.16881	-0.0356089	0.151908	0.0403058	0.00724506	rs3960788~rs12506406
Alkaline Phosphatase	chr4:102797460:102798928:clu_36328:ENSG00000109332.19	Heart_Atrial_Appendage	4:103942642:CS1	0.952555	0.16881	-0.00883163	0.0980967	0.0100009	0.00161596	rs3960788
Alkaline Phosphatase	chr4:102797460:102798928:clu_36831:ENSG00000109332.19	Muscle_Skeletal	4:103942642:CS1	0.952555	0.16881	-0.0475628	0.149868	0.0708294	0.0134156	rs3960788~rs12506406
Alkaline Phosphatase	chr4:102797460:102799407:clu_32437:ENSG00000109332.19	Heart_Left_Ventricle	4:103942642:CS1	0.952555	0.16881	0.0093372	0.104541	0.0117143	0.00189779	rs28444377~rs3960788
Alkaline Phosphatase	chr4:102797460:102799407:clu_36328:ENSG00000109332.19	Heart_Atrial_Appendage	4:103942642:CS1	0.952555	0.16881	0.00854714	0.0788416	0.0100009	0.00161596	rs3960788
Alkaline Phosphatase	chr4:102797460:102799407:clu_36831:ENSG00000109332.19	Muscle_Skeletal	4:103942642:CS1	0.952555	0.16881	0.0283976	0.134247	0.0496233	0.00920344	rs3960788~rs12506406
Alkaline Phosphatase	chr4:102798977:102799407:clu_36328:ENSG00000109332.19	Heart_Atrial_Appendage	4:103942642:CS1	0.952555	0.16881	-0.00888884	0	0.0100009	0.00161596	rs3960788
Alkaline Phosphatase	chr4:102798977:102799407:clu_36831:ENSG00000109332.19	Muscle_Skeletal	4:103942642:CS1	0.952555	0.16881	-0.0369411	0.166055	0.0604013	0.0113354	rs3960788~rs12506406
Alkaline Phosphatase	chr4:102826636:102827427:clu_36698:ENSG00000109332.19	Colon_Sigmoid	4:103942642:CS1	0.952555	0.16881	-0.0307822	0.299957	0.0100009	0.00161596	rs3960788
Alkaline Phosphatase	chr4:102826636:102827427:clu_36833:ENSG00000109332.19	Muscle_Skeletal	4:103942642:CS1	0.952555	0.16881	-0.0254854	0.230225	0.0100009	0.00161596	rs3960788
Alkaline Phosphatase	chr4:102826636:102827427:clu_41747:ENSG00000109332.19	Adipose_Subcutaneous	4:103942642:CS1	0.952555	0.16881	-0.0273087	0.189788	0.0162676	0.00280859	rs223340~rs3960788
Alkaline Phosphatase	chr4:102826636:102827427:clu_42833:ENSG00000109332.19	Nerve_Tibial	4:103942642:CS1	0.952555	0.16881	-0.0184971	0.159229	0.0100009	0.00161596	rs3960788
Alkaline Phosphatase	chr4:102826636:102827592:clu_32439:ENSG00000109332.19	Heart_Left_Ventricle	4:103942642:CS1	0.952555	0.16881	0.0313434	0.248234	0.0100009	0.00161596	rs3960788
Alkaline Phosphatase	chr4:102826636:102827592:clu_36698:ENSG00000109332.19	Colon_Sigmoid	4:103942642:CS1	0.952555	0.16881	0.014296	0.179082	0.0100009	0.00161596	rs3960788
Alkaline Phosphatase	chr4:102826636:102827592:clu_36833:ENSG00000109332.19	Muscle_Skeletal	4:103942642:CS1	0.952555	0.16881	0.0234377	0.169087	0.0203918	0.00363886	rs223492~rs3960788
Alkaline Phosphatase	chr4:102826636:102827592:clu_38015:ENSG00000109332.19	Esophagus_Muscularis	4:103942642:CS1	0.952555	0.16881	0.030914	0.18663	0.0183583	0.00327602	rs223492~rs3960788
Alkaline Phosphatase	chr4:102826636:102827592:clu_42833:ENSG00000109332.19	Nerve_Tibial	4:103942642:CS1	0.952555	0.16881	0.0110407	0.0966976	0.0100009	0.00161596	rs3960788
Alkaline Phosphatase	chr4:102932299:102991643:clu_32361:ENSG00000164037.16	Adrenal_Gland	4:103942642:CS1	0.952555	0.16881	-0.0138636	0.14021	0.0100009	0.00161596	rs3960788
Alkaline Phosphatase	chr4:102932299:102991643:clu_39564:ENSG00000164037.16	Pituitary	4:103942642:CS1	0.952555	0.16881	-0.0214463	0.330172	0.0100009	0.00161596	rs3960788
Alkaline Phosphatase	chr4:102932299:102991643:clu_42839:ENSG00000164037.16	Nerve_Tibial	4:103942642:CS1	0.952555	0.16881	-0.0116129	0.0950346	0.0150381	0.00255583	rs3960788~rs12506406~rs145978533
Alkaline Phosphatase	chr4:105453642:105473894:clu_44592:ENSG00000138777.19	Thyroid	4:106038169:CS1	0.999995	0.276136	10.4173	1.32632	0.999995	0.276136	rs62331124
Alkaline Phosphatase	chr4:109664394:109682582:clu_41839:ENSG00000005059.15	Adipose_Subcutaneous	4:111122162:CS1	0.999984	0.263595	2.48002	0.319703	0.999984	0.263595	rs72679249
Alkaline Phosphatase	chr4:109434002:109462901:clu_42929:ENSG00000138802.11	Nerve_Tibial	4:111122162:CS2	1	0.186998	9.49677	1.44956	1	0.186998	rs5022521
Alkaline Phosphatase	LARP1B	Muscle_Skeletal	4:128986402:CS1	0.999314	0.16447	-0.760642	0.771515	0.499657	0.0822349	rs34923580
Alkaline Phosphatase	chr4:128209993:128220355:clu_44915:ENSG00000138709.17	Thyroid	4:128986402:CS1	0.999314	0.16447	1.20597	1.2245	0.499657	0.0822349	rs34923580
Alkaline Phosphatase	ARHGAP10	Liver	4:148985104:CS1	1	0.623828	1.04743	1.0501	0.5	0.311914	rs11099675
Alkaline Phosphatase	chr4:148047051:148064416:clu_37287:ENSG00000071205.11	Muscle_Skeletal	4:148985104:CS1	1	0.623828	-1.66061	1.67353	0.5	0.311914	rs11099675
Alkaline Phosphatase	chr4:150265812:150277853:clu_38618:ENSG00000198589.10	Esophagus_Mucosa	4:151199080:CS1	1	0.392121	-11.161	1.32426	1	0.392121	rs2290846
Alkaline Phosphatase	DCLK2	Brain_Cortex	4:152456387:CS1	0.999816	0.177776	2.31633	6.99366	0.0999816	0.0177776	rs4413388
Alkaline Phosphatase	DCLK2	Fibroblasts	4:152456387:CS1	0.999816	0.177776	0.224805	0.652038	0.0999816	0.0177776	rs4413388
Alkaline Phosphatase	DCLK2	Heart_Left_Ventricle	4:152456387:CS1	0.999816	0.177776	-0.308293	1.00442	0.0999816	0.0177776	rs4413388
Alkaline Phosphatase	DCLK2	Muscle_Skeletal	4:152456387:CS1	0.999816	0.177776	0.319789	0.812939	0.0999816	0.0177776	rs4413388
Alkaline Phosphatase	DCLK2	Nerve_Tibial	4:152456387:CS1	0.999816	0.177776	0.198885	0.561721	0.0999816	0.0177776	rs4413388
Alkaline Phosphatase	DCLK2	Whole_Blood	4:152456387:CS1	0.999816	0.177776	-0.15211	0.493654	0.0999816	0.0177776	rs4413388
Alkaline Phosphatase	LRBA	Colon_Sigmoid	4:152456387:CS1	0.999816	0.177776	0.176443	0.574982	0.0999816	0.0177776	rs4413388
Alkaline Phosphatase	LRBA	Lung	4:152456387:CS1	0.999816	0.177776	0.171481	0.519097	0.0999816	0.0177776	rs4413388
Alkaline Phosphatase	LRBA	Pancreas	4:152456387:CS1	0.999816	0.177776	0.443516	1.43583	0.0999816	0.0177776	rs4413388
Alkaline Phosphatase	MAB21L2	Esophagus_Mucosa	4:152456387:CS1	0.999816	0.177776	-0.221838	0.658111	0.0999816	0.0177776	rs4413388
Alkaline Phosphatase	ENSG00000279400	Fibroblasts	5:36646915:CS1	1.00073	0.370929	0.891155	1.2391	0.333577	0.123643	rs3756467
Alkaline Phosphatase	SLC1A3	Fibroblasts	5:36646915:CS1	1.00073	0.370929	0.787127	1.11464	0.333577	0.123643	rs3756467
Alkaline Phosphatase	chr5:37027412:37036379:clu_29647:ENSG00000164190.17	Heart_Left_Ventricle	5:36646915:CS1	1.00073	0.370929	-2.31257	3.33456	0.333577	0.123643	rs3756467
Alkaline Phosphatase	PELO	Adipose_Subcutaneous	5:52106278:CS1	0.971301	0.226138	0.0623008	0.322037	0.0427145	0.00943114	rs77704739
Alkaline Phosphatase	PELO	Adipose_Visceral	5:52106278:CS1	0.971301	0.226138	0.515859	2.23013	0.0427145	0.00943114	rs77704739
Alkaline Phosphatase	PELO	Artery_Tibial	5:52106278:CS1	0.971301	0.226138	0.0713293	0.323527	0.0427145	0.00943114	rs77704739
Alkaline Phosphatase	PELO	Esophagus_Mucosa	5:52106278:CS1	0.971301	0.226138	0.690659	0.676234	0.51998	0.124313	rs77704739~rs10067659
Alkaline Phosphatase	PELO	Fibroblasts	5:52106278:CS1	0.971301	0.226138	0.12517	0.302478	0.125627	0.0293497	rs77704739~rs1827122
Alkaline Phosphatase	PELO	Lymphocytes	5:52106278:CS1	0.971301	0.226138	0.199319	1.01478	0.0427145	0.00943114	rs77704739
Alkaline Phosphatase	PELO	Nerve_Tibial	5:52106278:CS1	0.971301	0.226138	0.074578	0.27743	0.0694072	0.0158892	rs77704739~rs10067659
Alkaline Phosphatase	PELO	Small_Intestine	5:52106278:CS1	0.971301	0.226138	0.2121	1.03451	0.0427145	0.00943114	rs77704739
Alkaline Phosphatase	PELO	Stomach	5:52106278:CS1	0.971301	0.226138	0.0805847	0.421492	0.0427145	0.00943114	rs77704739
Alkaline Phosphatase	SLC30A5	Adipose_Subcutaneous	5:68422637:CS1	0.968135	0.224035	0.174001	0.568655	0.0880123	0.0203668	rs164710
Alkaline Phosphatase	SLC30A5	Artery_Tibial	5:68422637:CS1	0.968135	0.224035	0.116968	0.368393	0.0880123	0.0203668	rs164710
Alkaline Phosphatase	SLC30A5	Fibroblasts	5:68422637:CS1	0.968135	0.224035	0.111335	0.33511	0.0880123	0.0203668	rs164710
Alkaline Phosphatase	SLC30A5	Kidney_Tube	5:68422637:CS1	0.968135	0.224035	0.577594	1.95344	0.0880123	0.0203668	rs164710
Alkaline Phosphatase	SLC30A5	Thyroid	5:68422637:CS1	0.968135	0.224035	0.177397	0.537803	0.0880123	0.0203668	rs164710
Alkaline Phosphatase	chr5:69094338:69103062:clu_30436:ENSG00000145740.18	Whole_Blood	5:68422637:CS1	0.968135	0.224035	-0.678151	2.2259	0.0880123	0.0203668	rs164710
Alkaline Phosphatase	chr5:69094338:69103062:clu_33942:ENSG00000145740.18	Muscle_Skeletal	5:68422637:CS1	0.968135	0.224035	-0.0986258	0.277164	0.0880123	0.0203668	rs164710
Alkaline Phosphatase	chr5:69094338:69103062:clu_39429:ENSG00000145740.18	Nerve_Tibial	5:68422637:CS1	0.968135	0.224035	-0.174349	0.55721	0.0880123	0.0203668	rs164710
Alkaline Phosphatase	chr5:69094338:69103062:clu_40595:ENSG00000145740.18	Lung	5:68422637:CS1	0.968135	0.224035	-0.258723	0.90869	0.0880123	0.0203668	rs164710
Alkaline Phosphatase	chr5:69094338:69103062:clu_41008:ENSG00000145740.18	Thyroid	5:68422637:CS1	0.968135	0.224035	-0.515728	1.80151	0.0880123	0.0203668	rs164710
Alkaline Phosphatase	chr5:69371171:69373830:clu_38455:ENSG00000152942.18	Adipose_Subcutaneous	5:68422637:CS1	0.968135	0.224035	0.305453	1.0019	0.0880123	0.0203668	rs164710
Alkaline Phosphatase	chr5:82281011:82303487:clu_30509:ENSG00000205464.11	Brain_Cortex	5:81765356:CS1	0.999949	0.207046	-7.24985	0.98505	0.999949	0.207046	rs445810
Alkaline Phosphatase	HSPA4	Artery_Tibial	5:132444128:CS1	0.999999	0.173014	0.661943	0.963877	0.333333	0.0576714	rs72801474
Alkaline Phosphatase	HSPA4	Lung	5:132444128:CS1	0.999999	0.173014	0.666149	0.952694	0.333333	0.0576714	rs72801474
Alkaline Phosphatase	HSPA4	Whole_Blood	5:132444128:CS1	0.999999	0.173014	0.42389	0.601259	0.333333	0.0576714	rs72801474
Alkaline Phosphatase	DTNBP1	Colon_Sigmoid	6:15526417:CS1	0.967459	0.159081	0.1534	0.522096	0.0581315	0.00943671	rs12213676
Alkaline Phosphatase	chr6:15508454:15511296:clu_27806:ENSG00000008083.13	Fibroblasts	6:15526417:CS1	0.967459	0.159081	0.555916	2.07793	0.0581315	0.00943671	rs12213676
Alkaline Phosphatase	chr6:15615399:15627343:clu_31947:ENSG00000047579.19	Artery_Tibial	6:15526417:CS1	0.967459	0.159081	0.156618	0.694847	0.0581315	0.00943671	rs12213676
Alkaline Phosphatase	chr6:15615399:15637744:clu_29097:ENSG00000047579.19	Spleen	6:15526417:CS1	0.967459	0.159081	-0.077418	0.282076	0.0581315	0.00943671	rs12213676
Alkaline Phosphatase	chr6:15615399:15637744:clu_30033:ENSG00000047579.19	Esophagus_Junction	6:15526417:CS1	0.967459	0.159081	-0.0607351	0.227178	0.0581315	0.00943671	rs12213676
Alkaline Phosphatase	chr6:15615399:15637744:clu_30617:ENSG00000047579.19	Artery_Aorta	6:15526417:CS1	0.967459	0.159081	-0.203477	0.413728	0.211764	0.0363665	rs142817924~rs12213676
Alkaline Phosphatase	chr6:15615399:15637744:clu_30764:ENSG00000047579.19	Colon_Sigmoid	6:15526417:CS1	0.967459	0.159081	-0.0301466	0.187137	0.0300684	0.00470407	rs12213676~rs76866608
Alkaline Phosphatase	chr6:15615399:15637744:clu_31947:ENSG00000047579.19	Artery_Tibial	6:15526417:CS1	0.967459	0.159081	-0.0430957	0.193064	0.0581315	0.00943671	rs12213676
Alkaline Phosphatase	chr6:15615399:15637744:clu_34655:ENSG00000047579.19	Adipose_Subcutaneous	6:15526417:CS1	0.967459	0.159081	-0.0462479	0.198992	0.0581315	0.00943671	rs12213676
Alkaline Phosphatase	chr6:15615399:15637744:clu_35609:ENSG00000047579.19	Nerve_Tibial	6:15526417:CS1	0.967459	0.159081	-0.0533424	0.229752	0.0581315	0.00943671	rs12213676
Alkaline Phosphatase	chr6:15615399:15637744:clu_36599:ENSG00000047579.19	Lung	6:15526417:CS1	0.967459	0.159081	-0.0472877	0.187433	0.0581315	0.00943671	rs12213676
Alkaline Phosphatase	chr6:15615399:15637744:clu_37112:ENSG00000047579.19	Thyroid	6:15526417:CS1	0.967459	0.159081	-0.0677385	0.209716	0.0861791	0.0142061	rs9396580~rs12213676
Alkaline Phosphatase	chr6:15627475:15637744:clu_30617:ENSG00000047579.19	Artery_Aorta	6:15526417:CS1	0.967459	0.159081	0.330999	1.42384	0.0581315	0.00943671	rs12213676
Alkaline Phosphatase	chr6:15627475:15637744:clu_34655:ENSG00000047579.19	Adipose_Subcutaneous	6:15526417:CS1	0.967459	0.159081	0.238963	0.950115	0.0581315	0.00943671	rs12213676
Alkaline Phosphatase	chr6:24418578:24422937:clu_31783:ENSG00000124532.14	Esophagus_Muscularis	6:24416482:CS1	1	0.215162	-10.0691	9.80069	0.51387	0.110429	rs62401887~rs9467148
Alkaline Phosphatase	chr6:24423050:24423584:clu_31783:ENSG00000124532.14	Esophagus_Muscularis	6:24416482:CS1	1	0.215162	6.73715	6.90987	0.48613	0.104733	rs62401887~rs9467148
Alkaline Phosphatase	MLIP	Adipose_Subcutaneous	6:53904347:CS1	0.99999	0.179852	-0.130005	0.391446	0.0920191	0.0165329	rs1325831
Alkaline Phosphatase	MLIP	Adipose_Visceral	6:53904347:CS1	0.99999	0.179852	-0.267332	0.869422	0.0797995	0.0145225	rs1325831~rs1407239
Alkaline Phosphatase	MLIP	Colon_Transverse	6:53904347:CS1	0.99999	0.179852	-0.279518	0.892947	0.0920191	0.0165329	rs1325831
Alkaline Phosphatase	MLIP	Liver	6:53904347:CS1	0.99999	0.179852	-0.110675	0.35959	0.0920191	0.0165329	rs1325831
Alkaline Phosphatase	chr6:54124865:54136715:clu_24136:ENSG00000146147.14	Liver	6:53904347:CS1	0.99999	0.179852	0.192781	0.664712	0.0920191	0.0165329	rs1325831
Alkaline Phosphatase	chr6:54124865:54160367:clu_24136:ENSG00000146147.14	Liver	6:53904347:CS1	0.99999	0.179852	0.284049	0.89686	0.0920191	0.0165329	rs1325831
Alkaline Phosphatase	chr6:54124865:54169528:clu_24136:ENSG00000146147.14	Liver	6:53904347:CS1	0.99999	0.179852	0.16139	0.457927	0.0920191	0.0165329	rs1325831
Alkaline Phosphatase	chr6:54189914:54202105:clu_24138:ENSG00000146147.14	Liver	6:53904347:CS1	0.99999	0.179852	0.30801	0.89229	0.0920191	0.0165329	rs1325831
Alkaline Phosphatase	chr6:54202233:54210105:clu_24139:ENSG00000146147.14	Liver	6:53904347:CS1	0.99999	0.179852	0.226445	0.684524	0.0920191	0.0165329	rs1325831
Alkaline Phosphatase	chr6:54210231:54257308:clu_24139:ENSG00000146147.14	Liver	6:53904347:CS1	0.99999	0.179852	0.163529	0.561077	0.0920191	0.0165329	rs1325831
Alkaline Phosphatase	chr6:54257361:54261635:clu_24140:ENSG00000146147.14	Liver	6:53904347:CS1	0.99999	0.179852	0.169523	0.578463	0.0920191	0.0165329	rs1325831
Alkaline Phosphatase	CCDC162P	Kidney_Tube	6:109640864:CS1	0.958256	0.156585	-0.986708	1.76363	0.239564	0.0391463	rs4946954
Alkaline Phosphatase	CD164	Brain_Cortex	6:109640864:CS1	0.958256	0.156585	-0.848431	1.45469	0.239564	0.0391463	rs4946954
Alkaline Phosphatase	chr6:108854485:108868824:clu_29358:ENSG00000118690.12	Fibroblasts	6:109640864:CS1	0.958256	0.156585	-1.18196	2.20138	0.239564	0.0391463	rs4946954
Alkaline Phosphatase	chr6:109614480:109619092:clu_39154:ENSG00000155085.15	Thyroid	6:109640864:CS1	0.958256	0.156585	-0.730639	1.29359	0.239564	0.0391463	rs4946954
Alkaline Phosphatase	NT5DC1	Fibroblasts	6:116316103:CS1	0.999884	0.308675	1.78371	0.224419	0.999884	0.308675	rs3822856
Alkaline Phosphatase	ENSG00000231842	Esophagus_Muscularis	6:127440047:CS1	0.99791	0.200165	5.63036	8.08257	0.332637	0.0667218	rs141783576
Alkaline Phosphatase	RSPO3	Adipose_Subcutaneous	6:127440047:CS1	0.99791	0.200165	-0.358688	0.518168	0.332637	0.0667218	rs141783576
Alkaline Phosphatase	chr6:127119289:127148648:clu_28887:ENSG00000146374.13	Adrenal_Gland	6:127440047:CS1	0.99791	0.200165	0.847163	1.25683	0.332637	0.0667218	rs141783576
Alkaline Phosphatase	MACC1	Adipose_Visceral	7:20052543:CS1	1	0.287204	-6.21652	5.19422	0.606944	0.175962	rs38147
Alkaline Phosphatase	chr7:20217622:20217788:clu_34170:ENSG00000233834.6	Thyroid	7:20052543:CS1	1	0.287204	1.75099	2.22012	0.393056	0.111242	rs38129
Alkaline Phosphatase	ASL	Esophagus_Mucosa	7:65372871:CS1	0.9503	0.208539	0.00603601	0	0.00222865	0.000453649	rs10245642~rs6979488
Alkaline Phosphatase	GTF2IP5	Fibroblasts	7:65372871:CS1	0.9503	0.208539	0.0204006	0.198396	0.0156711	0.0034781	rs10245642
Alkaline Phosphatase	GTF2IP5	Liver	7:65372871:CS1	0.9503	0.208539	0.0690309	0.721135	0.0156711	0.0034781	rs10245642
Alkaline Phosphatase	GTF2IP5	Lymphocytes	7:65372871:CS1	0.9503	0.208539	0.129513	0.474095	0.0156711	0.0034781	rs10245642
Alkaline Phosphatase	GTF2IP5	Pituitary	7:65372871:CS1	0.9503	0.208539	0.0718001	0.75805	0.0156711	0.0034781	rs10245642
Alkaline Phosphatase	GTF2IP5	Stomach	7:65372871:CS1	0.9503	0.208539	0.0377048	0.155227	0.0156711	0.0034781	rs10245642
Alkaline Phosphatase	GUSB	Artery_Aorta	7:65372871:CS1	0.9503	0.208539	0.0217306	0.163819	0.0156711	0.0034781	rs10245642
Alkaline Phosphatase	GUSB	Artery_Tibial	7:65372871:CS1	0.9503	0.208539	0.0172926	0.129062	0.0156711	0.0034781	rs10245642
Alkaline Phosphatase	GUSB	Esophagus_Mucosa	7:65372871:CS1	0.9503	0.208539	0.104277	0.995329	0.0156711	0.0034781	rs10245642
Alkaline Phosphatase	GUSB	Heart_Atrial_Appendage	7:65372871:CS1	0.9503	0.208539	0.00405244	0	0.00256832	0.000526287	rs10245642~rs6979488
Alkaline Phosphatase	GUSB	Islets	7:65372871:CS1	0.9503	0.208539	0.161841	1.349	0.0156711	0.0034781	rs10245642
Alkaline Phosphatase	GUSB	Kidney_Glom	7:65372871:CS1	0.9503	0.208539	0.0406082	0.326542	0.0156711	0.0034781	rs10245642
Alkaline Phosphatase	GUSB	Kidney_Tube	7:65372871:CS1	0.9503	0.208539	0.0194484	0.157748	0.0156711	0.0034781	rs10245642
Alkaline Phosphatase	GUSB	Lung	7:65372871:CS1	0.9503	0.208539	0.0264854	0.172152	0.0156711	0.0034781	rs10245642
Alkaline Phosphatase	GUSB	Muscle_Skeletal	7:65372871:CS1	0.9503	0.208539	0.0210236	0.125772	0.0156711	0.0034781	rs10245642
Alkaline Phosphatase	GUSB	Thyroid	7:65372871:CS1	0.9503	0.208539	0.0167829	0.147975	0.0156711	0.0034781	rs10245642
Alkaline Phosphatase	LINC03006	Esophagus_Junction	7:65372871:CS1	0.9503	0.208539	-0.0703256	0.652799	0.0156711	0.0034781	rs10245642
Alkaline Phosphatase	LOC84214	Adipose_Subcutaneous	7:65372871:CS1	0.9503	0.208539	0.0215068	0.15465	0.0156711	0.0034781	rs10245642
Alkaline Phosphatase	LOC84214	Adrenal_Gland	7:65372871:CS1	0.9503	0.208539	0.0867387	0.854968	0.0156711	0.0034781	rs10245642
Alkaline Phosphatase	LOC84214	Colon_Transverse	7:65372871:CS1	0.9503	0.208539	0.105329	0.862272	0.0156711	0.0034781	rs10245642
Alkaline Phosphatase	LOC84214	Liver	7:65372871:CS1	0.9503	0.208539	0.0819693	0.710441	0.0156711	0.0034781	rs10245642
Alkaline Phosphatase	LOC84214	Pancreas	7:65372871:CS1	0.9503	0.208539	0.00729452	0	0.0039791	0.000832045	rs10245642~rs6979488
Alkaline Phosphatase	LOC84214	Pituitary	7:65372871:CS1	0.9503	0.208539	0.0464326	0.29079	0.0156711	0.0034781	rs10245642
Alkaline Phosphatase	VKORC1L1	Esophagus_Mucosa	7:65372871:CS1	0.9503	0.208539	-0.00613033	0	0.00180145	0.00036301	rs10245642~rs6979488
Alkaline Phosphatase	chr7:65763506:65770467:clu_29968:ENSG00000272693.3	Artery_Tibial	7:65372871:CS1	0.9503	0.208539	-0.0361512	0.270511	0.0156711	0.0034781	rs10245642
Alkaline Phosphatase	chr7:65967907:65974295:clu_28755:ENSG00000169919.16	Artery_Aorta	7:65372871:CS1	0.9503	0.208539	-0.116499	1.23046	0.0156711	0.0034781	rs10245642
Alkaline Phosphatase	chr7:65967907:65974295:clu_29982:ENSG00000169919.16	Artery_Tibial	7:65372871:CS1	0.9503	0.208539	-0.010013	0.162405	0.00534101	0.00113181	rs10245642~rs6979488
Alkaline Phosphatase	chr7:65967907:65974295:clu_32508:ENSG00000169919.16	Adipose_Subcutaneous	7:65372871:CS1	0.9503	0.208539	-0.119811	0.902568	0.0156711	0.0034781	rs10245642
Alkaline Phosphatase	chr7:65967907:65974295:clu_33431:ENSG00000169919.16	Nerve_Tibial	7:65372871:CS1	0.9503	0.208539	-0.0273781	0.222101	0.0156711	0.0034781	rs10245642
Alkaline Phosphatase	chr7:65974704:65976015:clu_25998:ENSG00000169919.16	Whole_Blood	7:65372871:CS1	0.9503	0.208539	0.0254101	0.210785	0.0156711	0.0034781	rs10245642
Alkaline Phosphatase	chr7:65974704:65976015:clu_26086:ENSG00000169919.16	Fibroblasts	7:65372871:CS1	0.9503	0.208539	0.00356437	0	0.00344829	0.000713677	rs10245642~rs6960582
Alkaline Phosphatase	chr7:65974704:65976015:clu_31065:ENSG00000169919.16	Pituitary	7:65372871:CS1	0.9503	0.208539	0.147671	1.52912	0.0156711	0.0034781	rs10245642
Alkaline Phosphatase	chr7:65974704:65976015:clu_34360:ENSG00000169919.16	Lung	7:65372871:CS1	0.9503	0.208539	0.0260457	0.198048	0.0156711	0.0034781	rs10245642
Alkaline Phosphatase	chr7:65974704:65976015:clu_34844:ENSG00000169919.16	Thyroid	7:65372871:CS1	0.9503	0.208539	0.0094195	0.151454	0.00521156	0.00110316	rs10245642~rs6979488
Alkaline Phosphatase	chr7:65975071:65976015:clu_25998:ENSG00000169919.16	Whole_Blood	7:65372871:CS1	0.9503	0.208539	-0.0992546	1.047	0.0156711	0.0034781	rs10245642
Alkaline Phosphatase	chr7:65975071:65976015:clu_26086:ENSG00000169919.16	Fibroblasts	7:65372871:CS1	0.9503	0.208539	-0.0231844	0.167762	0.0156711	0.0034781	rs10245642
Alkaline Phosphatase	chr7:65975071:65976015:clu_28348:ENSG00000169919.16	Heart_Atrial_Appendage	7:65372871:CS1	0.9503	0.208539	-0.0378302	0.34452	0.0156711	0.0034781	rs10245642
Alkaline Phosphatase	chr7:65975071:65976015:clu_34360:ENSG00000169919.16	Lung	7:65372871:CS1	0.9503	0.208539	-0.0629691	0.511627	0.0156711	0.0034781	rs10245642
Alkaline Phosphatase	chr7:65975071:65976015:clu_34844:ENSG00000169919.16	Thyroid	7:65372871:CS1	0.9503	0.208539	-0.0227848	0.140601	0.0156711	0.0034781	rs10245642
Alkaline Phosphatase	chr7:65976202:65979386:clu_28656:ENSG00000169919.16	Muscle_Skeletal	7:65372871:CS1	0.9503	0.208539	-0.0800851	0.724505	0.0156711	0.0034781	rs10245642
Alkaline Phosphatase	chr7:65976202:65979386:clu_32511:ENSG00000169919.16	Adipose_Subcutaneous	7:65372871:CS1	0.9503	0.208539	-0.133274	1.06288	0.0156711	0.0034781	rs10245642
Alkaline Phosphatase	chr7:66025291:66031500:clu_24997:ENSG00000229886.1	Pancreas	7:65372871:CS1	0.9503	0.208539	-0.0289687	0.158104	0.0156711	0.0034781	rs10245642
Alkaline Phosphatase	chr7:66025291:66031500:clu_28084:ENSG00000229886.1	Brain_Cerebellum	7:65372871:CS1	0.9503	0.208539	-0.0685531	0.527611	0.0156711	0.0034781	rs10245642
Alkaline Phosphatase	chr7:66025291:66031500:clu_34362:ENSG00000229886.1	Lung	7:65372871:CS1	0.9503	0.208539	-0.00953571	0	0.00721485	0.00154946	rs10245642~rs6979488
Alkaline Phosphatase	chr7:66390250:66395879:clu_27375:ENSG00000179406.7	Spleen	7:65372871:CS1	0.9503	0.208539	0.0165098	0.233181	0.0066434	0.00141188	rs10245642~rs13227219
Alkaline Phosphatase	chr7:66394545:66395879:clu_27375:ENSG00000179406.7	Spleen	7:65372871:CS1	0.9503	0.208539	-0.00922474	0.169085	0.00442716	0.000930243	rs10245642~rs6979488
Alkaline Phosphatase	chr7:66531871:66545601:clu_26106:ENSG00000229180.6	Fibroblasts	7:65372871:CS1	0.9503	0.208539	0.00844139	0.0977303	0.00563298	0.00119653	rs10245642~rs6979488
Alkaline Phosphatase	chr7:66531871:66545601:clu_28775:ENSG00000229180.6	Artery_Aorta	7:65372871:CS1	0.9503	0.208539	0.0296855	0.229068	0.0156711	0.0034781	rs10245642
Alkaline Phosphatase	chr7:66531871:66545601:clu_31081:ENSG00000229180.6	Pituitary	7:65372871:CS1	0.9503	0.208539	0.123746	0.816382	0.0156711	0.0034781	rs10245642
Alkaline Phosphatase	chr7:66531871:66545601:clu_31637:ENSG00000229180.6	Adipose_Visceral	7:65372871:CS1	0.9503	0.208539	0.00312226	0	0.00147082	0.000293515	rs10245642~rs6979488
Alkaline Phosphatase	chr7:66531871:66554585:clu_26459:ENSG00000229180.6	Artery_Coronary	7:65372871:CS1	0.9503	0.208539	-0.0698317	0.773791	0.0156711	0.0034781	rs10245642
Alkaline Phosphatase	chr7:66531871:66554585:clu_28214:ENSG00000229180.6	Esophagus_Junction	7:65372871:CS1	0.9503	0.208539	-0.00314299	0	0.00147318	0.00029401	rs10245642~rs6979488
Alkaline Phosphatase	chr7:66531871:66554585:clu_28366:ENSG00000229180.6	Heart_Atrial_Appendage	7:65372871:CS1	0.9503	0.208539	-0.00537098	0	0.00211189	0.000428792	rs10245642~rs6979488
Alkaline Phosphatase	chr7:66531871:66554585:clu_28775:ENSG00000229180.6	Artery_Aorta	7:65372871:CS1	0.9503	0.208539	-0.00271935	0	0.00171729	0.000345261	rs10245642~rs6979488
Alkaline Phosphatase	chr7:66531871:66554585:clu_29786:ENSG00000229180.6	Esophagus_Muscularis	7:65372871:CS1	0.9503	0.208539	-0.00150481	0	0.00132692	0.000263484	rs10245642~rs6979488
Alkaline Phosphatase	chr7:66531871:66554585:clu_34864:ENSG00000229180.6	Thyroid	7:65372871:CS1	0.9503	0.208539	-0.0224125	0.230924	0.0156711	0.0034781	rs10245642
Alkaline Phosphatase	chr7:66545686:66554585:clu_33455:ENSG00000229180.6	Nerve_Tibial	7:65372871:CS1	0.9503	0.208539	0.0046907	0	0.00142695	0.000284345	rs10245642~rs6979488
Alkaline Phosphatase	chr7:66554837:66560579:clu_25017:ENSG00000229180.6	Pancreas	7:65372871:CS1	0.9503	0.208539	-0.0995638	0.782523	0.0156711	0.0034781	rs10245642
Alkaline Phosphatase	chr7:66554837:66573385:clu_26462:ENSG00000229180.6	Artery_Coronary	7:65372871:CS1	0.9503	0.208539	-0.00503078	0	0.00182815	0.000368647	rs10245642~rs6979488
Alkaline Phosphatase	chr7:66554837:66573385:clu_28217:ENSG00000229180.6	Esophagus_Junction	7:65372871:CS1	0.9503	0.208539	-0.00184411	0	0.001402	0.000279134	rs10245642~rs6979488
Alkaline Phosphatase	chr7:66554837:66573385:clu_31082:ENSG00000229180.6	Pituitary	7:65372871:CS1	0.9503	0.208539	-0.0060993	0	0.00332532	0.000689634	rs10245642~rs6979488
Alkaline Phosphatase	chr7:66554837:66573385:clu_31195:ENSG00000229180.6	Colon_Transverse	7:65372871:CS1	0.9503	0.208539	-0.00166656	0	0.0014155	0.000281282	rs10245642~rs6979488~rs73143914
Alkaline Phosphatase	chr7:66560675:66573385:clu_25017:ENSG00000229180.6	Pancreas	7:65372871:CS1	0.9503	0.208539	0.00242418	0	0.00192297	0.000388704	rs10245642~rs6979488
Alkaline Phosphatase	chr7:66560675:66573385:clu_25929:ENSG00000229180.6	Brain_Cortex	7:65372871:CS1	0.9503	0.208539	0.00595838	0	0.00355439	0.000739403	rs10245642~rs6979488
Alkaline Phosphatase	chr7:66560675:66573385:clu_26462:ENSG00000229180.6	Artery_Coronary	7:65372871:CS1	0.9503	0.208539	0.00394234	0.139848	0.00194369	0.000393091	rs10245642~rs6979488
Alkaline Phosphatase	chr7:66560675:66573385:clu_28480:ENSG00000229180.6	Stomach	7:65372871:CS1	0.9503	0.208539	0.00522271	0	0.00404006	0.000840249	rs10245642~rs140233234~rs6979488
Alkaline Phosphatase	chr7:66560675:66573385:clu_28871:ENSG00000229180.6	Colon_Sigmoid	7:65372871:CS1	0.9503	0.208539	0.00339015	0	0.00248574	0.000508586	rs10245642~rs6979488
Alkaline Phosphatase	chr7:66560675:66573385:clu_30002:ENSG00000229180.6	Esophagus_Mucosa	7:65372871:CS1	0.9503	0.208539	0.00265509	0	0.00270109	0.000554799	rs10245642~rs6979488
Alkaline Phosphatase	chr7:66560675:66573385:clu_31082:ENSG00000229180.6	Pituitary	7:65372871:CS1	0.9503	0.208539	0.00331542	0	0.00222005	0.000451816	rs10245642~rs6979488
Alkaline Phosphatase	chr7:66560675:66573385:clu_31195:ENSG00000229180.6	Colon_Transverse	7:65372871:CS1	0.9503	0.208539	0.00521626	0	0.00453588	0.000954137	rs10245642~rs6979488
Alkaline Phosphatase	chr7:66573550:66592257:clu_25018:ENSG00000229180.6	Pancreas	7:65372871:CS1	0.9503	0.208539	0.00751169	0	0.00467335	0.000984384	rs10245642~rs6979488
Alkaline Phosphatase	chr7:66573550:66592257:clu_28108:ENSG00000229180.6	Brain_Cerebellum	7:65372871:CS1	0.9503	0.208539	0.110213	0.756579	0.0156711	0.0034781	rs10245642
Alkaline Phosphatase	chr7:66573550:66592257:clu_32532:ENSG00000229180.6	Adipose_Subcutaneous	7:65372871:CS1	0.9503	0.208539	0.00285458	0	0.00187019	0.000377535	rs10245642~rs6979488
Alkaline Phosphatase	chr7:66573550:66592257:clu_33457:ENSG00000229180.6	Nerve_Tibial	7:65372871:CS1	0.9503	0.208539	0.058814	0.391278	0.0156711	0.0034781	rs10245642
Alkaline Phosphatase	chr7:66573550:66592257:clu_34866:ENSG00000229180.6	Thyroid	7:65372871:CS1	0.9503	0.208539	0.00183266	0	0.00141626	0.000282113	rs10245642~rs6979488
Alkaline Phosphatase	chr7:66584466:66588512:clu_25018:ENSG00000229180.6	Pancreas	7:65372871:CS1	0.9503	0.208539	-0.0420915	0.427286	0.0156711	0.0034781	rs10245642
Alkaline Phosphatase	chr7:66584466:66588512:clu_26014:ENSG00000229180.6	Whole_Blood	7:65372871:CS1	0.9503	0.208539	-0.00954476	0.108254	0.00667356	0.00142829	rs10245642~rs6979488
Alkaline Phosphatase	chr7:66584466:66588512:clu_28368:ENSG00000229180.6	Heart_Atrial_Appendage	7:65372871:CS1	0.9503	0.208539	-0.0293998	0.231303	0.0156711	0.0034781	rs10245642
Alkaline Phosphatase	chr7:66584466:66588512:clu_28872:ENSG00000229180.6	Colon_Sigmoid	7:65372871:CS1	0.9503	0.208539	-0.00512048	0.133281	0.00332649	0.000689888	rs10245642~rs6979488
Alkaline Phosphatase	chr7:66584466:66588512:clu_30003:ENSG00000229180.6	Esophagus_Mucosa	7:65372871:CS1	0.9503	0.208539	-0.0225404	0.166501	0.0156711	0.0034781	rs10245642
Alkaline Phosphatase	chr7:66584466:66588512:clu_31196:ENSG00000229180.6	Colon_Transverse	7:65372871:CS1	0.9503	0.208539	-0.0307429	0.261426	0.0156711	0.0034781	rs10245642
Alkaline Phosphatase	chr7:66584466:66588512:clu_33457:ENSG00000229180.6	Nerve_Tibial	7:65372871:CS1	0.9503	0.208539	-0.0234267	0.106148	0.0156711	0.0034781	rs10245642
Alkaline Phosphatase	chr7:66584466:66588512:clu_34382:ENSG00000229180.6	Lung	7:65372871:CS1	0.9503	0.208539	-0.0054574	0	0.00417382	0.000874665	rs10245642~rs6979488
Alkaline Phosphatase	chr7:66584466:66592257:clu_28368:ENSG00000229180.6	Heart_Atrial_Appendage	7:65372871:CS1	0.9503	0.208539	-0.00523707	0	0.00296962	0.00061265	rs10245642~rs6979488
Alkaline Phosphatase	chr7:66584466:66592257:clu_33457:ENSG00000229180.6	Nerve_Tibial	7:65372871:CS1	0.9503	0.208539	-0.00437289	0	0.00156696	0.000313656	rs10245642~rs6979488
Alkaline Phosphatase	chr7:66588580:66592257:clu_26109:ENSG00000229180.6	Fibroblasts	7:65372871:CS1	0.9503	0.208539	-0.00765361	0.0779372	0.00649958	0.00138943	rs10245642~rs6979488
Alkaline Phosphatase	chr7:66588580:66592257:clu_27388:ENSG00000229180.6	Spleen	7:65372871:CS1	0.9503	0.208539	-0.00536568	0	0.00192546	0.000389231	rs10245642~rs6979488
Alkaline Phosphatase	chr7:66588580:66592257:clu_28368:ENSG00000229180.6	Heart_Atrial_Appendage	7:65372871:CS1	0.9503	0.208539	-0.00804808	0.10853	0.00495272	0.00104597	rs10245642~rs6979488
Alkaline Phosphatase	chr7:66588580:66592257:clu_28779:ENSG00000229180.6	Artery_Aorta	7:65372871:CS1	0.9503	0.208539	-0.00839786	0.160019	0.00452292	0.000951288	rs10245642~rs6979488
Alkaline Phosphatase	chr7:66588580:66592257:clu_30003:ENSG00000229180.6	Esophagus_Mucosa	7:65372871:CS1	0.9503	0.208539	-0.0073274	0.118149	0.00573318	0.00121877	rs10245642~rs6979488
Alkaline Phosphatase	chr7:66588580:66592257:clu_31639:ENSG00000229180.6	Adipose_Visceral	7:65372871:CS1	0.9503	0.208539	-0.00236916	0	0.00188478	0.00038062	rs10245642~rs6979488
Alkaline Phosphatase	chr7:66588580:66592257:clu_32532:ENSG00000229180.6	Adipose_Subcutaneous	7:65372871:CS1	0.9503	0.208539	-0.00258357	0	0.00212673	0.000431948	rs10245642~rs6979488
Alkaline Phosphatase	chr7:66654626:66666114:clu_21799:ENSG00000154710.16	Liver	7:65372871:CS1	0.9503	0.208539	-0.00640355	0.106574	0.00313441	0.000648267	rs10245642~rs6979488
Alkaline Phosphatase	chr7:66654626:66666114:clu_21799:ENSG00000226824.6	Liver	7:65372871:CS1	0.9503	0.208539	-0.00640355	0	0.00313441	0.000648267	rs10245642~rs6979488
Alkaline Phosphatase	chr7:66654626:66700769:clu_30005:ENSG00000154710.16	Esophagus_Mucosa	7:65372871:CS1	0.9503	0.208539	0.050516	0.371471	0.0156711	0.0034781	rs10245642
Alkaline Phosphatase	chr7:66654626:66700769:clu_30005:ENSG00000226824.6	Esophagus_Mucosa	7:65372871:CS1	0.9503	0.208539	0.050516	0.490798	0.0156711	0.0034781	rs10245642
Alkaline Phosphatase	chr7:66667610:66668764:clu_31093:ENSG00000154710.16	Pituitary	7:65372871:CS1	0.9503	0.208539	-0.00461961	0	0.00267465	0.000549114	rs10245642~rs6979488
Alkaline Phosphatase	chr7:66667610:66668764:clu_31093:ENSG00000226824.6	Pituitary	7:65372871:CS1	0.9503	0.208539	-0.00461961	0	0.00267465	0.000549114	rs10245642~rs6979488
Alkaline Phosphatase	chr7:66682258:66685360:clu_21799:ENSG00000154710.16	Liver	7:65372871:CS1	0.9503	0.208539	0.00498906	0	0.00248012	0.000507381	rs10245642~rs6979488
Alkaline Phosphatase	chr7:66682258:66685360:clu_21799:ENSG00000226824.6	Liver	7:65372871:CS1	0.9503	0.208539	0.00498906	0	0.00248012	0.000507381	rs10245642~rs6979488
Alkaline Phosphatase	chr7:66711144:66712167:clu_28484:ENSG00000154710.16	Stomach	7:65372871:CS1	0.9503	0.208539	0.00373518	0	0.00159433	0.000314408	rs6967140~rs10245642
Alkaline Phosphatase	chr7:66711144:66712167:clu_28484:ENSG00000226824.6	Stomach	7:65372871:CS1	0.9503	0.208539	0.00373518	0	0.00159433	0.000314408	rs6967140~rs10245642
Alkaline Phosphatase	chr7:66711863:66712167:clu_31204:ENSG00000154710.16	Colon_Transverse	7:65372871:CS1	0.9503	0.208539	0.00257581	0	0.00163114	0.000327133	rs10245642~rs6979488
Alkaline Phosphatase	chr7:66711863:66712167:clu_31204:ENSG00000226824.6	Colon_Transverse	7:65372871:CS1	0.9503	0.208539	0.00257581	0	0.00163114	0.000327133	rs10245642~rs6979488
Alkaline Phosphatase	MLXIPL	Fibroblasts	7:72976048:CS1	0.999626	0.261779	-0.948	1.16907	0.402499	0.10529	rs13225347~rs13246993
Alkaline Phosphatase	chr7:73595915:73596153:clu_32628:ENSG00000009950.15	Adipose_Subcutaneous	7:72976048:CS1	0.999626	0.261779	-1.29221	1.45597	0.435467	0.114272	rs13225347~rs13246993
Alkaline Phosphatase	chr7:73595969:73596153:clu_32628:ENSG00000009950.15	Adipose_Subcutaneous	7:72976048:CS1	0.999626	0.261779	0.496264	1.13751	0.16166	0.0422175	rs13225347~rs13246993
Alkaline Phosphatase	BAIAP2L1	Esophagus_Mucosa	7:98005398:CS1	0.993232	0.181074	0.289267	0.938884	0.0866946	0.0150298	rs2107717
Alkaline Phosphatase	BAIAP2L1	Fibroblasts	7:98005398:CS1	0.993232	0.181074	-0.189722	0.455856	0.155162	0.0274581	rs141274781~rs2107717
Alkaline Phosphatase	BRI3	Adipose_Subcutaneous	7:98005398:CS1	0.993232	0.181074	-0.501394	0.643163	0.38388	0.0711911	rs35941058~rs2107717
Alkaline Phosphatase	BRI3	Adipose_Visceral	7:98005398:CS1	0.993232	0.181074	-0.910909	1.38098	0.295366	0.0545605	rs35941058~rs2107717
Alkaline Phosphatase	chr7:98282453:98291111:clu_32196:ENSG00000164713.9	Adipose_Visceral	7:98005398:CS1	0.993232	0.181074	0.127822	0.498453	0.0721293	0.0128348	rs35941058~rs2107717
Alkaline Phosphatase	ACHE	Adrenal_Gland	7:100482720:CS1	0.953586	0.179021	0.119401	0.446189	0.0454089	0.00852481	rs6706
Alkaline Phosphatase	ACHE	Artery_Aorta	7:100482720:CS1	0.953586	0.179021	0.0728041	0.36764	0.0454089	0.00852481	rs6706
Alkaline Phosphatase	ACHE	Artery_Coronary	7:100482720:CS1	0.953586	0.179021	0.127326	0.570315	0.0454089	0.00852481	rs6706
Alkaline Phosphatase	ACHE	Esophagus_Junction	7:100482720:CS1	0.953586	0.179021	0.211722	0.940105	0.0454089	0.00852481	rs6706
Alkaline Phosphatase	ACHE	Esophagus_Mucosa	7:100482720:CS1	0.953586	0.179021	0.163298	0.668625	0.0454089	0.00852481	rs6706
Alkaline Phosphatase	ACHE	Esophagus_Muscularis	7:100482720:CS1	0.953586	0.179021	0.100491	0.3714	0.0454089	0.00852481	rs6706
Alkaline Phosphatase	ACHE	Heart_Atrial_Appendage	7:100482720:CS1	0.953586	0.179021	0.0880763	0.436297	0.0454089	0.00852481	rs6706
Alkaline Phosphatase	ACHE	Nerve_Tibial	7:100482720:CS1	0.953586	0.179021	0.0653612	0.259767	0.0454089	0.00852481	rs6706
Alkaline Phosphatase	ACHE	Pancreas	7:100482720:CS1	0.953586	0.179021	0.203571	0.939381	0.0454089	0.00852481	rs6706
Alkaline Phosphatase	ACHE	Thyroid	7:100482720:CS1	0.953586	0.179021	0.0645895	0.329136	0.0454089	0.00852481	rs6706
Alkaline Phosphatase	SRRT	Adipose_Visceral	7:100482720:CS1	0.953586	0.179021	0.129471	0.557827	0.0454089	0.00852481	rs6706
Alkaline Phosphatase	SRRT	Artery_Aorta	7:100482720:CS1	0.953586	0.179021	0.124057	0.525311	0.0454089	0.00852481	rs6706
Alkaline Phosphatase	SRRT	Brain_Cerebellum	7:100482720:CS1	0.953586	0.179021	0.434324	2.27235	0.0454089	0.00852481	rs6706
Alkaline Phosphatase	SRRT	Heart_Atrial_Appendage	7:100482720:CS1	0.953586	0.179021	0.128834	0.632459	0.0454089	0.00852481	rs6706
Alkaline Phosphatase	SRRT	Liver	7:100482720:CS1	0.953586	0.179021	0.223679	1.12349	0.0454089	0.00852481	rs6706
Alkaline Phosphatase	SRRT	Lung	7:100482720:CS1	0.953586	0.179021	0.119678	0.578544	0.0454089	0.00852481	rs6706
Alkaline Phosphatase	SRRT	Thyroid	7:100482720:CS1	0.953586	0.179021	0.101226	0.471737	0.0454089	0.00852481	rs6706
Alkaline Phosphatase	chr7:100867606:100868108:clu_26776:ENSG00000087077.13	Fibroblasts	7:100482720:CS1	0.953586	0.179021	-0.0907341	0.468482	0.0454089	0.00852481	rs6706
Alkaline Phosphatase	chr7:100867606:100868108:clu_28944:ENSG00000087077.13	Esophagus_Junction	7:100482720:CS1	0.953586	0.179021	-0.20024	0.953404	0.0454089	0.00852481	rs6706
Alkaline Phosphatase	chr7:100867606:100868108:clu_29485:ENSG00000087077.13	Artery_Aorta	7:100482720:CS1	0.953586	0.179021	-0.0951933	0.397918	0.0454089	0.00852481	rs6706
Alkaline Phosphatase	chr7:100867606:100868108:clu_30780:ENSG00000087077.13	Artery_Tibial	7:100482720:CS1	0.953586	0.179021	-0.07726	0.323488	0.0454089	0.00852481	rs6706
Alkaline Phosphatase	COG5	Adipose_Subcutaneous	7:106856171:CS1	0.999999	0.191964	0.540781	1.61243	0.0833332	0.015997	rs2299421
Alkaline Phosphatase	COG5	Brain_Cortex	7:106856171:CS1	0.999999	0.191964	0.26885	0.851252	0.0833332	0.015997	rs2299421
Alkaline Phosphatase	COG5	Esophagus_Mucosa	7:106856171:CS1	0.999999	0.191964	0.144821	0.472996	0.0833332	0.015997	rs2299421
Alkaline Phosphatase	COG5	Lung	7:106856171:CS1	0.999999	0.191964	0.182789	0.611783	0.0833332	0.015997	rs2299421
Alkaline Phosphatase	COG5	Spleen	7:106856171:CS1	0.999999	0.191964	0.212212	0.694231	0.0833332	0.015997	rs2299421
Alkaline Phosphatase	COG5	Thyroid	7:106856171:CS1	0.999999	0.191964	0.22846	0.745564	0.0833332	0.015997	rs2299421
Alkaline Phosphatase	ENSG00000272072	Spleen	7:106856171:CS1	0.999999	0.191964	0.422837	1.39229	0.0833332	0.015997	rs2299421
Alkaline Phosphatase	chr7:107258383:107281300:clu_29203:ENSG00000164597.13	Heart_Atrial_Appendage	7:106856171:CS1	0.999999	0.191964	-0.43875	1.67381	0.0833332	0.015997	rs2299421
Alkaline Phosphatase	chr7:107281399:107281581:clu_26153:ENSG00000164597.13	Heart_Left_Ventricle	7:106856171:CS1	0.999999	0.191964	0.379363	1.30681	0.0833332	0.015997	rs2299421
Alkaline Phosphatase	chr7:107281399:107281581:clu_29204:ENSG00000164597.13	Heart_Atrial_Appendage	7:106856171:CS1	0.999999	0.191964	0.133737	0.468486	0.0833332	0.015997	rs2299421
Alkaline Phosphatase	chr7:107281399:107283571:clu_26153:ENSG00000164597.13	Heart_Left_Ventricle	7:106856171:CS1	0.999999	0.191964	-0.232741	0.750718	0.0833332	0.015997	rs2299421
Alkaline Phosphatase	chr7:107281399:107283571:clu_29204:ENSG00000164597.13	Heart_Atrial_Appendage	7:106856171:CS1	0.999999	0.191964	-0.132543	0.454058	0.0833332	0.015997	rs2299421
Alkaline Phosphatase	ZNF800	Nerve_Tibial	7:127015083:CS1	1.00057	0.425763	-0.349618	1.3434	0.0588572	0.0250449	rs62621812
Alkaline Phosphatase	chr7:127373479:127377186:clu_33690:ENSG00000048405.9	Adipose_Subcutaneous	7:127015083:CS1	1.00057	0.425763	-0.105708	0.462603	0.0588572	0.0250449	rs62621812
Alkaline Phosphatase	chr7:127375034:127377186:clu_26476:ENSG00000048405.9	Adrenal_Gland	7:127015083:CS1	1.00057	0.425763	0.160845	0.647854	0.0588572	0.0250449	rs62621812
Alkaline Phosphatase	chr7:127375034:127377186:clu_26893:ENSG00000048405.9	Whole_Blood	7:127015083:CS1	1.00057	0.425763	0.322402	1.31144	0.0588572	0.0250449	rs62621812
Alkaline Phosphatase	chr7:127375034:127377186:clu_27055:ENSG00000048405.9	Fibroblasts	7:127015083:CS1	1.00057	0.425763	0.237689	0.91953	0.0588572	0.0250449	rs62621812
Alkaline Phosphatase	chr7:127375034:127377186:clu_27392:ENSG00000048405.9	Artery_Coronary	7:127015083:CS1	1.00057	0.425763	0.144094	0.629545	0.0588572	0.0250449	rs62621812
Alkaline Phosphatase	chr7:127375034:127377186:clu_29241:ENSG00000048405.9	Esophagus_Junction	7:127015083:CS1	1.00057	0.425763	0.460598	1.84254	0.0588572	0.0250449	rs62621812
Alkaline Phosphatase	chr7:127375034:127377186:clu_29717:ENSG00000048405.9	Muscle_Skeletal	7:127015083:CS1	1.00057	0.425763	0.15841	0.626565	0.0588572	0.0250449	rs62621812
Alkaline Phosphatase	chr7:127375034:127377186:clu_29792:ENSG00000048405.9	Artery_Aorta	7:127015083:CS1	1.00057	0.425763	1.19728	4.90658	0.0588572	0.0250449	rs62621812
Alkaline Phosphatase	chr7:127375034:127377186:clu_30863:ENSG00000048405.9	Esophagus_Muscularis	7:127015083:CS1	1.00057	0.425763	0.456094	1.92068	0.0588572	0.0250449	rs62621812
Alkaline Phosphatase	chr7:127375034:127377186:clu_31094:ENSG00000048405.9	Artery_Tibial	7:127015083:CS1	1.00057	0.425763	0.236611	0.87279	0.0588572	0.0250449	rs62621812
Alkaline Phosphatase	chr7:127375034:127377186:clu_32189:ENSG00000048405.9	Pituitary	7:127015083:CS1	1.00057	0.425763	0.161903	0.632465	0.0588572	0.0250449	rs62621812
Alkaline Phosphatase	chr7:127375034:127377186:clu_32748:ENSG00000048405.9	Adipose_Visceral	7:127015083:CS1	1.00057	0.425763	1.03011	4.47724	0.0588572	0.0250449	rs62621812
Alkaline Phosphatase	chr7:127375034:127377186:clu_33690:ENSG00000048405.9	Adipose_Subcutaneous	7:127015083:CS1	1.00057	0.425763	0.149605	0.582421	0.0588572	0.0250449	rs62621812
Alkaline Phosphatase	chr7:127375034:127377186:clu_34645:ENSG00000048405.9	Nerve_Tibial	7:127015083:CS1	1.00057	0.425763	0.197258	0.824823	0.0588572	0.0250449	rs62621812
Alkaline Phosphatase	chr7:127375034:127377186:clu_35583:ENSG00000048405.9	Lung	7:127015083:CS1	1.00057	0.425763	0.246476	0.833593	0.0588572	0.0250449	rs62621812
Alkaline Phosphatase	chr7:127375034:127377186:clu_36083:ENSG00000048405.9	Thyroid	7:127015083:CS1	1.00057	0.425763	0.248537	0.904695	0.0588572	0.0250449	rs62621812
Alkaline Phosphatase	CREB3L2	Thyroid	7:137600690:CS1	0.996642	0.176363	-0.386026	1.33489	0.0711887	0.0125974	rs273957
Alkaline Phosphatase	chr7:137908436:137912092:clu_31299:ENSG00000182158.14	Artery_Tibial	7:137600690:CS1	0.996642	0.176363	0.085351	0.336002	0.0711887	0.0125974	rs273957
Alkaline Phosphatase	chr7:137908436:137912092:clu_36318:ENSG00000182158.14	Thyroid	7:137600690:CS1	0.996642	0.176363	0.148757	0.547291	0.0711887	0.0125974	rs273957
Alkaline Phosphatase	chr7:137908436:137912991:clu_27243:ENSG00000182158.14	Fibroblasts	7:137600690:CS1	0.996642	0.176363	-0.0741015	0.278079	0.0711887	0.0125974	rs273957
Alkaline Phosphatase	chr7:137908436:137912991:clu_31226:ENSG00000182158.14	Esophagus_Mucosa	7:137600690:CS1	0.996642	0.176363	-0.128599	0.462454	0.0711887	0.0125974	rs273957
Alkaline Phosphatase	chr7:137908436:137912991:clu_31299:ENSG00000182158.14	Artery_Tibial	7:137600690:CS1	0.996642	0.176363	-0.0746151	0.266852	0.0711887	0.0125974	rs273957
Alkaline Phosphatase	chr7:137908436:137912991:clu_33943:ENSG00000182158.14	Adipose_Subcutaneous	7:137600690:CS1	0.996642	0.176363	-0.0792435	0.310086	0.0711887	0.0125974	rs273957
Alkaline Phosphatase	chr7:137908436:137912991:clu_34865:ENSG00000182158.14	Nerve_Tibial	7:137600690:CS1	0.996642	0.176363	-0.0966059	0.337946	0.0711887	0.0125974	rs273957
Alkaline Phosphatase	chr7:137908436:137912991:clu_35810:ENSG00000182158.14	Lung	7:137600690:CS1	0.996642	0.176363	-0.103545	0.415	0.0711887	0.0125974	rs273957
Alkaline Phosphatase	chr7:137908436:137912991:clu_36318:ENSG00000182158.14	Thyroid	7:137600690:CS1	0.996642	0.176363	-0.0835919	0.30194	0.0711887	0.0125974	rs273957
Alkaline Phosphatase	chr7:137912368:137912991:clu_27243:ENSG00000182158.14	Fibroblasts	7:137600690:CS1	0.996642	0.176363	0.0846126	0.30413	0.0711887	0.0125974	rs273957
Alkaline Phosphatase	chr7:137912368:137912991:clu_31299:ENSG00000182158.14	Artery_Tibial	7:137600690:CS1	0.996642	0.176363	0.267274	1.00222	0.0711887	0.0125974	rs273957
Alkaline Phosphatase	chr7:137912368:137912991:clu_34865:ENSG00000182158.14	Nerve_Tibial	7:137600690:CS1	0.996642	0.176363	0.23464	0.992813	0.0711887	0.0125974	rs273957
Alkaline Phosphatase	chr7:137912368:137912991:clu_36318:ENSG00000182158.14	Thyroid	7:137600690:CS1	0.996642	0.176363	0.100546	0.348668	0.0711887	0.0125974	rs273957
Alkaline Phosphatase	AGPAT5	Adipose_Subcutaneous	8:6603596:CS1	1.02686	0.201476	-0.480469	0.678364	0.342285	0.0671585	rs2980682
Alkaline Phosphatase	AGPAT5	Lung	8:6603596:CS1	1.02686	0.201476	-0.5495	0.792278	0.342285	0.0671585	rs2980682
Alkaline Phosphatase	chr8:6519991:6521178:clu_55138:ENSG00000091879.13	Artery_Tibial	8:6603596:CS1	1.02686	0.201476	1.29363	1.82533	0.342285	0.0671585	rs2980682
Alkaline Phosphatase	chr8:71489145:71500298:clu_57337:ENSG00000104313.17	Pituitary	8:71248842:CS1	0.962962	0.239584	-4.4847	1.01221	0.962962	0.239584	rs202061918
Alkaline Phosphatase	COLEC10	Artery_Tibial	8:119952750:CS1	1.00058	0.461511	-1.87431	3.30922	0.250145	0.115378	rs6469788
Alkaline Phosphatase	COLEC10	Heart_Atrial_Appendage	8:119952750:CS1	1.00058	0.461511	-0.865072	1.50368	0.250145	0.115378	rs6469788
Alkaline Phosphatase	COLEC10	Heart_Left_Ventricle	8:119952750:CS1	1.00058	0.461511	-0.844154	1.47613	0.250145	0.115378	rs6469788
Alkaline Phosphatase	TNFRSF11B	Heart_Atrial_Appendage	8:119952750:CS1	1.00058	0.461511	-1.18885	2.02834	0.250145	0.115378	rs6469788
Alkaline Phosphatase	chr8:144078899:144079943:clu_48282:ENSG00000178896.8	Whole_Blood	8:145639726:CS1	1	0.339432	-6.80959	0.404862	1	0.339432	rs2272662
Alkaline Phosphatase	ENSG00000225408	Thyroid	9:5629133:CS1	1	0.203514	2.06865	0.192357	1	0.203514	rs10975205
Alkaline Phosphatase	ENSG00000234740	Fibroblasts	9:13235045:CS1	0.956675	0.162769	0.281219	0.4197	0.308546	0.0545886	rs12340775~rs11790299
Alkaline Phosphatase	MPDZ	Adipose_Subcutaneous	9:13235045:CS1	0.956675	0.162769	0.0523658	0.147711	0.0921298	0.0149647	rs12340775~rs11790299~rs80141558
Alkaline Phosphatase	MPDZ	Adrenal_Gland	9:13235045:CS1	0.956675	0.162769	0.0128498	0.145144	0.0105311	0.00141792	rs12340775
Alkaline Phosphatase	MPDZ	Artery_Aorta	9:13235045:CS1	0.956675	0.162769	0.279655	0.436497	0.307774	0.054441	rs12340775~rs11790299
Alkaline Phosphatase	MPDZ	Artery_Tibial	9:13235045:CS1	0.956675	0.162769	0.0108098	0.107644	0.0105311	0.00141792	rs12340775
Alkaline Phosphatase	MPDZ	Colon_Transverse	9:13235045:CS1	0.956675	0.162769	0.0322089	0.340744	0.0105311	0.00141792	rs12340775
Alkaline Phosphatase	MPDZ	Esophagus_Mucosa	9:13235045:CS1	0.956675	0.162769	0.0469451	0.195393	0.0641499	0.0100577	rs1331672~rs12340775~rs11790299
Alkaline Phosphatase	MPDZ	Esophagus_Muscularis	9:13235045:CS1	0.956675	0.162769	0.0132432	0.116541	0.0105311	0.00141792	rs12340775
Alkaline Phosphatase	MPDZ	Kidney_Glom	9:13235045:CS1	0.956675	0.162769	0.012817	0.118105	0.0105311	0.00141792	rs12340775
Alkaline Phosphatase	MPDZ	Lung	9:13235045:CS1	0.956675	0.162769	0.0630152	0.184998	0.120889	0.0202094	rs12340775~rs11790299~rs10961079
Alkaline Phosphatase	MPDZ	Spleen	9:13235045:CS1	0.956675	0.162769	0.0112869	0.133771	0.0105311	0.00141792	rs12340775
Alkaline Phosphatase	ADAMTSL1	Heart_Atrial_Appendage	9:18629283:CS1	0.971362	0.172844	-0.735925	1.07554	0.323787	0.0576148	rs10963680
Alkaline Phosphatase	chr9:18775896:18776781:clu_54341:ENSG00000178031.16	Colon_Transverse	9:18629283:CS1	0.971362	0.172844	3.45242	5.07571	0.323787	0.0576148	rs10963680
Alkaline Phosphatase	chr9:19369987:19371756:clu_54358:ENSG00000137145.20	Colon_Transverse	9:18629283:CS1	0.971362	0.172844	1.27307	1.84061	0.323787	0.0576148	rs10963680
Alkaline Phosphatase	PGAP4	Adipose_Subcutaneous	9:104219175:CS1	1	0.644965	-5.3004	0.180999	1	0.644965	rs2183745~rs41282145
Alkaline Phosphatase	NEK6	Colon_Transverse	9:126985858:CS1	0.997388	0.157324	2.23489	3.23482	0.332463	0.0524414	rs72759286
Alkaline Phosphatase	NEK6	Pancreas	9:126985858:CS1	0.997388	0.157324	0.309424	0.447989	0.332463	0.0524414	rs72759286
Alkaline Phosphatase	NEK6	Whole_Blood	9:126985858:CS1	0.997388	0.157324	0.303728	0.427848	0.332463	0.0524414	rs72759286
Alkaline Phosphatase	chr9:133262168:133275962:clu_63230:ENSG00000175164.13	Thyroid	9:136042264:CS1	1	0.337036	25.8988	0.441011	1	0.337036	9:136138765_GCGCCCACCACTA_G
Alkaline Phosphatase	MYO3A	Artery_Aorta	10:26234611:CS1	0.994957	0.340462	-0.465299	1.01733	0.165826	0.0567436	rs12265873
Alkaline Phosphatase	MYO3A	Artery_Coronary	10:26234611:CS1	0.994957	0.340462	-1.40248	3.24856	0.165826	0.0567436	rs12265873
Alkaline Phosphatase	chr10:24849891:24851388:clu_9102:ENSG00000099256.18	Artery_Aorta	10:26234611:CS1	0.994957	0.340462	-1.02152	2.37402	0.165826	0.0567436	rs12265873
Alkaline Phosphatase	chr10:24851464:24855318:clu_9102:ENSG00000099256.18	Artery_Aorta	10:26234611:CS1	0.994957	0.340462	0.737155	1.60896	0.165826	0.0567436	rs12265873
Alkaline Phosphatase	chr10:25934328:25935744:clu_9504:ENSG00000095777.14	Artery_Tibial	10:26234611:CS1	0.994957	0.340462	0.601391	1.40397	0.165826	0.0567436	rs12265873
Alkaline Phosphatase	chr10:25935830:25952094:clu_9504:ENSG00000095777.14	Artery_Tibial	10:26234611:CS1	0.994957	0.340462	0.299816	0.649097	0.165826	0.0567436	rs12265873
Alkaline Phosphatase	ZFAND4	Adrenal_Gland	10:46132452:CS1	0.998213	0.275161	-4.28566	4.34957	0.499107	0.137581	rs35267807
Alkaline Phosphatase	chr10:45729026:45737983:clu_10871:ENSG00000172661.17	Nerve_Tibial	10:46132452:CS1	0.998213	0.275161	-3.80108	3.8515	0.499107	0.137581	rs35267807
Alkaline Phosphatase	JMJD1C	Fibroblasts	10:64882300:CS1	1	0.480253	-3.84752	5.53456	0.333333	0.160084	rs10761716
Alkaline Phosphatase	NRBF2	Fibroblasts	10:64882300:CS1	1	0.480253	2.42964	3.34416	0.333333	0.160084	rs10761716
Alkaline Phosphatase	chr10:63594854:63598024:clu_9984:ENSG00000165476.13	Artery_Tibial	10:64882300:CS1	1	0.480253	9.32235	13.3289	0.333333	0.160084	rs10761716
Alkaline Phosphatase	RPL7AP50	Thyroid	10:64882300:CS2	1	0.153433	3.7055	5.16564	0.333333	0.0511443	rs150230220
Alkaline Phosphatase	chr10:62259250:62376181:clu_9640:ENSG00000138311.15	Esophagus_Mucosa	10:64882300:CS2	1	0.153433	2.76574	3.98566	0.333333	0.0511443	rs150230220
Alkaline Phosphatase	chr10:62259250:62376181:clu_9640:ENSG00000234756.1	Esophagus_Mucosa	10:64882300:CS2	1	0.153433	2.74492	3.85843	0.333333	0.0511443	rs150230220
Alkaline Phosphatase	ENSG00000200170	Pancreas	10:74712546:CS1	0.994458	0.165056	-2.15283	3.92554	0.248614	0.0412641	rs7904738
Alkaline Phosphatase	chr10:73210438:73228060:clu_9565:ENSG00000138286.14	Muscle_Skeletal	10:74712546:CS1	0.994458	0.165056	1.94133	3.10246	0.248614	0.0412641	rs7904738
Alkaline Phosphatase	chr10:73216578:73228060:clu_9565:ENSG00000138286.14	Muscle_Skeletal	10:74712546:CS1	0.994458	0.165056	-1.8332	3.17274	0.248614	0.0412641	rs7904738
Alkaline Phosphatase	chr10:73530835:73536269:clu_11569:ENSG00000166348.18	Lung	10:74712546:CS1	0.994458	0.165056	0.578509	1.05923	0.248614	0.0412641	rs7904738
Alkaline Phosphatase	DLG5	Adipose_Subcutaneous	10:79657705:CS1	0.954721	0.195027	0.0128379	0.110112	0.0156512	0.00319716	rs10430528
Alkaline Phosphatase	DLG5	Adipose_Visceral	10:79657705:CS1	0.954721	0.195027	0.0146229	0.109292	0.0156512	0.00319716	rs10430528
Alkaline Phosphatase	DLG5	Adrenal_Gland	10:79657705:CS1	0.954721	0.195027	0.0222585	0.186437	0.0156512	0.00319716	rs10430528
Alkaline Phosphatase	DLG5	Artery_Aorta	10:79657705:CS1	0.954721	0.195027	0.017727	0.159099	0.0156512	0.00319716	rs10430528
Alkaline Phosphatase	DLG5	Artery_Coronary	10:79657705:CS1	0.954721	0.195027	0.0249484	0.220764	0.0156512	0.00319716	rs10430528
Alkaline Phosphatase	DLG5	Brain_Cerebellum	10:79657705:CS1	0.954721	0.195027	0.0250687	0.175865	0.0156512	0.00319716	rs10430528
Alkaline Phosphatase	DLG5	Colon_Sigmoid	10:79657705:CS1	0.954721	0.195027	0.0196472	0.118137	0.0156512	0.00319716	rs10430528
Alkaline Phosphatase	DLG5	Colon_Transverse	10:79657705:CS1	0.954721	0.195027	0.0180873	0.116383	0.0156512	0.00319716	rs10430528
Alkaline Phosphatase	DLG5	Brain_Cortex	10:79657705:CS1	0.954721	0.195027	0.0244852	0.212289	0.0156512	0.00319716	rs10430528
Alkaline Phosphatase	DLG5	Esophagus_Junction	10:79657705:CS1	0.954721	0.195027	0.0218674	0.241289	0.0156512	0.00319716	rs10430528
Alkaline Phosphatase	DLG5	Esophagus_Mucosa	10:79657705:CS1	0.954721	0.195027	0.0159525	0.16336	0.0156512	0.00319716	rs10430528
Alkaline Phosphatase	DLG5	Esophagus_Muscularis	10:79657705:CS1	0.954721	0.195027	0.0170069	0.12484	0.0156512	0.00319716	rs10430528
Alkaline Phosphatase	DLG5	Fibroblasts	10:79657705:CS1	0.954721	0.195027	0.016854	0.10975	0.0156512	0.00319716	rs10430528
Alkaline Phosphatase	DLG5	Heart_Left_Ventricle	10:79657705:CS1	0.954721	0.195027	0.0171975	0.099357	0.0156512	0.00319716	rs10430528
Alkaline Phosphatase	DLG5	Liver	10:79657705:CS1	0.954721	0.195027	0.0219739	0.190451	0.0156512	0.00319716	rs10430528
Alkaline Phosphatase	DLG5	Lung	10:79657705:CS1	0.954721	0.195027	0.0135194	0.077504	0.0156512	0.00319716	rs10430528
Alkaline Phosphatase	DLG5	Nerve_Tibial	10:79657705:CS1	0.954721	0.195027	0.0133898	0.0916633	0.0156512	0.00319716	rs10430528
Alkaline Phosphatase	DLG5	Pancreas	10:79657705:CS1	0.954721	0.195027	0.0175707	0.0775888	0.0156512	0.00319716	rs10430528
Alkaline Phosphatase	DLG5	Pituitary	10:79657705:CS1	0.954721	0.195027	0.019976	0.120261	0.0156512	0.00319716	rs10430528
Alkaline Phosphatase	DLG5	Small_Intestine	10:79657705:CS1	0.954721	0.195027	0.02609	0.222764	0.0156512	0.00319716	rs10430528
Alkaline Phosphatase	DLG5	Spleen	10:79657705:CS1	0.954721	0.195027	0.0215178	0.20691	0.0156512	0.00319716	rs10430528
Alkaline Phosphatase	DLG5	Stomach	10:79657705:CS1	0.954721	0.195027	0.0183012	0.215908	0.0156512	0.00319716	rs10430528
Alkaline Phosphatase	DLG5	Thyroid	10:79657705:CS1	0.954721	0.195027	0.0127024	0.0975064	0.0156512	0.00319716	rs10430528
Alkaline Phosphatase	DLG5	Whole_Blood	10:79657705:CS1	0.954721	0.195027	0.014171	0.109974	0.0156512	0.00319716	rs10430528
Alkaline Phosphatase	ENSG00000213514	Pituitary	10:79657705:CS1	0.954721	0.195027	0.0452789	0.220641	0.0156512	0.00319716	rs10430528
Alkaline Phosphatase	ENSG00000228748	Adipose_Subcutaneous	10:79657705:CS1	0.954721	0.195027	0.0712552	0.593808	0.0156512	0.00319716	rs10430528
Alkaline Phosphatase	chr10:77806171:77806758:clu_11724:ENSG00000151208.16	Thyroid	10:79657705:CS1	0.954721	0.195027	-0.0289516	0.236972	0.0156512	0.00319716	rs10430528
Alkaline Phosphatase	chr10:77811620:77811924:clu_11727:ENSG00000151208.16	Thyroid	10:79657705:CS1	0.954721	0.195027	-0.100341	0.81699	0.0156512	0.00319716	rs10430528
Alkaline Phosphatase	chr10:77819465:77819895:clu_10099:ENSG00000151208.16	Esophagus_Muscularis	10:79657705:CS1	0.954721	0.195027	-0.0149595	0.157235	0.0156512	0.00319716	rs10430528
Alkaline Phosphatase	chr10:77819465:77819895:clu_10265:ENSG00000151208.16	Artery_Tibial	10:79657705:CS1	0.954721	0.195027	-0.0140684	0.105806	0.0156512	0.00319716	rs10430528
Alkaline Phosphatase	chr10:77819465:77819895:clu_10759:ENSG00000151208.16	Adipose_Visceral	10:79657705:CS1	0.954721	0.195027	-0.0157556	0.100854	0.0156512	0.00319716	rs10430528
Alkaline Phosphatase	chr10:77819465:77819895:clu_11141:ENSG00000151208.16	Adipose_Subcutaneous	10:79657705:CS1	0.954721	0.195027	-0.0133062	0.0985634	0.0156512	0.00319716	rs10430528
Alkaline Phosphatase	chr10:77819465:77819895:clu_11422:ENSG00000151208.16	Nerve_Tibial	10:79657705:CS1	0.954721	0.195027	-0.0142547	0.145952	0.0156512	0.00319716	rs10430528
Alkaline Phosphatase	chr10:77819465:77819895:clu_11677:ENSG00000151208.16	Lung	10:79657705:CS1	0.954721	0.195027	-0.0145751	0.111749	0.0156512	0.00319716	rs10430528
Alkaline Phosphatase	chr10:77819465:77819895:clu_11731:ENSG00000151208.16	Thyroid	10:79657705:CS1	0.954721	0.195027	-0.0128103	0.0737151	0.0156512	0.00319716	rs10430528
Alkaline Phosphatase	chr10:77819465:77819895:clu_8345:ENSG00000151208.16	Pancreas	10:79657705:CS1	0.954721	0.195027	-0.0188298	0.132338	0.0156512	0.00319716	rs10430528
Alkaline Phosphatase	chr10:77819465:77819895:clu_8576:ENSG00000151208.16	Heart_Left_Ventricle	10:79657705:CS1	0.954721	0.195027	-0.020964	0.177885	0.0156512	0.00319716	rs10430528
Alkaline Phosphatase	chr10:77819465:77819895:clu_8657:ENSG00000151208.16	Brain_Cortex	10:79657705:CS1	0.954721	0.195027	-0.0348102	0.211169	0.0156512	0.00319716	rs10430528
Alkaline Phosphatase	chr10:77819465:77819895:clu_9064:ENSG00000151208.16	Fibroblasts	10:79657705:CS1	0.954721	0.195027	-0.0155841	0.0884038	0.0156512	0.00319716	rs10430528
Alkaline Phosphatase	chr10:77819465:77819895:clu_9247:ENSG00000151208.16	Brain_Cerebellum	10:79657705:CS1	0.954721	0.195027	-0.026229	0.229169	0.0156512	0.00319716	rs10430528
Alkaline Phosphatase	chr10:77819465:77819895:clu_9507:ENSG00000151208.16	Esophagus_Junction	10:79657705:CS1	0.954721	0.195027	-0.0174401	0.117564	0.0156512	0.00319716	rs10430528
Alkaline Phosphatase	chr10:77819465:77819895:clu_9579:ENSG00000151208.16	Stomach	10:79657705:CS1	0.954721	0.195027	-0.0184962	0.182063	0.0156512	0.00319716	rs10430528
Alkaline Phosphatase	chr10:77819465:77819895:clu_9668:ENSG00000151208.16	Heart_Atrial_Appendage	10:79657705:CS1	0.954721	0.195027	-0.0193621	0.183791	0.0156512	0.00319716	rs10430528
Alkaline Phosphatase	chr10:77819465:77819895:clu_9706:ENSG00000151208.16	Muscle_Skeletal	10:79657705:CS1	0.954721	0.195027	-0.0162647	0.111055	0.0156512	0.00319716	rs10430528
Alkaline Phosphatase	chr10:77819465:77819895:clu_9776:ENSG00000151208.16	Colon_Sigmoid	10:79657705:CS1	0.954721	0.195027	-0.0172582	0.127243	0.0156512	0.00319716	rs10430528
Alkaline Phosphatase	chr10:77819465:77819895:clu_9842:ENSG00000151208.16	Artery_Aorta	10:79657705:CS1	0.954721	0.195027	-0.0164787	0.0687979	0.0156512	0.00319716	rs10430528
Alkaline Phosphatase	chr10:77819465:77819895:clu_9955:ENSG00000151208.16	Esophagus_Mucosa	10:79657705:CS1	0.954721	0.195027	-0.0143789	0.0899894	0.0156512	0.00319716	rs10430528
Alkaline Phosphatase	chr10:77819687:77819895:clu_10099:ENSG00000151208.16	Esophagus_Muscularis	10:79657705:CS1	0.954721	0.195027	0.0149321	0.114901	0.0156512	0.00319716	rs10430528
Alkaline Phosphatase	chr10:77819687:77819895:clu_10265:ENSG00000151208.16	Artery_Tibial	10:79657705:CS1	0.954721	0.195027	0.0140753	0.109598	0.0156512	0.00319716	rs10430528
Alkaline Phosphatase	chr10:77819687:77819895:clu_10759:ENSG00000151208.16	Adipose_Visceral	10:79657705:CS1	0.954721	0.195027	0.0158256	0.110616	0.0156512	0.00319716	rs10430528
Alkaline Phosphatase	chr10:77819687:77819895:clu_11141:ENSG00000151208.16	Adipose_Subcutaneous	10:79657705:CS1	0.954721	0.195027	0.0133195	0	0.0156512	0.00319716	rs10430528
Alkaline Phosphatase	chr10:77819687:77819895:clu_11422:ENSG00000151208.16	Nerve_Tibial	10:79657705:CS1	0.954721	0.195027	0.0143084	0	0.0156512	0.00319716	rs10430528
Alkaline Phosphatase	chr10:77819687:77819895:clu_11677:ENSG00000151208.16	Lung	10:79657705:CS1	0.954721	0.195027	0.014739	0.108664	0.0156512	0.00319716	rs10430528
Alkaline Phosphatase	chr10:77819687:77819895:clu_11731:ENSG00000151208.16	Thyroid	10:79657705:CS1	0.954721	0.195027	0.0128203	0.105722	0.0156512	0.00319716	rs10430528
Alkaline Phosphatase	chr10:77819687:77819895:clu_8345:ENSG00000151208.16	Pancreas	10:79657705:CS1	0.954721	0.195027	0.0189307	0.179378	0.0156512	0.00319716	rs10430528
Alkaline Phosphatase	chr10:77819687:77819895:clu_9064:ENSG00000151208.16	Fibroblasts	10:79657705:CS1	0.954721	0.195027	0.0157276	0.131077	0.0156512	0.00319716	rs10430528
Alkaline Phosphatase	chr10:77819687:77819895:clu_9507:ENSG00000151208.16	Esophagus_Junction	10:79657705:CS1	0.954721	0.195027	0.0174401	0.149839	0.0156512	0.00319716	rs10430528
Alkaline Phosphatase	chr10:77819687:77819895:clu_9579:ENSG00000151208.16	Stomach	10:79657705:CS1	0.954721	0.195027	0.0186545	0.201586	0.0156512	0.00319716	rs10430528
Alkaline Phosphatase	chr10:77819687:77819895:clu_9668:ENSG00000151208.16	Heart_Atrial_Appendage	10:79657705:CS1	0.954721	0.195027	0.0210524	0.174073	0.0156512	0.00319716	rs10430528
Alkaline Phosphatase	chr10:77819687:77819895:clu_9706:ENSG00000151208.16	Muscle_Skeletal	10:79657705:CS1	0.954721	0.195027	0.0174465	0.141321	0.0156512	0.00319716	rs10430528
Alkaline Phosphatase	chr10:77819687:77819895:clu_9776:ENSG00000151208.16	Colon_Sigmoid	10:79657705:CS1	0.954721	0.195027	0.0173068	0.124141	0.0156512	0.00319716	rs10430528
Alkaline Phosphatase	chr10:91817229:91819270:clu_11345:ENSG00000107854.5	Adipose_Subcutaneous	10:93641757:CS1	0.950131	0.155492	0.734837	0.257829	0.912154	0.149852	rs7917710~rs6583789
Alkaline Phosphatase	chr10:91817229:91819270:clu_11944:ENSG00000107854.5	Thyroid	10:93641757:CS1	0.950131	0.155492	0.0261906	0.115878	0.0379766	0.00563999	rs201317273~rs2066276
Alkaline Phosphatase	chr10:94234312:94235915:clu_12016:ENSG00000138193.15	Thyroid	10:96652320:CS1	0.985181	0.157039	3.28382	3.35211	0.492591	0.0785195	rs35013847
Alkaline Phosphatase	chr10:94850058:94905749:clu_10222:ENSG00000165841.9	Esophagus_Mucosa	10:96652320:CS1	0.985181	0.157039	-1.82296	1.87313	0.492591	0.0785195	rs35013847
Alkaline Phosphatase	GBF1	Liver	10:103946480:CS1	1	0.38323	1.58697	2.73063	0.25	0.0958076	rs75398587
Alkaline Phosphatase	NFKB2	Whole_Blood	10:103946480:CS1	1	0.38323	-3.05858	5.46938	0.25	0.0958076	rs75398587
Alkaline Phosphatase	chr10:102645187:102654653:clu_9586:ENSG00000171206.13	Fibroblasts	10:103946480:CS1	1	0.38323	-1.66888	2.81009	0.25	0.0958076	rs75398587
Alkaline Phosphatase	chr10:102654748:102655080:clu_9586:ENSG00000171206.13	Fibroblasts	10:103946480:CS1	1	0.38323	1.3659	2.40796	0.25	0.0958076	rs75398587
Alkaline Phosphatase	ACSL5	Kidney_Tube	10:113949664:CS2	1.00019	0.181696	-5.14448	7.24682	0.333397	0.0605652	rs55645497
Alkaline Phosphatase	GPAM	Adipose_Subcutaneous	10:113949664:CS2	1.00019	0.181696	1.44535	2.12109	0.333397	0.0605652	rs55645497
Alkaline Phosphatase	GPAM	Fibroblasts	10:113949664:CS2	1.00019	0.181696	0.483316	0.683041	0.333397	0.0605652	rs55645497
Alkaline Phosphatase	FHIP2A	Colon_Sigmoid	10:116623010:CS1	1.00058	0.235654	-0.182222	0.702484	0.0667053	0.0157103	rs549915085
Alkaline Phosphatase	FHIP2A	Colon_Transverse	10:116623010:CS1	1.00058	0.235654	-0.191182	0.742795	0.0667053	0.0157103	rs549915085
Alkaline Phosphatase	FHIP2A	Fibroblasts	10:116623010:CS1	1.00058	0.235654	-0.217402	0.679073	0.0667053	0.0157103	rs549915085
Alkaline Phosphatase	FHIP2A	Heart_Atrial_Appendage	10:116623010:CS1	1.00058	0.235654	-0.139898	0.590994	0.0667053	0.0157103	rs549915085
Alkaline Phosphatase	FHIP2A	Heart_Left_Ventricle	10:116623010:CS1	1.00058	0.235654	-0.109625	0.441649	0.0667053	0.0157103	rs549915085
Alkaline Phosphatase	FHIP2A	Liver	10:116623010:CS1	1.00058	0.235654	-0.172935	0.593895	0.0667053	0.0157103	rs549915085
Alkaline Phosphatase	FHIP2A	Lung	10:116623010:CS1	1.00058	0.235654	-0.113764	0.472431	0.0667053	0.0157103	rs549915085
Alkaline Phosphatase	FHIP2A	Stomach	10:116623010:CS1	1.00058	0.235654	-0.266343	0.86278	0.0667053	0.0157103	rs549915085
Alkaline Phosphatase	FHIP2A	Thyroid	10:116623010:CS1	1.00058	0.235654	-0.0953878	0.385344	0.0667053	0.0157103	rs549915085
Alkaline Phosphatase	chr10:114861334:114861435:clu_10411:ENSG00000151553.14	Heart_Atrial_Appendage	10:116623010:CS1	1.00058	0.235654	0.109713	0.338724	0.0667053	0.0157103	rs549915085
Alkaline Phosphatase	chr10:114861334:114861435:clu_10478:ENSG00000151553.14	Muscle_Skeletal	10:116623010:CS1	1.00058	0.235654	0.0879724	0.333495	0.0667053	0.0157103	rs549915085
Alkaline Phosphatase	chr10:114861334:114861435:clu_9252:ENSG00000151553.14	Heart_Left_Ventricle	10:116623010:CS1	1.00058	0.235654	0.13138	0.491352	0.0667053	0.0157103	rs549915085
Alkaline Phosphatase	chr10:114861334:114863649:clu_10411:ENSG00000151553.14	Heart_Atrial_Appendage	10:116623010:CS1	1.00058	0.235654	-0.122633	0.462333	0.0667053	0.0157103	rs549915085
Alkaline Phosphatase	chr10:114861334:114863649:clu_10478:ENSG00000151553.14	Muscle_Skeletal	10:116623010:CS1	1.00058	0.235654	-0.0858394	0.341794	0.0667053	0.0157103	rs549915085
Alkaline Phosphatase	chr10:114861334:114863649:clu_9252:ENSG00000151553.14	Heart_Left_Ventricle	10:116623010:CS1	1.00058	0.235654	-0.465476	1.80644	0.0667053	0.0157103	rs549915085
Alkaline Phosphatase	IFITM3	Nerve_Tibial	11:305619:CS1	0.999999	0.293407	3.02367	0.142967	0.999999	0.293407	rs6421984~rs7944394~rs55642248
Alkaline Phosphatase	TRIM5	Fibroblasts	11:5701074:CS2	0.999984	0.193437	-2.10006	0.133216	0.999984	0.193437	rs1976339~rs12271333
Alkaline Phosphatase	ENSG00000254695	Colon_Transverse	11:16362933:CS1	1	0.194172	6.31043	8.99866	0.333333	0.064724	rs56074687
Alkaline Phosphatase	chr11:17099969:17102662:clu_6458:ENSG00000011405.13	Esophagus_Muscularis	11:16362933:CS1	1	0.194172	1.79853	2.53777	0.333333	0.064724	rs56074687
Alkaline Phosphatase	chr11:17312120:17330127:clu_6462:ENSG00000070081.15	Esophagus_Muscularis	11:16362933:CS1	1	0.194172	-0.912846	1.32811	0.333333	0.064724	rs56074687
Alkaline Phosphatase	ARL14EP	Adipose_Subcutaneous	11:30379978:CS1	0.959227	0.259974	-0.0157084	0.0957009	0.017899	0.00484364	rs1717774
Alkaline Phosphatase	ARL14EP	Adrenal_Gland	11:30379978:CS1	0.959227	0.259974	-0.0218899	0.112042	0.017899	0.00484364	rs1717774
Alkaline Phosphatase	ARL14EP	Artery_Coronary	11:30379978:CS1	0.959227	0.259974	-0.0385818	0.306469	0.017899	0.00484364	rs1717774
Alkaline Phosphatase	ARL14EP	Colon_Sigmoid	11:30379978:CS1	0.959227	0.259974	-0.0177905	0.142244	0.0227004	0.00638721	rs144495474~rs74485684~rs1717774
Alkaline Phosphatase	ARL14EP	Colon_Transverse	11:30379978:CS1	0.959227	0.259974	-0.0194713	0.127577	0.017899	0.00484364	rs1717774
Alkaline Phosphatase	ARL14EP	Brain_Cortex	11:30379978:CS1	0.959227	0.259974	-0.0156974	0.119178	0.017899	0.00484364	rs1717774
Alkaline Phosphatase	ARL14EP	Esophagus_Junction	11:30379978:CS1	0.959227	0.259974	-0.0133343	0.0653987	0.017899	0.00484364	rs1717774
Alkaline Phosphatase	ARL14EP	Esophagus_Mucosa	11:30379978:CS1	0.959227	0.259974	-0.0117539	0.0918773	0.017899	0.00484364	rs1717774
Alkaline Phosphatase	ARL14EP	Heart_Atrial_Appendage	11:30379978:CS1	0.959227	0.259974	-0.0142816	0.119834	0.017899	0.00484364	rs1717774
Alkaline Phosphatase	ARL14EP	Heart_Left_Ventricle	11:30379978:CS1	0.959227	0.259974	-0.0141925	0.0996004	0.017899	0.00484364	rs1717774
Alkaline Phosphatase	ARL14EP	Liver	11:30379978:CS1	0.959227	0.259974	-0.135094	1.34784	0.017899	0.00484364	rs1717774
Alkaline Phosphatase	ARL14EP	Nerve_Tibial	11:30379978:CS1	0.959227	0.259974	-0.00979288	0.0710477	0.017899	0.00484364	rs1717774
Alkaline Phosphatase	ARL14EP	Pancreas	11:30379978:CS1	0.959227	0.259974	-0.0161654	0.100255	0.017899	0.00484364	rs1717774
Alkaline Phosphatase	ARL14EP	Pituitary	11:30379978:CS1	0.959227	0.259974	-0.0141281	0.117032	0.017899	0.00484364	rs1717774
Alkaline Phosphatase	chr11:30323202:30330886:clu_5369:ENSG00000152219.4	Pancreas	11:30379978:CS1	0.959227	0.259974	0.0213981	0.164232	0.017899	0.00484364	rs1717774
Alkaline Phosphatase	chr11:30323202:30330886:clu_5518:ENSG00000152219.4	Heart_Left_Ventricle	11:30379978:CS1	0.959227	0.259974	0.0195407	0.167961	0.017899	0.00484364	rs1717774
Alkaline Phosphatase	chr11:30323202:30330886:clu_5558:ENSG00000152219.4	Whole_Blood	11:30379978:CS1	0.959227	0.259974	0.172062	0.962965	0.017899	0.00484364	rs1717774
Alkaline Phosphatase	chr11:30323202:30330886:clu_5822:ENSG00000152219.4	Spleen	11:30379978:CS1	0.959227	0.259974	0.0230962	0.163536	0.017899	0.00484364	rs1717774
Alkaline Phosphatase	chr11:30323202:30330886:clu_5964:ENSG00000152219.4	Fibroblasts	11:30379978:CS1	0.959227	0.259974	0.0139014	0.111949	0.017899	0.00484364	rs1717774
Alkaline Phosphatase	chr11:30323202:30330886:clu_6135:ENSG00000152219.4	Esophagus_Junction	11:30379978:CS1	0.959227	0.259974	0.0221479	0.168072	0.017899	0.00484364	rs1717774
Alkaline Phosphatase	chr11:30323202:30330886:clu_6254:ENSG00000152219.4	Heart_Atrial_Appendage	11:30379978:CS1	0.959227	0.259974	0.0242672	0.136214	0.017899	0.00484364	rs1717774
Alkaline Phosphatase	chr11:30323202:30330886:clu_6303:ENSG00000152219.4	Muscle_Skeletal	11:30379978:CS1	0.959227	0.259974	0.0151085	0.113383	0.017899	0.00484364	rs1717774
Alkaline Phosphatase	chr11:30323202:30330886:clu_6407:ENSG00000152219.4	Esophagus_Mucosa	11:30379978:CS1	0.959227	0.259974	0.0211377	0.145796	0.017899	0.00484364	rs1717774
Alkaline Phosphatase	chr11:30323202:30330886:clu_6567:ENSG00000152219.4	Esophagus_Muscularis	11:30379978:CS1	0.959227	0.259974	0.0189168	0.147303	0.017899	0.00484364	rs1717774
Alkaline Phosphatase	chr11:30323202:30330886:clu_6765:ENSG00000152219.4	Pituitary	11:30379978:CS1	0.959227	0.259974	0.0419244	0.360806	0.017899	0.00484364	rs1717774
Alkaline Phosphatase	chr11:30323202:30330886:clu_6781:ENSG00000152219.4	Artery_Tibial	11:30379978:CS1	0.959227	0.259974	0.0216755	0.160552	0.017899	0.00484364	rs1717774
Alkaline Phosphatase	chr11:30323202:30330886:clu_6821:ENSG00000152219.4	Colon_Transverse	11:30379978:CS1	0.959227	0.259974	0.0212392	0.131119	0.017899	0.00484364	rs1717774
Alkaline Phosphatase	chr11:30323202:30330886:clu_7022:ENSG00000152219.4	Adipose_Visceral	11:30379978:CS1	0.959227	0.259974	0.0137745	0.0954549	0.017899	0.00484364	rs1717774
Alkaline Phosphatase	chr11:30323202:30330886:clu_7291:ENSG00000152219.4	Adipose_Subcutaneous	11:30379978:CS1	0.959227	0.259974	0.0153122	0.0541862	0.017899	0.00484364	rs1717774
Alkaline Phosphatase	chr11:30323202:30330886:clu_7511:ENSG00000152219.4	Nerve_Tibial	11:30379978:CS1	0.959227	0.259974	0.0150704	0.113188	0.017899	0.00484364	rs1717774
Alkaline Phosphatase	chr11:30323202:30330886:clu_7604:ENSG00000152219.4	Lung	11:30379978:CS1	0.959227	0.259974	0.0295967	0.233363	0.017899	0.00484364	rs1717774
Alkaline Phosphatase	chr11:30323202:30330886:clu_7638:ENSG00000152219.4	Thyroid	11:30379978:CS1	0.959227	0.259974	0.0967669	0.812314	0.017899	0.00484364	rs1717774
Alkaline Phosphatase	chr11:30323202:30332866:clu_5822:ENSG00000152219.4	Spleen	11:30379978:CS1	0.959227	0.259974	-0.026176	0.200122	0.017899	0.00484364	rs1717774
Alkaline Phosphatase	chr11:30323202:30332866:clu_5964:ENSG00000152219.4	Fibroblasts	11:30379978:CS1	0.959227	0.259974	-0.0114012	0.0807918	0.017899	0.00484364	rs1717774
Alkaline Phosphatase	chr11:30323202:30332866:clu_6135:ENSG00000152219.4	Esophagus_Junction	11:30379978:CS1	0.959227	0.259974	-0.0171017	0.126417	0.017899	0.00484364	rs1717774
Alkaline Phosphatase	chr11:30323202:30332866:clu_6215:ENSG00000152219.4	Stomach	11:30379978:CS1	0.959227	0.259974	-0.0175124	0.141162	0.017899	0.00484364	rs1717774
Alkaline Phosphatase	chr11:30323202:30332866:clu_6254:ENSG00000152219.4	Heart_Atrial_Appendage	11:30379978:CS1	0.959227	0.259974	-0.0124421	0.103127	0.017899	0.00484364	rs1717774
Alkaline Phosphatase	chr11:30323202:30332866:clu_6277:ENSG00000152219.4	Colon_Sigmoid	11:30379978:CS1	0.959227	0.259974	-0.0169653	0.147402	0.017899	0.00484364	rs1717774
Alkaline Phosphatase	chr11:30323202:30332866:clu_6303:ENSG00000152219.4	Muscle_Skeletal	11:30379978:CS1	0.959227	0.259974	-0.00919695	0.0792758	0.017899	0.00484364	rs1717774
Alkaline Phosphatase	chr11:30323202:30332866:clu_6437:ENSG00000152219.4	Artery_Aorta	11:30379978:CS1	0.959227	0.259974	-0.0115047	0.0976223	0.017899	0.00484364	rs1717774
Alkaline Phosphatase	chr11:30323202:30332866:clu_6567:ENSG00000152219.4	Esophagus_Muscularis	11:30379978:CS1	0.959227	0.259974	-0.0130064	0.101465	0.017899	0.00484364	rs1717774
Alkaline Phosphatase	chr11:30323202:30332866:clu_7022:ENSG00000152219.4	Adipose_Visceral	11:30379978:CS1	0.959227	0.259974	-0.0124005	0.0854374	0.017899	0.00484364	rs1717774
Alkaline Phosphatase	chr11:30323202:30332866:clu_7291:ENSG00000152219.4	Adipose_Subcutaneous	11:30379978:CS1	0.959227	0.259974	-0.0101332	0.104931	0.017899	0.00484364	rs1717774
Alkaline Phosphatase	chr11:30323202:30332866:clu_7511:ENSG00000152219.4	Nerve_Tibial	11:30379978:CS1	0.959227	0.259974	-0.0141935	0.0922733	0.0236757	0.00656106	rs1782499~rs1717774
Alkaline Phosphatase	chr11:30323202:30332866:clu_7604:ENSG00000152219.4	Lung	11:30379978:CS1	0.959227	0.259974	-0.0118864	0.0726166	0.017899	0.00484364	rs1717774
Alkaline Phosphatase	chr11:30323202:30332866:clu_7638:ENSG00000152219.4	Thyroid	11:30379978:CS1	0.959227	0.259974	-0.0105359	0.071052	0.017899	0.00484364	rs1717774
Alkaline Phosphatase	chr11:30331374:30332866:clu_5501:ENSG00000152219.4	Brain_Cortex	11:30379978:CS1	0.959227	0.259974	-0.0697631	0.63287	0.017899	0.00484364	rs1717774
Alkaline Phosphatase	chr11:30331800:30332866:clu_5964:ENSG00000152219.4	Fibroblasts	11:30379978:CS1	0.959227	0.259974	-0.0207619	0.150199	0.017899	0.00484364	rs1717774
Alkaline Phosphatase	chr11:30331800:30332866:clu_7638:ENSG00000152219.4	Thyroid	11:30379978:CS1	0.959227	0.259974	-0.0291632	0.229148	0.017899	0.00484364	rs1717774
Alkaline Phosphatase	chr11:30332993:30336567:clu_5558:ENSG00000152219.4	Whole_Blood	11:30379978:CS1	0.959227	0.259974	-0.0335697	0.336777	0.017899	0.00484364	rs1717774
Alkaline Phosphatase	chr11:30332993:30336567:clu_6215:ENSG00000152219.4	Stomach	11:30379978:CS1	0.959227	0.259974	-0.0881963	0.595358	0.017899	0.00484364	rs1717774
Alkaline Phosphatase	chr11:30332993:30336567:clu_6407:ENSG00000152219.4	Esophagus_Mucosa	11:30379978:CS1	0.959227	0.259974	-0.0288862	0.277	0.017899	0.00484364	rs1717774
Alkaline Phosphatase	chr11:30332993:30336567:clu_7022:ENSG00000152219.4	Adipose_Visceral	11:30379978:CS1	0.959227	0.259974	-0.0196564	0.171679	0.017899	0.00484364	rs1717774
Alkaline Phosphatase	FADS1	Brain_Cerebellum	11:61588305:CS1	0.95	0.402166	-0.194384	0.836973	0.05	0.0211666	rs174564
Alkaline Phosphatase	FADS1	Colon_Sigmoid	11:61588305:CS1	0.95	0.402166	-0.291949	1.52788	0.05	0.0211666	rs174564
Alkaline Phosphatase	FADS1	Brain_Cortex	11:61588305:CS1	0.95	0.402166	-0.336721	1.47341	0.05	0.0211666	rs174564
Alkaline Phosphatase	FADS1	Esophagus_Mucosa	11:61588305:CS1	0.95	0.402166	-0.151405	0.632032	0.05	0.0211666	rs174564
Alkaline Phosphatase	FADS1	Esophagus_Muscularis	11:61588305:CS1	0.95	0.402166	-0.642815	2.96326	0.05	0.0211666	rs174564
Alkaline Phosphatase	FADS1	Kidney_Glom	11:61588305:CS1	0.95	0.402166	-0.229934	1.02962	0.05	0.0211666	rs174564
Alkaline Phosphatase	FADS1	Liver	11:61588305:CS1	0.95	0.402166	-0.513679	2.51102	0.05	0.0211666	rs174564
Alkaline Phosphatase	FADS1	Muscle_Skeletal	11:61588305:CS1	0.95	0.402166	-0.187722	0.998071	0.05	0.0211666	rs174564
Alkaline Phosphatase	FADS1	Nerve_Tibial	11:61588305:CS1	0.95	0.402166	-0.178386	0.798937	0.05	0.0211666	rs174564
Alkaline Phosphatase	FADS1	Stomach	11:61588305:CS1	0.95	0.402166	-0.366303	1.38184	0.05	0.0211666	rs174564
Alkaline Phosphatase	FADS1	Thyroid	11:61588305:CS1	0.95	0.402166	-0.202746	0.832896	0.05	0.0211666	rs174564
Alkaline Phosphatase	FADS3	Brain_Cerebellum	11:61588305:CS1	0.95	0.402166	-0.93982	3.69905	0.05	0.0211666	rs174564
Alkaline Phosphatase	TMEM258	Artery_Tibial	11:61588305:CS1	0.95	0.402166	0.712116	3.14375	0.05	0.0211666	rs174564
Alkaline Phosphatase	chr11:61789235:61789785:clu_6849:ENSG00000134825.15	Esophagus_Mucosa	11:61588305:CS1	0.95	0.402166	-0.286565	1.1521	0.05	0.0211666	rs174564
Alkaline Phosphatase	chr11:61790602:61801867:clu_7232:ENSG00000134825.15	Pituitary	11:61588305:CS1	0.95	0.402166	-0.861942	3.99525	0.05	0.0211666	rs174564
Alkaline Phosphatase	chr11:61802462:61802801:clu_6876:ENSG00000149485.18	Artery_Aorta	11:61588305:CS1	0.95	0.402166	0.338466	1.13132	0.05	0.0211666	rs174564
Alkaline Phosphatase	chr11:61828597:61837778:clu_5774:ENSG00000134824.13	Pancreas	11:61588305:CS1	0.95	0.402166	0.467964	2.17033	0.05	0.0211666	rs174564
Alkaline Phosphatase	chr11:61828597:61837778:clu_5774:ENSG00000168496.3	Pancreas	11:61588305:CS1	0.95	0.402166	0.469263	1.97083	0.05	0.0211666	rs174564
Alkaline Phosphatase	chr11:61828597:61837778:clu_8135:ENSG00000134824.13	Lung	11:61588305:CS1	0.95	0.402166	0.30091	1.1556	0.05	0.0211666	rs174564
Alkaline Phosphatase	chr11:118644174:118644647:clu_8353:ENSG00000019144.18	Colon_Sigmoid	11:118514625:CS1	0.951171	0.218944	-0.311295	0.992305	0.0769988	0.0173949	rs498872~rs73001406
Alkaline Phosphatase	chr11:118644174:118644647:clu_9522:ENSG00000019144.18	Adipose_Subcutaneous	11:118514625:CS1	0.951171	0.218944	-0.0212584	0.257659	0.00827666	0.00179058	rs498872~rs73001406
Alkaline Phosphatase	chr11:118644174:118644647:clu_9753:ENSG00000019144.18	Nerve_Tibial	11:118514625:CS1	0.951171	0.218944	-0.431944	1.05835	0.143846	0.0329339	rs498872~rs73001406
Alkaline Phosphatase	chr11:118644174:118644647:clu_9929:ENSG00000019144.18	Lung	11:118514625:CS1	0.951171	0.218944	-0.967944	1.99745	0.205182	0.0473812	rs498872~rs73001406
Alkaline Phosphatase	chr11:118644174:118645356:clu_8631:ENSG00000019144.18	Esophagus_Muscularis	11:118514625:CS1	0.951171	0.218944	0.819492	1.42544	0.256418	0.0600661	rs498872~rs73001406
Alkaline Phosphatase	chr11:118644174:118645356:clu_9753:ENSG00000019144.18	Nerve_Tibial	11:118514625:CS1	0.951171	0.218944	0.020267	0.159769	0.00879207	0.00190425	rs498872~rs73001406
Alkaline Phosphatase	chr11:118644691:118645356:clu_8801:ENSG00000019144.18	Artery_Tibial	11:118514625:CS1	0.951171	0.218944	-0.221105	0.679476	0.102372	0.0232648	rs498872~rs73001406
Alkaline Phosphatase	chr11:118644691:118645356:clu_9753:ENSG00000019144.18	Nerve_Tibial	11:118514625:CS1	0.951171	0.218944	-0.352332	0.781965	0.149286	0.0342084	rs498872~rs73001406
Alkaline Phosphatase	UBASH3B	Fibroblasts	11:122534804:CS1	0.99254	0.162959	-0.0624617	0.214187	0.0667854	0.00927843	rs7944748
Alkaline Phosphatase	UBASH3B	Nerve_Tibial	11:122534804:CS1	0.99254	0.162959	1.46962	0.656663	0.851015	0.143126	rs7944748~rs12574322
Alkaline Phosphatase	UBASH3B	Whole_Blood	11:122534804:CS1	0.99254	0.162959	-0.0581953	0.217593	0.0747398	0.010555	rs7944748~rs78351563
Alkaline Phosphatase	chr11:128809204:128810459:clu_10210:ENSG00000151702.16	Lung	11:128678624:CS1	0.984742	0.179619	3.17827	0.668466	0.984742	0.179619	11:128662570_TC_T~rs10488705
Alkaline Phosphatase	B3GAT1	Adipose_Subcutaneous	11:134263734:CS1	0.994072	0.220851	-0.271053	1.0309	0.0662715	0.0147234	rs80021729
Alkaline Phosphatase	B3GAT1	Adipose_Visceral	11:134263734:CS1	0.994072	0.220851	-0.104065	0.418576	0.0662715	0.0147234	rs80021729
Alkaline Phosphatase	B3GAT1	Esophagus_Junction	11:134263734:CS1	0.994072	0.220851	-0.129615	0.440395	0.0662715	0.0147234	rs80021729
Alkaline Phosphatase	B3GAT1	Esophagus_Mucosa	11:134263734:CS1	0.994072	0.220851	-0.128914	0.47866	0.0662715	0.0147234	rs80021729
Alkaline Phosphatase	B3GAT1	Esophagus_Muscularis	11:134263734:CS1	0.994072	0.220851	-0.123442	0.374522	0.0662715	0.0147234	rs80021729
Alkaline Phosphatase	B3GAT1	Liver	11:134263734:CS1	0.994072	0.220851	-0.125315	0.466513	0.0662715	0.0147234	rs80021729
Alkaline Phosphatase	B3GAT1	Lung	11:134263734:CS1	0.994072	0.220851	-0.0791259	0.3305	0.0662715	0.0147234	rs80021729
Alkaline Phosphatase	B3GAT1	Small_Intestine	11:134263734:CS1	0.994072	0.220851	-0.232962	0.846853	0.0662715	0.0147234	rs80021729
Alkaline Phosphatase	B3GAT1	Spleen	11:134263734:CS1	0.994072	0.220851	-0.12852	0.461912	0.0662715	0.0147234	rs80021729
Alkaline Phosphatase	B3GAT1-DT	Spleen	11:134263734:CS1	0.994072	0.220851	-0.195613	0.722467	0.0662715	0.0147234	rs80021729
Alkaline Phosphatase	chr11:134387940:134393586:clu_8554:ENSG00000109956.12	Stomach	11:134263734:CS1	0.994072	0.220851	-0.196713	0.817791	0.0662715	0.0147234	rs80021729
Alkaline Phosphatase	chr11:134387940:134411807:clu_10137:ENSG00000109956.12	Nerve_Tibial	11:134263734:CS1	0.994072	0.220851	0.139144	0.527561	0.0662715	0.0147234	rs80021729
Alkaline Phosphatase	chr11:134387940:134411807:clu_10417:ENSG00000109956.12	Thyroid	11:134263734:CS1	0.994072	0.220851	0.173718	0.719463	0.0662715	0.0147234	rs80021729
Alkaline Phosphatase	chr11:134387940:134411807:clu_7699:ENSG00000109956.12	Whole_Blood	11:134263734:CS1	0.994072	0.220851	0.126337	0.489067	0.0662715	0.0147234	rs80021729
Alkaline Phosphatase	chr11:134467615:134467865:clu_8557:ENSG00000255545.7	Stomach	11:134263734:CS1	0.994072	0.220851	0.34512	1.22186	0.0662715	0.0147234	rs80021729
Alkaline Phosphatase	ATF7IP	Whole_Blood	12:14568452:CS1	0.998987	0.18121	-4.82269	0.730955	0.998987	0.18121	rs4764086
Alkaline Phosphatase	ERGIC2	Adipose_Visceral	12:29540309:CS1	0.998249	0.188191	0.365322	0.652925	0.231369	0.0423408	rs10843403
Alkaline Phosphatase	LOC100506606	Heart_Left_Ventricle	12:29540309:CS1	0.998249	0.188191	-1.32774	1.2871	0.535511	0.10351	rs10843403~rs10161463
Alkaline Phosphatase	chr12:29350068:29357623:clu_4057:ENSG00000087502.17	Lung	12:29540309:CS1	0.998249	0.188191	-0.772982	1.41434	0.231369	0.0423408	rs10843403
Alkaline Phosphatase	ENSG00000257605	Adipose_Subcutaneous	12:53727511:CS1	1.00026	0.181617	0.226512	0.892684	0.0666843	0.0121078	rs77269929
Alkaline Phosphatase	ENSG00000257605	Artery_Tibial	12:53727511:CS1	1.00026	0.181617	0.456688	1.77632	0.0666843	0.0121078	rs77269929
Alkaline Phosphatase	ENSG00000257605	Colon_Sigmoid	12:53727511:CS1	1.00026	0.181617	0.289992	1.02818	0.0666843	0.0121078	rs77269929
Alkaline Phosphatase	ENSG00000257605	Fibroblasts	12:53727511:CS1	1.00026	0.181617	-0.148055	0.557269	0.0666843	0.0121078	rs77269929
Alkaline Phosphatase	ENSG00000257605	Lung	12:53727511:CS1	1.00026	0.181617	0.242585	0.883017	0.0666843	0.0121078	rs77269929
Alkaline Phosphatase	ENSG00000257605	Nerve_Tibial	12:53727511:CS1	1.00026	0.181617	0.146257	0.553532	0.0666843	0.0121078	rs77269929
Alkaline Phosphatase	ENSG00000257605	Pituitary	12:53727511:CS1	1.00026	0.181617	0.243314	0.886728	0.0666843	0.0121078	rs77269929
Alkaline Phosphatase	ENSG00000257605	Thyroid	12:53727511:CS1	1.00026	0.181617	0.199135	0.715289	0.0666843	0.0121078	rs77269929
Alkaline Phosphatase	ESPL1	Esophagus_Mucosa	12:53727511:CS1	1.00026	0.181617	0.0732719	0.269915	0.0666843	0.0121078	rs77269929
Alkaline Phosphatase	ESPL1	Small_Intestine	12:53727511:CS1	1.00026	0.181617	0.18622	0.691565	0.0666843	0.0121078	rs77269929
Alkaline Phosphatase	PFDN5	Esophagus_Mucosa	12:53727511:CS1	1.00026	0.181617	-0.145661	0.512851	0.0666843	0.0121078	rs77269929
Alkaline Phosphatase	PFDN5	Fibroblasts	12:53727511:CS1	1.00026	0.181617	-0.0825184	0.296586	0.0666843	0.0121078	rs77269929
Alkaline Phosphatase	chr12:53268847:53269024:clu_3659:ENSG00000135476.11	Fibroblasts	12:53727511:CS1	1.00026	0.181617	0.103196	0.418412	0.0666843	0.0121078	rs77269929
Alkaline Phosphatase	chr12:53268847:53269024:clu_3863:ENSG00000135476.11	Esophagus_Mucosa	12:53727511:CS1	1.00026	0.181617	0.101948	0.374811	0.0666843	0.0121078	rs77269929
Alkaline Phosphatase	chr12:54054361:54054850:clu_3746:ENSG00000198353.7	Stomach	12:53727511:CS1	1.00026	0.181617	-0.478507	1.97124	0.0666843	0.0121078	rs77269929
Alkaline Phosphatase	LINC02453	Colon_Transverse	12:98880376:CS1	0.989996	0.157107	0.453402	0.828334	0.247499	0.0392767	rs57849270
Alkaline Phosphatase	LINC02453	Lung	12:98880376:CS1	0.989996	0.157107	0.506472	0.867438	0.247499	0.0392767	rs57849270
Alkaline Phosphatase	LINC02453	Spleen	12:98880376:CS1	0.989996	0.157107	0.309813	0.548654	0.247499	0.0392767	rs57849270
Alkaline Phosphatase	LINC02453	Whole_Blood	12:98880376:CS1	0.989996	0.157107	0.295418	0.51749	0.247499	0.0392767	rs57849270
Alkaline Phosphatase	chr12:100291660:100298031:clu_4055:ENSG00000136021.18	Whole_Blood	12:100898934:CS1	0.999842	0.167522	-2.6533	0.436767	0.999842	0.167522	rs56003034
Alkaline Phosphatase	ENSG00000260329	Artery_Tibial	12:107340089:CS1	0.957092	0.252807	0.0373002	0.308837	0.015437	0.00407753	rs71442046
Alkaline Phosphatase	ENSG00000260329	Colon_Sigmoid	12:107340089:CS1	0.957092	0.252807	0.0342381	0.195372	0.015437	0.00407753	rs71442046
Alkaline Phosphatase	ENSG00000260329	Fibroblasts	12:107340089:CS1	0.957092	0.252807	0.0555999	0.330231	0.015437	0.00407753	rs71442046
Alkaline Phosphatase	ENSG00000260329	Heart_Atrial_Appendage	12:107340089:CS1	0.957092	0.252807	0.045108	0.31152	0.015437	0.00407753	rs71442046
Alkaline Phosphatase	ENSG00000260329	Lung	12:107340089:CS1	0.957092	0.252807	0.0298179	0.182343	0.015437	0.00407753	rs71442046
Alkaline Phosphatase	ENSG00000260329	Muscle_Skeletal	12:107340089:CS1	0.957092	0.252807	0.0493326	0.457072	0.015437	0.00407753	rs71442046
Alkaline Phosphatase	ENSG00000260329	Pancreas	12:107340089:CS1	0.957092	0.252807	0.0250579	0.18679	0.015437	0.00407753	rs71442046
Alkaline Phosphatase	ENSG00000260329	Small_Intestine	12:107340089:CS1	0.957092	0.252807	0.122335	0.791953	0.015437	0.00407753	rs71442046
Alkaline Phosphatase	ENSG00000260329	Thyroid	12:107340089:CS1	0.957092	0.252807	0.0170412	0.134178	0.015437	0.00407753	rs71442046
Alkaline Phosphatase	TMEM263	Adipose_Subcutaneous	12:107340089:CS1	0.957092	0.252807	0.0262944	0.241406	0.015437	0.00407753	rs71442046
Alkaline Phosphatase	TMEM263	Artery_Aorta	12:107340089:CS1	0.957092	0.252807	0.13033	0.72221	0.015437	0.00407753	rs71442046
Alkaline Phosphatase	TMEM263	Artery_Tibial	12:107340089:CS1	0.957092	0.252807	0.0169821	0.13756	0.015437	0.00407753	rs71442046
Alkaline Phosphatase	TMEM263	Esophagus_Junction	12:107340089:CS1	0.957092	0.252807	0.0695087	0.519303	0.015437	0.00407753	rs71442046
Alkaline Phosphatase	TMEM263	Esophagus_Mucosa	12:107340089:CS1	0.957092	0.252807	0.0348981	0.253217	0.015437	0.00407753	rs71442046
Alkaline Phosphatase	chr12:106956065:106957082:clu_3937:ENSG00000151135.9	Pancreas	12:107340089:CS1	0.957092	0.252807	-0.161909	1.36136	0.015437	0.00407753	rs71442046
Alkaline Phosphatase	chr12:106956065:106957082:clu_4150:ENSG00000151135.9	Heart_Left_Ventricle	12:107340089:CS1	0.957092	0.252807	-0.0579439	0.532393	0.015437	0.00407753	rs71442046
Alkaline Phosphatase	chr12:106956065:106957082:clu_4186:ENSG00000151135.9	Adrenal_Gland	12:107340089:CS1	0.957092	0.252807	-0.0557279	0.402482	0.015437	0.00407753	rs71442046
Alkaline Phosphatase	chr12:106956065:106957082:clu_4603:ENSG00000151135.9	Fibroblasts	12:107340089:CS1	0.957092	0.252807	-0.0152385	0.131018	0.015437	0.00407753	rs71442046
Alkaline Phosphatase	chr12:106956065:106957082:clu_4916:ENSG00000151135.9	Artery_Aorta	12:107340089:CS1	0.957092	0.252807	-0.0273374	0.215555	0.015437	0.00407753	rs71442046
Alkaline Phosphatase	chr12:106956065:106957082:clu_5253:ENSG00000151135.9	Artery_Tibial	12:107340089:CS1	0.957092	0.252807	-0.0244806	0.236199	0.015437	0.00407753	rs71442046
Alkaline Phosphatase	chr12:106956065:106957082:clu_5372:ENSG00000151135.9	Adipose_Visceral	12:107340089:CS1	0.957092	0.252807	-0.0903151	0.822474	0.015437	0.00407753	rs71442046
Alkaline Phosphatase	chr12:106956065:106957082:clu_5628:ENSG00000151135.9	Adipose_Subcutaneous	12:107340089:CS1	0.957092	0.252807	-0.0286974	0.210579	0.015437	0.00407753	rs71442046
Alkaline Phosphatase	chr12:106956065:106957082:clu_5779:ENSG00000151135.9	Nerve_Tibial	12:107340089:CS1	0.957092	0.252807	-0.0493975	0.299514	0.015437	0.00407753	rs71442046
Alkaline Phosphatase	chr12:106956065:106957082:clu_5782:ENSG00000151135.9	Thyroid	12:107340089:CS1	0.957092	0.252807	-0.026042	0.241119	0.015437	0.00407753	rs71442046
Alkaline Phosphatase	chr12:106956065:106957082:clu_5796:ENSG00000151135.9	Lung	12:107340089:CS1	0.957092	0.252807	-0.0514906	0.268166	0.015437	0.00407753	rs71442046
Alkaline Phosphatase	chr12:106956065:106967111:clu_3937:ENSG00000151135.9	Pancreas	12:107340089:CS1	0.957092	0.252807	0.0217978	0.163126	0.015437	0.00407753	rs71442046
Alkaline Phosphatase	chr12:106956065:106967111:clu_4150:ENSG00000151135.9	Heart_Left_Ventricle	12:107340089:CS1	0.957092	0.252807	0.020481	0.118573	0.015437	0.00407753	rs71442046
Alkaline Phosphatase	chr12:106956065:106967111:clu_4186:ENSG00000151135.9	Adrenal_Gland	12:107340089:CS1	0.957092	0.252807	0.022056	0.225448	0.015437	0.00407753	rs71442046
Alkaline Phosphatase	chr12:106956065:106967111:clu_4355:ENSG00000151135.9	Spleen	12:107340089:CS1	0.957092	0.252807	0.0961682	0.947188	0.015437	0.00407753	rs71442046
Alkaline Phosphatase	chr12:106956065:106967111:clu_4392:ENSG00000151135.9	Brain_Cerebellum	12:107340089:CS1	0.957092	0.252807	0.04192	0.327023	0.015437	0.00407753	rs71442046
Alkaline Phosphatase	chr12:106956065:106967111:clu_4603:ENSG00000151135.9	Fibroblasts	12:107340089:CS1	0.957092	0.252807	0.0136065	0.111689	0.015437	0.00407753	rs71442046
Alkaline Phosphatase	chr12:106956065:106967111:clu_4609:ENSG00000151135.9	Stomach	12:107340089:CS1	0.957092	0.252807	0.0228483	0.199953	0.015437	0.00407753	rs71442046
Alkaline Phosphatase	chr12:106956065:106967111:clu_4646:ENSG00000151135.9	Esophagus_Junction	12:107340089:CS1	0.957092	0.252807	0.0220498	0.182968	0.015437	0.00407753	rs71442046
Alkaline Phosphatase	chr12:106956065:106967111:clu_4714:ENSG00000151135.9	Colon_Sigmoid	12:107340089:CS1	0.957092	0.252807	0.0222775	0.154211	0.015437	0.00407753	rs71442046
Alkaline Phosphatase	chr12:106956065:106967111:clu_4799:ENSG00000151135.9	Muscle_Skeletal	12:107340089:CS1	0.957092	0.252807	0.0197234	0.185508	0.015437	0.00407753	rs71442046
Alkaline Phosphatase	chr12:106956065:106967111:clu_4805:ENSG00000151135.9	Esophagus_Mucosa	12:107340089:CS1	0.957092	0.252807	0.0321605	0.245562	0.015437	0.00407753	rs71442046
Alkaline Phosphatase	chr12:106956065:106967111:clu_4916:ENSG00000151135.9	Artery_Aorta	12:107340089:CS1	0.957092	0.252807	0.0184438	0.143726	0.015437	0.00407753	rs71442046
Alkaline Phosphatase	chr12:106956065:106967111:clu_5010:ENSG00000151135.9	Esophagus_Muscularis	12:107340089:CS1	0.957092	0.252807	0.0186304	0.161047	0.015437	0.00407753	rs71442046
Alkaline Phosphatase	chr12:106956065:106967111:clu_5090:ENSG00000151135.9	Pituitary	12:107340089:CS1	0.957092	0.252807	0.0199237	0.127186	0.015437	0.00407753	rs71442046
Alkaline Phosphatase	chr12:106956065:106967111:clu_5107:ENSG00000151135.9	Colon_Transverse	12:107340089:CS1	0.957092	0.252807	0.0216848	0.151999	0.015437	0.00407753	rs71442046
Alkaline Phosphatase	chr12:106956065:106967111:clu_5253:ENSG00000151135.9	Artery_Tibial	12:107340089:CS1	0.957092	0.252807	0.0154337	0.130762	0.015437	0.00407753	rs71442046
Alkaline Phosphatase	chr12:106956065:106967111:clu_5372:ENSG00000151135.9	Adipose_Visceral	12:107340089:CS1	0.957092	0.252807	0.0171388	0.107468	0.015437	0.00407753	rs71442046
Alkaline Phosphatase	chr12:106956065:106967111:clu_5628:ENSG00000151135.9	Adipose_Subcutaneous	12:107340089:CS1	0.957092	0.252807	0.0157038	0.134449	0.015437	0.00407753	rs71442046
Alkaline Phosphatase	chr12:106956065:106967111:clu_5779:ENSG00000151135.9	Nerve_Tibial	12:107340089:CS1	0.957092	0.252807	0.0184448	0.149675	0.015437	0.00407753	rs71442046
Alkaline Phosphatase	chr12:106956065:106967111:clu_5782:ENSG00000151135.9	Thyroid	12:107340089:CS1	0.957092	0.252807	0.0145922	0.099525	0.015437	0.00407753	rs71442046
Alkaline Phosphatase	chr12:106957149:106959270:clu_4603:ENSG00000151135.9	Fibroblasts	12:107340089:CS1	0.957092	0.252807	-0.186152	1.58291	0.015437	0.00407753	rs71442046
Alkaline Phosphatase	chr12:106957149:106967111:clu_3937:ENSG00000151135.9	Pancreas	12:107340089:CS1	0.957092	0.252807	-0.0276824	0.268795	0.015437	0.00407753	rs71442046
Alkaline Phosphatase	chr12:106957149:106967111:clu_4150:ENSG00000151135.9	Heart_Left_Ventricle	12:107340089:CS1	0.957092	0.252807	-0.0918747	0.6644	0.015437	0.00407753	rs71442046
Alkaline Phosphatase	chr12:106957149:106967111:clu_4186:ENSG00000151135.9	Adrenal_Gland	12:107340089:CS1	0.957092	0.252807	-0.0291362	0.251301	0.015437	0.00407753	rs71442046
Alkaline Phosphatase	chr12:106957149:106967111:clu_4603:ENSG00000151135.9	Fibroblasts	12:107340089:CS1	0.957092	0.252807	-0.0144883	0.129024	0.015437	0.00407753	rs71442046
Alkaline Phosphatase	chr12:106957149:106967111:clu_4609:ENSG00000151135.9	Stomach	12:107340089:CS1	0.957092	0.252807	-0.037399	0.303657	0.015437	0.00407753	rs71442046
Alkaline Phosphatase	chr12:106957149:106967111:clu_4646:ENSG00000151135.9	Esophagus_Junction	12:107340089:CS1	0.957092	0.252807	-0.0403463	0.323066	0.015437	0.00407753	rs71442046
Alkaline Phosphatase	chr12:106957149:106967111:clu_4714:ENSG00000151135.9	Colon_Sigmoid	12:107340089:CS1	0.957092	0.252807	-0.031242	0.232974	0.015437	0.00407753	rs71442046
Alkaline Phosphatase	chr12:106957149:106967111:clu_4767:ENSG00000151135.9	Heart_Atrial_Appendage	12:107340089:CS1	0.957092	0.252807	-0.0217102	0.210682	0.015437	0.00407753	rs71442046
Alkaline Phosphatase	chr12:106957149:106967111:clu_4916:ENSG00000151135.9	Artery_Aorta	12:107340089:CS1	0.957092	0.252807	-0.0244938	0.180886	0.015437	0.00407753	rs71442046
Alkaline Phosphatase	chr12:106957149:106967111:clu_5010:ENSG00000151135.9	Esophagus_Muscularis	12:107340089:CS1	0.957092	0.252807	-0.0219865	0.241359	0.015437	0.00407753	rs71442046
Alkaline Phosphatase	chr12:106957149:106967111:clu_5090:ENSG00000151135.9	Pituitary	12:107340089:CS1	0.957092	0.252807	-0.0228102	0.227881	0.015437	0.00407753	rs71442046
Alkaline Phosphatase	chr12:106957149:106967111:clu_5107:ENSG00000151135.9	Colon_Transverse	12:107340089:CS1	0.957092	0.252807	-0.0295103	0.210259	0.015437	0.00407753	rs71442046
Alkaline Phosphatase	chr12:106957149:106967111:clu_5253:ENSG00000151135.9	Artery_Tibial	12:107340089:CS1	0.957092	0.252807	-0.0207747	0.16385	0.015437	0.00407753	rs71442046
Alkaline Phosphatase	chr12:106957149:106967111:clu_5372:ENSG00000151135.9	Adipose_Visceral	12:107340089:CS1	0.957092	0.252807	-0.0217272	0.203733	0.015437	0.00407753	rs71442046
Alkaline Phosphatase	chr12:106957149:106967111:clu_5628:ENSG00000151135.9	Adipose_Subcutaneous	12:107340089:CS1	0.957092	0.252807	-0.0267728	0.272212	0.015437	0.00407753	rs71442046
Alkaline Phosphatase	chr12:106957149:106967111:clu_5779:ENSG00000151135.9	Nerve_Tibial	12:107340089:CS1	0.957092	0.252807	-0.0384793	0.195154	0.015437	0.00407753	rs71442046
Alkaline Phosphatase	ALDH2	Lung	12:111989658:CS1	0.969586	0.411692	0.112755	0.509438	0.0421559	0.0178997	rs666727
Alkaline Phosphatase	ALDH2	Nerve_Tibial	12:111989658:CS1	0.969586	0.411692	0.126098	0.572076	0.0421559	0.0178997	rs666727
Alkaline Phosphatase	ALDH2	Stomach	12:111989658:CS1	0.969586	0.411692	0.538509	2.95494	0.0421559	0.0178997	rs666727
Alkaline Phosphatase	HECTD4	Artery_Aorta	12:111989658:CS1	0.969586	0.411692	0.327196	1.63477	0.0421559	0.0178997	rs666727
Alkaline Phosphatase	SH2B3	Pancreas	12:111989658:CS1	0.969586	0.411692	-0.20969	1.2134	0.0421559	0.0178997	rs666727
Alkaline Phosphatase	chr12:111792163:111792598:clu_4826:ENSG00000111275.12	Esophagus_Junction	12:111989658:CS1	0.969586	0.411692	0.120274	0.555475	0.0421559	0.0178997	rs666727
Alkaline Phosphatase	chr12:111792163:111792598:clu_5294:ENSG00000111275.12	Pituitary	12:111989658:CS1	0.969586	0.411692	0.366749	1.54591	0.0421559	0.0178997	rs666727
Alkaline Phosphatase	chr12:111792163:111792598:clu_5978:ENSG00000111275.12	Nerve_Tibial	12:111989658:CS1	0.969586	0.411692	0.117056	0.528953	0.0421559	0.0178997	rs666727
Alkaline Phosphatase	chr12:111792198:111792598:clu_4826:ENSG00000111275.12	Esophagus_Junction	12:111989658:CS1	0.969586	0.411692	-0.12191	0.588629	0.0421559	0.0178997	rs666727
Alkaline Phosphatase	chr12:111792198:111792598:clu_5294:ENSG00000111275.12	Pituitary	12:111989658:CS1	0.969586	0.411692	-0.327372	1.7717	0.0421559	0.0178997	rs666727
Alkaline Phosphatase	chr12:111792198:111792598:clu_5978:ENSG00000111275.12	Nerve_Tibial	12:111989658:CS1	0.969586	0.411692	-0.131654	0.641155	0.0421559	0.0178997	rs666727
Alkaline Phosphatase	chr12:111840003:111840333:clu_4317:ENSG00000234608.7	Heart_Left_Ventricle	12:111989658:CS1	0.969586	0.411692	0.52705	2.28903	0.0421559	0.0178997	rs666727
Alkaline Phosphatase	chr12:111840003:111840333:clu_4758:ENSG00000234608.7	Fibroblasts	12:111989658:CS1	0.969586	0.411692	0.145864	0.649394	0.0421559	0.0178997	rs666727
Alkaline Phosphatase	chr12:111840003:111840333:clu_4987:ENSG00000234608.7	Esophagus_Mucosa	12:111989658:CS1	0.969586	0.411692	0.113597	0.649856	0.0421559	0.0178997	rs666727
Alkaline Phosphatase	chr12:111840003:111840333:clu_5100:ENSG00000234608.7	Artery_Aorta	12:111989658:CS1	0.969586	0.411692	0.162011	0.655147	0.0421559	0.0178997	rs666727
Alkaline Phosphatase	chr12:111840003:111840333:clu_5435:ENSG00000234608.7	Artery_Tibial	12:111989658:CS1	0.969586	0.411692	0.158013	0.785242	0.0421559	0.0178997	rs666727
Alkaline Phosphatase	chr12:111840003:111840333:clu_5560:ENSG00000234608.7	Adipose_Visceral	12:111989658:CS1	0.969586	0.411692	0.297323	1.55683	0.0421559	0.0178997	rs666727
Alkaline Phosphatase	chr12:111840003:111840333:clu_5822:ENSG00000234608.7	Adipose_Subcutaneous	12:111989658:CS1	0.969586	0.411692	0.134799	0.616233	0.0421559	0.0178997	rs666727
Alkaline Phosphatase	chr12:111840003:111840333:clu_6003:ENSG00000234608.7	Lung	12:111989658:CS1	0.969586	0.411692	0.116319	0.501551	0.0421559	0.0178997	rs666727
Alkaline Phosphatase	chr12:111840477:111841327:clu_4971:ENSG00000234608.7	Muscle_Skeletal	12:111989658:CS1	0.969586	0.411692	-0.114413	0.505716	0.0421559	0.0178997	rs666727
Alkaline Phosphatase	chr12:111840477:111841327:clu_5435:ENSG00000234608.7	Artery_Tibial	12:111989658:CS1	0.969586	0.411692	-0.106132	0.396113	0.0421559	0.0178997	rs666727
Alkaline Phosphatase	chr12:111840477:111841327:clu_5822:ENSG00000234608.7	Adipose_Subcutaneous	12:111989658:CS1	0.969586	0.411692	-0.16455	0.830537	0.0421559	0.0178997	rs666727
Alkaline Phosphatase	chr12:111840477:111841327:clu_5989:ENSG00000234608.7	Thyroid	12:111989658:CS1	0.969586	0.411692	-0.197063	0.904939	0.0421559	0.0178997	rs666727
Alkaline Phosphatase	WBP4	Adipose_Subcutaneous	13:41646085:CS1	0.99876	0.154334	-0.176531	0.465116	0.099876	0.0154334	rs17532371
Alkaline Phosphatase	WBP4	Artery_Tibial	13:41646085:CS1	0.99876	0.154334	-0.304321	0.986211	0.099876	0.0154334	rs17532371
Alkaline Phosphatase	WBP4	Esophagus_Junction	13:41646085:CS1	0.99876	0.154334	-0.218991	0.653382	0.099876	0.0154334	rs17532371
Alkaline Phosphatase	WBP4	Esophagus_Mucosa	13:41646085:CS1	0.99876	0.154334	-0.567851	1.74757	0.099876	0.0154334	rs17532371
Alkaline Phosphatase	WBP4	Esophagus_Muscularis	13:41646085:CS1	0.99876	0.154334	-0.202961	0.575045	0.099876	0.0154334	rs17532371
Alkaline Phosphatase	WBP4	Lung	13:41646085:CS1	0.99876	0.154334	-0.149438	0.418346	0.099876	0.0154334	rs17532371
Alkaline Phosphatase	WBP4	Spleen	13:41646085:CS1	0.99876	0.154334	-1.08129	3.32114	0.099876	0.0154334	rs17532371
Alkaline Phosphatase	WBP4	Thyroid	13:41646085:CS1	0.99876	0.154334	-0.13103	0.404307	0.099876	0.0154334	rs17532371
Alkaline Phosphatase	WBP4	Whole_Blood	13:41646085:CS1	0.99876	0.154334	-0.16781	0.545604	0.099876	0.0154334	rs17532371
Alkaline Phosphatase	chr13:40749281:40752273:clu_2196:ENSG00000102738.7	Pituitary	13:41646085:CS1	0.99876	0.154334	-0.570283	1.70391	0.099876	0.0154334	rs17532371
Alkaline Phosphatase	GPR180	Liver	13:95248566:CS1	1	0.442786	1.38306	1.38962	0.5	0.221393	rs2298058
Alkaline Phosphatase	TGDS	Nerve_Tibial	13:95248566:CS1	1	0.442786	2.34954	2.36517	0.5	0.221393	rs2298058
Alkaline Phosphatase	chr13:110450454:110457343:clu_2176:ENSG00000134871.17	Heart_Left_Ventricle	13:111108874:CS1	1	0.249324	-1.79124	2.56262	0.333333	0.0831079	rs7996702
Alkaline Phosphatase	chr13:110450454:110457343:clu_3022:ENSG00000134871.17	Thyroid	13:111108874:CS1	1	0.249324	-1.63948	2.35523	0.333333	0.0831079	rs7996702
Alkaline Phosphatase	chr13:110450454:110457343:clu_3041:ENSG00000134871.17	Nerve_Tibial	13:111108874:CS1	1	0.249324	-0.729501	1.04297	0.333333	0.0831079	rs7996702
Alkaline Phosphatase	NYNRIN	Liver	14:24872209:CS1	1	0.265657	-1.73858	1.73193	0.5	0.132828	rs6573778
Alkaline Phosphatase	NYNRIN	Pancreas	14:24872209:CS1	1	0.265657	-1.62102	1.62434	0.5	0.132828	rs6573778
Alkaline Phosphatase	CKMT1A	Adipose_Visceral	15:42683787:CS1	0.974083	0.288514	-0.47562	3.13813	0.0259167	0.00733214	rs150844304
Alkaline Phosphatase	ENSG00000249839	Colon_Sigmoid	15:42683787:CS1	0.974083	0.288514	0.509228	3.51051	0.0259167	0.00733214	rs150844304
Alkaline Phosphatase	MFAP1	Esophagus_Muscularis	15:42683787:CS1	0.974083	0.288514	-0.420866	2.31407	0.0259167	0.00733214	rs150844304
Alkaline Phosphatase	chr15:43446914:43447366:clu_17416:ENSG00000067369.13	Artery_Aorta	15:42683787:CS1	0.974083	0.288514	-6.80002	2.37688	0.896333	0.266517	rs45617141~rs150844304
Alkaline Phosphatase	ALDH1A2	Liver	15:58680954:CS1	1	0.216897	5.48585	0.37897	1	0.216897	rs1601935~rs13329672
Alkaline Phosphatase	LIPC	Liver	15:58680954:CS2	0.995048	0.186087	1.87078	1.88131	0.497524	0.0930436	rs1077835
Alkaline Phosphatase	chr15:58431776:58431993:clu_13246:ENSG00000166035.10	Liver	15:58680954:CS2	0.995048	0.186087	2.68414	2.71314	0.497524	0.0930436	rs1077835
Alkaline Phosphatase	ENSG00000273958	Liver	15:60887884:CS1	0.999598	0.240593	-3.3472	3.44863	0.499799	0.120297	rs340005
Alkaline Phosphatase	RORA	Liver	15:60887884:CS1	0.999598	0.240593	-2.76441	2.82704	0.499799	0.120297	rs340005
Alkaline Phosphatase	NETO2	Brain_Cortex	16:47579412:CS1	1.0002	0.318527	-0.258719	0.906866	0.071443	0.0227519	rs149389892
Alkaline Phosphatase	NETO2	Heart_Left_Ventricle	16:47579412:CS1	1.0002	0.318527	-0.402667	1.47462	0.071443	0.0227519	rs149389892
Alkaline Phosphatase	PHKB	Heart_Atrial_Appendage	16:47579412:CS1	1.0002	0.318527	0.162001	0.646896	0.071443	0.0227519	rs149389892
Alkaline Phosphatase	chr16:46663162:46668930:clu_13563:ENSG00000069329.16	Pancreas	16:47579412:CS1	1.0002	0.318527	0.207994	0.75533	0.071443	0.0227519	rs149389892
Alkaline Phosphatase	chr16:46669052:46671705:clu_13563:ENSG00000069329.16	Pancreas	16:47579412:CS1	1.0002	0.318527	-0.198179	0.760981	0.071443	0.0227519	rs149389892
Alkaline Phosphatase	chr16:46803070:46809603:clu_16355:ENSG00000155330.9	Artery_Tibial	16:47579412:CS1	1.0002	0.318527	0.913793	3.09539	0.071443	0.0227519	rs149389892
Alkaline Phosphatase	chr16:46809785:46824386:clu_16355:ENSG00000155330.9	Artery_Tibial	16:47579412:CS1	1.0002	0.318527	-0.576973	2.20739	0.071443	0.0227519	rs149389892
Alkaline Phosphatase	chr16:46914854:46916628:clu_16165:ENSG00000166123.13	Esophagus_Mucosa	16:47579412:CS1	1.0002	0.318527	1.4952	4.54641	0.071443	0.0227519	rs149389892
Alkaline Phosphatase	chr16:47218946:47237965:clu_17153:ENSG00000129636.12	Adipose_Visceral	16:47579412:CS1	1.0002	0.318527	0.798528	3.07112	0.071443	0.0227519	rs149389892
Alkaline Phosphatase	chr16:47461426:47497399:clu_14262:ENSG00000102893.15	Fibroblasts	16:47579412:CS1	1.0002	0.318527	0.384771	1.18833	0.071443	0.0227519	rs149389892
Alkaline Phosphatase	chr16:47461426:47497399:clu_18127:ENSG00000102893.15	Nerve_Tibial	16:47579412:CS1	1.0002	0.318527	0.539214	2.02909	0.071443	0.0227519	rs149389892
Alkaline Phosphatase	chr16:47463993:47497399:clu_18127:ENSG00000102893.15	Nerve_Tibial	16:47579412:CS1	1.0002	0.318527	-0.529624	1.71763	0.071443	0.0227519	rs149389892
Alkaline Phosphatase	chr16:47580358:47587668:clu_15135:ENSG00000102893.15	Brain_Cerebellum	16:47579412:CS1	1.0002	0.318527	0.799734	3.19484	0.071443	0.0227519	rs149389892
Alkaline Phosphatase	chr16:47666032:47669215:clu_13771:ENSG00000102893.15	Heart_Left_Ventricle	16:47579412:CS1	1.0002	0.318527	-0.701671	2.59774	0.071443	0.0227519	rs149389892
Alkaline Phosphatase	AKTIP	Adrenal_Gland	16:53456870:CS1	0.958285	0.202372	0.0268922	0.318157	0.00951904	0.00200381	rs8061398
Alkaline Phosphatase	AKTIP	Artery_Tibial	16:53456870:CS1	0.958285	0.202372	0.0175157	0.142627	0.00951904	0.00200381	rs8061398
Alkaline Phosphatase	AKTIP	Colon_Sigmoid	16:53456870:CS1	0.958285	0.202372	0.0149094	0.126417	0.00951904	0.00200381	rs8061398
Alkaline Phosphatase	AKTIP	Brain_Cortex	16:53456870:CS1	0.958285	0.202372	0.0131901	0.136529	0.00951904	0.00200381	rs8061398
Alkaline Phosphatase	AKTIP	Esophagus_Junction	16:53456870:CS1	0.958285	0.202372	0.012977	0.130641	0.00951904	0.00200381	rs8061398
Alkaline Phosphatase	AKTIP	Heart_Atrial_Appendage	16:53456870:CS1	0.958285	0.202372	0.0146107	0.139799	0.00951904	0.00200381	rs8061398
Alkaline Phosphatase	AKTIP	Heart_Left_Ventricle	16:53456870:CS1	0.958285	0.202372	0.0208216	0.218268	0.00951904	0.00200381	rs8061398
Alkaline Phosphatase	AKTIP	Nerve_Tibial	16:53456870:CS1	0.958285	0.202372	0.0136953	0.146871	0.00951904	0.00200381	rs8061398
Alkaline Phosphatase	AKTIP	Stomach	16:53456870:CS1	0.958285	0.202372	0.0407191	0.282869	0.00951904	0.00200381	rs8061398
Alkaline Phosphatase	ENSG00000279344	Adipose_Subcutaneous	16:53456870:CS1	0.958285	0.202372	-0.0182826	0.0879795	0.0268688	0.00606416	rs143408197~rs8061398
Alkaline Phosphatase	ENSG00000279344	Adipose_Visceral	16:53456870:CS1	0.958285	0.202372	-0.00846804	0.0788601	0.00951904	0.00200381	rs8061398
Alkaline Phosphatase	ENSG00000279344	Adrenal_Gland	16:53456870:CS1	0.958285	0.202372	-0.0125449	0.123066	0.00951904	0.00200381	rs8061398
Alkaline Phosphatase	ENSG00000279344	Artery_Aorta	16:53456870:CS1	0.958285	0.202372	-0.0100221	0.120928	0.00951904	0.00200381	rs8061398
Alkaline Phosphatase	ENSG00000279344	Artery_Coronary	16:53456870:CS1	0.958285	0.202372	-0.0125291	0.173098	0.00951904	0.00200381	rs8061398
Alkaline Phosphatase	ENSG00000279344	Artery_Tibial	16:53456870:CS1	0.958285	0.202372	-0.00711805	0	0.00951904	0.00200381	rs8061398
Alkaline Phosphatase	ENSG00000279344	Brain_Cerebellum	16:53456870:CS1	0.958285	0.202372	-0.010302	0.0954877	0.00951904	0.00200381	rs8061398
Alkaline Phosphatase	ENSG00000279344	Colon_Sigmoid	16:53456870:CS1	0.958285	0.202372	-0.00999176	0.120729	0.00951904	0.00200381	rs8061398
Alkaline Phosphatase	ENSG00000279344	Colon_Transverse	16:53456870:CS1	0.958285	0.202372	-0.00920322	0.0769616	0.00951904	0.00200381	rs8061398
Alkaline Phosphatase	ENSG00000279344	Brain_Cortex	16:53456870:CS1	0.958285	0.202372	-0.0198029	0.177549	0.012799	0.00283921	rs8061398~rs72801817
Alkaline Phosphatase	ENSG00000279344	Esophagus_Junction	16:53456870:CS1	0.958285	0.202372	-0.0093646	0.091274	0.00951904	0.00200381	rs8061398
Alkaline Phosphatase	ENSG00000279344	Esophagus_Mucosa	16:53456870:CS1	0.958285	0.202372	-0.00827389	0.0678643	0.00951904	0.00200381	rs8061398
Alkaline Phosphatase	ENSG00000279344	Esophagus_Muscularis	16:53456870:CS1	0.958285	0.202372	-0.00839952	0.06118	0.00951904	0.00200381	rs8061398
Alkaline Phosphatase	ENSG00000279344	Fibroblasts	16:53456870:CS1	0.958285	0.202372	-0.010441	0.0872179	0.00951904	0.00200381	rs8061398
Alkaline Phosphatase	ENSG00000279344	Heart_Atrial_Appendage	16:53456870:CS1	0.958285	0.202372	-0.0112823	0.0770083	0.00951904	0.00200381	rs8061398
Alkaline Phosphatase	ENSG00000279344	Heart_Left_Ventricle	16:53456870:CS1	0.958285	0.202372	-0.0128088	0.0965156	0.00951904	0.00200381	rs8061398
Alkaline Phosphatase	ENSG00000279344	Lung	16:53456870:CS1	0.958285	0.202372	-0.00731967	0.112713	0.00951904	0.00200381	rs8061398
Alkaline Phosphatase	ENSG00000279344	Lymphocytes	16:53456870:CS1	0.958285	0.202372	-0.019612	0.233157	0.00951904	0.00200381	rs8061398
Alkaline Phosphatase	ENSG00000279344	Muscle_Skeletal	16:53456870:CS1	0.958285	0.202372	-0.00786444	0.105493	0.00951904	0.00200381	rs8061398
Alkaline Phosphatase	ENSG00000279344	Nerve_Tibial	16:53456870:CS1	0.958285	0.202372	-0.00684564	0.0781459	0.00951904	0.00200381	rs8061398
Alkaline Phosphatase	ENSG00000279344	Pancreas	16:53456870:CS1	0.958285	0.202372	-0.0105316	0.10994	0.00951904	0.00200381	rs8061398
Alkaline Phosphatase	ENSG00000279344	Pituitary	16:53456870:CS1	0.958285	0.202372	-0.0105926	0.11565	0.00951904	0.00200381	rs8061398
Alkaline Phosphatase	ENSG00000279344	Small_Intestine	16:53456870:CS1	0.958285	0.202372	-0.0149397	0.178757	0.00951904	0.00200381	rs8061398
Alkaline Phosphatase	ENSG00000279344	Spleen	16:53456870:CS1	0.958285	0.202372	-0.0114734	0.142703	0.00951904	0.00200381	rs8061398
Alkaline Phosphatase	ENSG00000279344	Stomach	16:53456870:CS1	0.958285	0.202372	-0.0104283	0.136066	0.00951904	0.00200381	rs8061398
Alkaline Phosphatase	ENSG00000279344	Thyroid	16:53456870:CS1	0.958285	0.202372	-0.007037	0.078348	0.00951904	0.00200381	rs8061398
Alkaline Phosphatase	ENSG00000279344	Whole_Blood	16:53456870:CS1	0.958285	0.202372	-0.00829203	0.103981	0.00951904	0.00200381	rs8061398
Alkaline Phosphatase	RBL2	Adipose_Subcutaneous	16:53456870:CS1	0.958285	0.202372	0.00997747	0.0751178	0.0143087	0.00310677	rs143149680~rs8061398
Alkaline Phosphatase	RBL2	Adipose_Visceral	16:53456870:CS1	0.958285	0.202372	0.00767436	0.0832075	0.00951904	0.00200381	rs8061398
Alkaline Phosphatase	RBL2	Adrenal_Gland	16:53456870:CS1	0.958285	0.202372	0.0114735	0.159689	0.00951904	0.00200381	rs8061398
Alkaline Phosphatase	RBL2	Artery_Aorta	16:53456870:CS1	0.958285	0.202372	0.00838467	0.0640906	0.00951904	0.00200381	rs8061398
Alkaline Phosphatase	RBL2	Artery_Coronary	16:53456870:CS1	0.958285	0.202372	0.0113255	0.123403	0.00951904	0.00200381	rs8061398
Alkaline Phosphatase	RBL2	Artery_Tibial	16:53456870:CS1	0.958285	0.202372	0.00733049	0.0818306	0.00951904	0.00200381	rs8061398
Alkaline Phosphatase	RBL2	Brain_Cerebellum	16:53456870:CS1	0.958285	0.202372	0.0101446	0.0974058	0.00951904	0.00200381	rs8061398
Alkaline Phosphatase	RBL2	Colon_Sigmoid	16:53456870:CS1	0.958285	0.202372	0.00879072	0.0704739	0.00951904	0.00200381	rs8061398
Alkaline Phosphatase	RBL2	Colon_Transverse	16:53456870:CS1	0.958285	0.202372	0.0081641	0.104254	0.00951904	0.00200381	rs8061398
Alkaline Phosphatase	RBL2	Brain_Cortex	16:53456870:CS1	0.958285	0.202372	0.0108033	0.15419	0.00951904	0.00200381	rs8061398
Alkaline Phosphatase	RBL2	Esophagus_Mucosa	16:53456870:CS1	0.958285	0.202372	0.00732383	0	0.00951904	0.00200381	rs8061398
Alkaline Phosphatase	RBL2	Heart_Atrial_Appendage	16:53456870:CS1	0.958285	0.202372	0.00839052	0.06512	0.00951904	0.00200381	rs8061398
Alkaline Phosphatase	RBL2	Heart_Left_Ventricle	16:53456870:CS1	0.958285	0.202372	0.0084327	0.0993243	0.00951904	0.00200381	rs8061398
Alkaline Phosphatase	RBL2	Kidney_Glom	16:53456870:CS1	0.958285	0.202372	-0.0216857	0.188155	0.00951904	0.00200381	rs8061398
Alkaline Phosphatase	RBL2	Kidney_Tube	16:53456870:CS1	0.958285	0.202372	-0.00736706	0.0882732	0.00951904	0.00200381	rs8061398
Alkaline Phosphatase	RBL2	Liver	16:53456870:CS1	0.958285	0.202372	0.0133491	0.156235	0.00951904	0.00200381	rs8061398
Alkaline Phosphatase	RBL2	Lung	16:53456870:CS1	0.958285	0.202372	0.00679942	0.0647561	0.00951904	0.00200381	rs8061398
Alkaline Phosphatase	RBL2	Nerve_Tibial	16:53456870:CS1	0.958285	0.202372	0.00662678	0.0736403	0.00951904	0.00200381	rs8061398
Alkaline Phosphatase	RBL2	Pancreas	16:53456870:CS1	0.958285	0.202372	0.00927614	0.103256	0.00951904	0.00200381	rs8061398
Alkaline Phosphatase	RBL2	Pituitary	16:53456870:CS1	0.958285	0.202372	0.0094469	0.113269	0.00951904	0.00200381	rs8061398
Alkaline Phosphatase	RBL2	Small_Intestine	16:53456870:CS1	0.958285	0.202372	0.0125257	0.10313	0.00951904	0.00200381	rs8061398
Alkaline Phosphatase	RBL2	Spleen	16:53456870:CS1	0.958285	0.202372	0.0101542	0.105146	0.00951904	0.00200381	rs8061398
Alkaline Phosphatase	RBL2	Stomach	16:53456870:CS1	0.958285	0.202372	0.0088569	0.102077	0.00951904	0.00200381	rs8061398
Alkaline Phosphatase	RBL2	Whole_Blood	16:53456870:CS1	0.958285	0.202372	0.00884749	0.0971693	0.00951904	0.00200381	rs8061398
Alkaline Phosphatase	chr16:53208709:53209482:clu_18770:ENSG00000177200.16	Lung	16:53456870:CS1	0.958285	0.202372	-0.073029	0.993755	0.00951904	0.00200381	rs8061398
Alkaline Phosphatase	chr16:53453769:53454656:clu_14346:ENSG00000103479.15	Fibroblasts	16:53456870:CS1	0.958285	0.202372	-0.0167618	0.21946	0.00951904	0.00200381	rs8061398
Alkaline Phosphatase	chr16:53453769:53454709:clu_14346:ENSG00000103479.15	Fibroblasts	16:53456870:CS1	0.958285	0.202372	0.0332387	0.275358	0.00951904	0.00200381	rs8061398
Alkaline Phosphatase	chr16:53465602:53467058:clu_13653:ENSG00000103479.15	Pancreas	16:53456870:CS1	0.958285	0.202372	-0.0151918	0.165252	0.00951904	0.00200381	rs8061398
Alkaline Phosphatase	chr16:53465602:53467058:clu_14139:ENSG00000103479.15	Whole_Blood	16:53456870:CS1	0.958285	0.202372	-0.00956122	0.0931527	0.00951904	0.00200381	rs8061398
Alkaline Phosphatase	chr16:53465602:53467058:clu_15416:ENSG00000103479.15	Esophagus_Junction	16:53456870:CS1	0.958285	0.202372	-0.0175835	0.19966	0.00951904	0.00200381	rs8061398
Alkaline Phosphatase	chr16:53465602:53467058:clu_15541:ENSG00000103479.15	Stomach	16:53456870:CS1	0.958285	0.202372	-0.0141703	0.0958637	0.00951904	0.00200381	rs8061398
Alkaline Phosphatase	chr16:53465602:53467058:clu_15788:ENSG00000103479.15	Artery_Aorta	16:53456870:CS1	0.958285	0.202372	-0.0108571	0.093066	0.00951904	0.00200381	rs8061398
Alkaline Phosphatase	chr16:53465602:53467058:clu_15854:ENSG00000103479.15	Colon_Sigmoid	16:53456870:CS1	0.958285	0.202372	-0.0137392	0.152917	0.00951904	0.00200381	rs8061398
Alkaline Phosphatase	chr16:53465602:53467058:clu_16321:ENSG00000103479.15	Esophagus_Muscularis	16:53456870:CS1	0.958285	0.202372	-0.0157693	0.158809	0.00951904	0.00200381	rs8061398
Alkaline Phosphatase	chr16:53465602:53467058:clu_16459:ENSG00000103479.15	Artery_Tibial	16:53456870:CS1	0.958285	0.202372	-0.00777135	0.0779123	0.00951904	0.00200381	rs8061398
Alkaline Phosphatase	chr16:53465602:53467058:clu_17072:ENSG00000103479.15	Colon_Transverse	16:53456870:CS1	0.958285	0.202372	-0.0160365	0.127137	0.00951904	0.00200381	rs8061398
Alkaline Phosphatase	chr16:53465602:53467058:clu_17257:ENSG00000103479.15	Adipose_Visceral	16:53456870:CS1	0.958285	0.202372	-0.0159291	0.154354	0.00951904	0.00200381	rs8061398
Alkaline Phosphatase	chr16:53467169:53469916:clu_13654:ENSG00000103479.15	Pancreas	16:53456870:CS1	0.958285	0.202372	0.0254058	0.181349	0.00951904	0.00200381	rs8061398
Alkaline Phosphatase	chr16:53467169:53469916:clu_15540:ENSG00000103479.15	Stomach	16:53456870:CS1	0.958285	0.202372	0.02173	0.310998	0.00951904	0.00200381	rs8061398
Alkaline Phosphatase	chr16:53470185:53470383:clu_13654:ENSG00000103479.15	Pancreas	16:53456870:CS1	0.958285	0.202372	-0.0179044	0.191888	0.00951904	0.00200381	rs8061398
Alkaline Phosphatase	chr16:53470185:53470383:clu_15540:ENSG00000103479.15	Stomach	16:53456870:CS1	0.958285	0.202372	-0.0272998	0.190156	0.00951904	0.00200381	rs8061398
Alkaline Phosphatase	chr16:53470922:53479154:clu_14142:ENSG00000103479.15	Whole_Blood	16:53456870:CS1	0.958285	0.202372	0.0182736	0.0993088	0.00951904	0.00200381	rs8061398
Alkaline Phosphatase	chr16:53470922:53479154:clu_16324:ENSG00000103479.15	Esophagus_Muscularis	16:53456870:CS1	0.958285	0.202372	0.0712392	0.816989	0.00951904	0.00200381	rs8061398
Alkaline Phosphatase	chr16:53470922:53479154:clu_16868:ENSG00000103479.15	Pituitary	16:53456870:CS1	0.958285	0.202372	0.0358245	0.283945	0.00951904	0.00200381	rs8061398
Alkaline Phosphatase	chr16:53470922:53479154:clu_17845:ENSG00000103479.15	Adipose_Subcutaneous	16:53456870:CS1	0.958285	0.202372	0.019085	0	0.00951904	0.00200381	rs8061398
Alkaline Phosphatase	chr16:53470922:53479154:clu_18232:ENSG00000103479.15	Nerve_Tibial	16:53456870:CS1	0.958285	0.202372	0.015579	0.200233	0.00951904	0.00200381	rs8061398
Alkaline Phosphatase	chr16:53470922:53479154:clu_18793:ENSG00000103479.15	Lung	16:53456870:CS1	0.958285	0.202372	0.0112513	0.109503	0.00951904	0.00200381	rs8061398
Alkaline Phosphatase	chr16:53470922:53479886:clu_14142:ENSG00000103479.15	Whole_Blood	16:53456870:CS1	0.958285	0.202372	-0.00643541	0.0577649	0.00951904	0.00200381	rs8061398
Alkaline Phosphatase	chr16:53470922:53479886:clu_15215:ENSG00000103479.15	Brain_Cerebellum	16:53456870:CS1	0.958285	0.202372	-0.0110463	0.123337	0.00951904	0.00200381	rs8061398
Alkaline Phosphatase	chr16:53470922:53479886:clu_15737:ENSG00000103479.15	Muscle_Skeletal	16:53456870:CS1	0.958285	0.202372	-0.00609736	0	0.00951904	0.00200381	rs8061398
Alkaline Phosphatase	chr16:53470922:53479886:clu_15792:ENSG00000103479.15	Artery_Aorta	16:53456870:CS1	0.958285	0.202372	-0.00810135	0.0916272	0.00951904	0.00200381	rs8061398
Alkaline Phosphatase	chr16:53470922:53479886:clu_15856:ENSG00000103479.15	Colon_Sigmoid	16:53456870:CS1	0.958285	0.202372	-0.00956142	0.134409	0.00951904	0.00200381	rs8061398
Alkaline Phosphatase	chr16:53470922:53479886:clu_16324:ENSG00000103479.15	Esophagus_Muscularis	16:53456870:CS1	0.958285	0.202372	-0.00802786	0.0558325	0.00951904	0.00200381	rs8061398
Alkaline Phosphatase	chr16:53470922:53479886:clu_16463:ENSG00000103479.15	Artery_Tibial	16:53456870:CS1	0.958285	0.202372	-0.00658975	0.0645278	0.00951904	0.00200381	rs8061398
Alkaline Phosphatase	chr16:53470922:53479886:clu_16868:ENSG00000103479.15	Pituitary	16:53456870:CS1	0.958285	0.202372	-0.00982563	0.11788	0.00951904	0.00200381	rs8061398
Alkaline Phosphatase	chr16:53470922:53479886:clu_18793:ENSG00000103479.15	Lung	16:53456870:CS1	0.958285	0.202372	-0.00712018	0.0756483	0.00951904	0.00200381	rs8061398
Alkaline Phosphatase	chr16:53479225:53479886:clu_15737:ENSG00000103479.15	Muscle_Skeletal	16:53456870:CS1	0.958285	0.202372	0.0184463	0.197902	0.00951904	0.00200381	rs8061398
Alkaline Phosphatase	chr16:53479225:53479886:clu_15792:ENSG00000103479.15	Artery_Aorta	16:53456870:CS1	0.958285	0.202372	0.0133599	0.158276	0.00951904	0.00200381	rs8061398
Alkaline Phosphatase	chr16:53479225:53479886:clu_16463:ENSG00000103479.15	Artery_Tibial	16:53456870:CS1	0.958285	0.202372	0.0180131	0.175732	0.00951904	0.00200381	rs8061398
Alkaline Phosphatase	chr16:53479225:53479886:clu_18793:ENSG00000103479.15	Lung	16:53456870:CS1	0.958285	0.202372	0.0438665	0.379183	0.00951904	0.00200381	rs8061398
Alkaline Phosphatase	chr16:53479225:53479886:clu_18841:ENSG00000103479.15	Thyroid	16:53456870:CS1	0.958285	0.202372	0.0219663	0.297239	0.00951904	0.00200381	rs8061398
Alkaline Phosphatase	chr16:53492519:53492693:clu_16460:ENSG00000166971.16	Artery_Tibial	16:53456870:CS1	0.958285	0.202372	0.0246058	0.230609	0.00951904	0.00200381	rs8061398
Alkaline Phosphatase	CTRL	Whole_Blood	16:68218735:CS1	0.961311	0.217239	0.169222	0.670431	0.0621085	0.0140199	rs60638792
Alkaline Phosphatase	DPEP3	Whole_Blood	16:68218735:CS1	0.961311	0.217239	-0.113187	0.471048	0.0621085	0.0140199	rs60638792
Alkaline Phosphatase	LCAT	Pituitary	16:68218735:CS1	0.961311	0.217239	0.675329	2.63159	0.0621085	0.0140199	rs60638792
Alkaline Phosphatase	LCAT	Whole_Blood	16:68218735:CS1	0.961311	0.217239	0.100831	0.425752	0.0621085	0.0140199	rs60638792
Alkaline Phosphatase	SLC12A4	Adipose_Subcutaneous	16:68218735:CS1	0.961311	0.217239	0.2635	1.1567	0.0621085	0.0140199	rs60638792
Alkaline Phosphatase	SLC12A4	Fibroblasts	16:68218735:CS1	0.961311	0.217239	0.567801	2.3666	0.0621085	0.0140199	rs60638792
Alkaline Phosphatase	chr16:68346280:68352248:clu_16696:ENSG00000132600.16	Esophagus_Mucosa	16:68218735:CS1	0.961311	0.217239	-0.370961	1.57522	0.0621085	0.0140199	rs60638792
Alkaline Phosphatase	chr16:68352409:68353395:clu_15947:ENSG00000132600.16	Stomach	16:68218735:CS1	0.961311	0.217239	-0.203299	0.715994	0.0621085	0.0140199	rs60638792
Alkaline Phosphatase	chr16:68352409:68353395:clu_16254:ENSG00000132600.16	Colon_Sigmoid	16:68218735:CS1	0.961311	0.217239	-0.0777158	0.43684	0.0178276	0.00400288	rs60638792~rs7197653
Alkaline Phosphatase	chr16:68352409:68353395:clu_16708:ENSG00000132600.16	Esophagus_Muscularis	16:68218735:CS1	0.961311	0.217239	-0.121452	0.436203	0.0623637	0.0143775	rs60638792~rs7197653
Alkaline Phosphatase	chr16:68352409:68353395:clu_17524:ENSG00000132600.16	Colon_Transverse	16:68218735:CS1	0.961311	0.217239	-0.198758	0.816858	0.0621085	0.0140199	rs60638792
Alkaline Phosphatase	chr16:68352409:68353492:clu_14928:ENSG00000132600.16	Artery_Coronary	16:68218735:CS1	0.961311	0.217239	0.67645	2.34723	0.0621085	0.0140199	rs60638792
Alkaline Phosphatase	chr16:68352409:68353492:clu_15585:ENSG00000132600.16	Brain_Cerebellum	16:68218735:CS1	0.961311	0.217239	0.035902	0.408013	0.0116011	0.00257949	rs60638792~rs7197653
Alkaline Phosphatase	chr16:68352409:68353492:clu_16254:ENSG00000132600.16	Colon_Sigmoid	16:68218735:CS1	0.961311	0.217239	0.350724	1.18227	0.0621085	0.0140199	rs60638792
Alkaline Phosphatase	chr16:68352409:68353492:clu_17524:ENSG00000132600.16	Colon_Transverse	16:68218735:CS1	0.961311	0.217239	0.298901	1.15796	0.0621085	0.0140199	rs60638792
Alkaline Phosphatase	chr16:68352409:68353492:clu_19330:ENSG00000132600.16	Thyroid	16:68218735:CS1	0.961311	0.217239	0.170413	0.674658	0.0621085	0.0140199	rs60638792
Alkaline Phosphatase	chr16:68356215:68356701:clu_14219:ENSG00000132600.16	Heart_Left_Ventricle	16:68218735:CS1	0.961311	0.217239	0.52922	1.90607	0.0621085	0.0140199	rs60638792
Alkaline Phosphatase	chr16:72057466:72058254:clu_16365:ENSG00000257017.8	Artery_Aorta	16:72144174:CS1	0.999181	0.540576	-0.911909	1.57792	0.256636	0.139632	rs77303550~rs9302635
Alkaline Phosphatase	chr16:72058355:72059114:clu_19461:ENSG00000257017.8	Lung	16:72144174:CS1	0.999181	0.540576	-0.197548	0.85999	0.0627324	0.0335842	rs77303550~rs9302635
Alkaline Phosphatase	chr16:72058355:72059114:clu_19461:ENSG00000261701.6	Lung	16:72144174:CS1	0.999181	0.540576	-0.199182	0.760303	0.0632598	0.033869	rs77303550~rs9302635
Alkaline Phosphatase	chr16:72058355:72075145:clu_14700:ENSG00000257017.8	Whole_Blood	16:72144174:CS1	0.999181	0.540576	0.307683	0.840553	0.121141	0.0652523	rs77303550~rs9302635
Alkaline Phosphatase	chr16:72058355:72075145:clu_14700:ENSG00000261701.6	Whole_Blood	16:72144174:CS1	0.999181	0.540576	0.30753	0.862672	0.121105	0.0652325	rs77303550~rs9302635
Alkaline Phosphatase	chr16:72058355:72075145:clu_17873:ENSG00000257017.8	Adipose_Visceral	16:72144174:CS1	0.999181	0.540576	0.475818	1.18352	0.123985	0.0667999	rs77303550~rs9302635
Alkaline Phosphatase	chr16:72058355:72075145:clu_17873:ENSG00000261701.6	Adipose_Visceral	16:72144174:CS1	0.999181	0.540576	0.473038	1.18309	0.123251	0.0664003	rs77303550~rs9302635
Alkaline Phosphatase	chr16:72074385:72075145:clu_18889:ENSG00000257017.8	Nerve_Tibial	16:72144174:CS1	0.999181	0.540576	0.202447	0.599427	0.0636397	0.0349609	rs77303550~rs9302635
Alkaline Phosphatase	chr16:72074385:72075145:clu_18889:ENSG00000261701.6	Nerve_Tibial	16:72144174:CS1	0.999181	0.540576	0.201755	0.873618	0.06343	0.0348456	rs77303550~rs9302635
Alkaline Phosphatase	MAFTRR	Adipose_Subcutaneous	16:79755446:CS1	0.956619	0.456155	-0.0824381	0.409368	0.0398591	0.0190065	rs7194711
Alkaline Phosphatase	MAFTRR	Artery_Aorta	16:79755446:CS1	0.956619	0.456155	-0.110943	0.618262	0.0398591	0.0190065	rs7194711
Alkaline Phosphatase	MAFTRR	Artery_Coronary	16:79755446:CS1	0.956619	0.456155	-0.154985	0.616311	0.0398591	0.0190065	rs7194711
Alkaline Phosphatase	MAFTRR	Brain_Cerebellum	16:79755446:CS1	0.956619	0.456155	-0.166164	0.715187	0.0398591	0.0190065	rs7194711
Alkaline Phosphatase	MAFTRR	Colon_Sigmoid	16:79755446:CS1	0.956619	0.456155	-0.110543	0.573698	0.0398591	0.0190065	rs7194711
Alkaline Phosphatase	MAFTRR	Colon_Transverse	16:79755446:CS1	0.956619	0.456155	-0.1008	0.521361	0.0398591	0.0190065	rs7194711
Alkaline Phosphatase	MAFTRR	Brain_Cortex	16:79755446:CS1	0.956619	0.456155	-0.141685	0.947856	0.0398591	0.0190065	rs7194711
Alkaline Phosphatase	MAFTRR	Esophagus_Junction	16:79755446:CS1	0.956619	0.456155	-0.11136	0.433789	0.0398591	0.0190065	rs7194711
Alkaline Phosphatase	MAFTRR	Esophagus_Mucosa	16:79755446:CS1	0.956619	0.456155	-0.0951365	0.425568	0.0398591	0.0190065	rs7194711
Alkaline Phosphatase	MAFTRR	Esophagus_Muscularis	16:79755446:CS1	0.956619	0.456155	-0.0909802	0.470548	0.0398591	0.0190065	rs7194711
Alkaline Phosphatase	MAFTRR	Kidney_Glom	16:79755446:CS1	0.956619	0.456155	-0.0923803	0.42744	0.0398591	0.0190065	rs7194711
Alkaline Phosphatase	MAFTRR	Kidney_Tube	16:79755446:CS1	0.956619	0.456155	-0.0579114	0.289208	0.0398591	0.0190065	rs7194711
Alkaline Phosphatase	MAFTRR	Liver	16:79755446:CS1	0.956619	0.456155	-0.146318	0.718445	0.0398591	0.0190065	rs7194711
Alkaline Phosphatase	MAFTRR	Lung	16:79755446:CS1	0.956619	0.456155	-0.0917466	0.467201	0.0398591	0.0190065	rs7194711
Alkaline Phosphatase	MAFTRR	Nerve_Tibial	16:79755446:CS1	0.956619	0.456155	-0.0861172	0.3929	0.0398591	0.0190065	rs7194711
Alkaline Phosphatase	MAFTRR	Pancreas	16:79755446:CS1	0.956619	0.456155	-0.131309	0.690849	0.0398591	0.0190065	rs7194711
Alkaline Phosphatase	MAFTRR	Pituitary	16:79755446:CS1	0.956619	0.456155	-0.15874	0.679168	0.0398591	0.0190065	rs7194711
Alkaline Phosphatase	MAFTRR	Small_Intestine	16:79755446:CS1	0.956619	0.456155	-0.156063	0.716081	0.0398591	0.0190065	rs7194711
Alkaline Phosphatase	MAFTRR	Spleen	16:79755446:CS1	0.956619	0.456155	-0.139446	0.713271	0.0398591	0.0190065	rs7194711
Alkaline Phosphatase	MAFTRR	Stomach	16:79755446:CS1	0.956619	0.456155	-0.113587	0.533366	0.0398591	0.0190065	rs7194711
Alkaline Phosphatase	MAFTRR	Thyroid	16:79755446:CS1	0.956619	0.456155	-0.0848323	0.384188	0.0398591	0.0190065	rs7194711
Alkaline Phosphatase	chr16:79721621:79740147:clu_19027:ENSG00000261390.5	Nerve_Tibial	16:79755446:CS1	0.956619	0.456155	-0.14925	0.719542	0.0398591	0.0190065	rs7194711
Alkaline Phosphatase	chr16:79721621:79740147:clu_19669:ENSG00000261390.5	Thyroid	16:79755446:CS1	0.956619	0.456155	-0.242975	1.32826	0.0398591	0.0190065	rs7194711
Alkaline Phosphatase	chr16:79740237:79751214:clu_19027:ENSG00000261390.5	Nerve_Tibial	16:79755446:CS1	0.956619	0.456155	-0.193403	0.87807	0.0398591	0.0190065	rs7194711
Alkaline Phosphatase	ERBB2	Heart_Atrial_Appendage	17:37829570:CS1	0.953769	0.29083	0.0771768	0.956733	0.00879956	0.00267888	rs903504
Alkaline Phosphatase	ERBB2	Nerve_Tibial	17:37829570:CS1	0.953769	0.29083	0.0246883	0.24142	0.00879956	0.00267888	rs903504
Alkaline Phosphatase	GSDMB	Spleen	17:37829570:CS1	0.953769	0.29083	0.0235604	0.169228	0.00879956	0.00267888	rs903504
Alkaline Phosphatase	PGAP3	Adipose_Visceral	17:37829570:CS1	0.953769	0.29083	0.0193036	0.2455	0.00879956	0.00267888	rs903504
Alkaline Phosphatase	PGAP3	Artery_Aorta	17:37829570:CS1	0.953769	0.29083	0.0252491	0.184981	0.00879956	0.00267888	rs903504
Alkaline Phosphatase	PGAP3	Colon_Sigmoid	17:37829570:CS1	0.953769	0.29083	0.036909	0.315491	0.00879956	0.00267888	rs903504
Alkaline Phosphatase	PGAP3	Colon_Transverse	17:37829570:CS1	0.953769	0.29083	0.024813	0.274466	0.00879956	0.00267888	rs903504
Alkaline Phosphatase	PGAP3	Esophagus_Junction	17:37829570:CS1	0.953769	0.29083	0.0977024	1.1545	0.00879956	0.00267888	rs903504
Alkaline Phosphatase	PGAP3	Esophagus_Mucosa	17:37829570:CS1	0.953769	0.29083	0.0549512	0.394068	0.00879956	0.00267888	rs903504
Alkaline Phosphatase	PGAP3	Esophagus_Muscularis	17:37829570:CS1	0.953769	0.29083	0.0189023	0.191983	0.00879956	0.00267888	rs903504
Alkaline Phosphatase	PGAP3	Heart_Left_Ventricle	17:37829570:CS1	0.953769	0.29083	0.0167151	0.237223	0.00879956	0.00267888	rs903504
Alkaline Phosphatase	PGAP3	Kidney_Glom	17:37829570:CS1	0.953769	0.29083	0.0721351	0.616362	0.00879956	0.00267888	rs903504
Alkaline Phosphatase	PGAP3	Kidney_Tube	17:37829570:CS1	0.953769	0.29083	0.00858924	0.100412	0.00879956	0.00267888	rs903504
Alkaline Phosphatase	PGAP3	Liver	17:37829570:CS1	0.953769	0.29083	0.0309019	0.232645	0.00879956	0.00267888	rs903504
Alkaline Phosphatase	PGAP3	Lung	17:37829570:CS1	0.953769	0.29083	0.017009	0.207852	0.00879956	0.00267888	rs903504
Alkaline Phosphatase	PGAP3	Muscle_Skeletal	17:37829570:CS1	0.953769	0.29083	0.0150741	0.0991995	0.00879956	0.00267888	rs903504
Alkaline Phosphatase	PGAP3	Nerve_Tibial	17:37829570:CS1	0.953769	0.29083	0.0173159	0.232962	0.00879956	0.00267888	rs903504
Alkaline Phosphatase	PGAP3	Pancreas	17:37829570:CS1	0.953769	0.29083	0.0196951	0.217429	0.00879956	0.00267888	rs903504
Alkaline Phosphatase	PGAP3	Pituitary	17:37829570:CS1	0.953769	0.29083	0.0206013	0.265142	0.00879956	0.00267888	rs903504
Alkaline Phosphatase	PGAP3	Stomach	17:37829570:CS1	0.953769	0.29083	0.0177272	0.200032	0.00879956	0.00267888	rs903504
Alkaline Phosphatase	PGAP3	Thyroid	17:37829570:CS1	0.953769	0.29083	0.0144002	0.160001	0.00879956	0.00267888	rs903504
Alkaline Phosphatase	PNMT	Adipose_Visceral	17:37829570:CS1	0.953769	0.29083	0.0781526	1.00949	0.00879956	0.00267888	rs903504
Alkaline Phosphatase	PNMT	Heart_Atrial_Appendage	17:37829570:CS1	0.953769	0.29083	0.0205958	0	0.00879956	0.00267888	rs903504
Alkaline Phosphatase	PNMT	Heart_Left_Ventricle	17:37829570:CS1	0.953769	0.29083	0.0652622	0.75544	0.00879956	0.00267888	rs903504
Alkaline Phosphatase	PNMT	Muscle_Skeletal	17:37829570:CS1	0.953769	0.29083	0.0239239	0.20264	0.00879956	0.00267888	rs903504
Alkaline Phosphatase	PNMT	Nerve_Tibial	17:37829570:CS1	0.953769	0.29083	0.0525479	0.603944	0.00879956	0.00267888	rs903504
Alkaline Phosphatase	PPP1R1B	Heart_Atrial_Appendage	17:37829570:CS1	0.953769	0.29083	0.0218572	0	0.00879956	0.00267888	rs903504
Alkaline Phosphatase	STARD3	Fibroblasts	17:37829570:CS1	0.953769	0.29083	0.0189937	0.142642	0.00879956	0.00267888	rs903504
Alkaline Phosphatase	STARD3	Stomach	17:37829570:CS1	0.953769	0.29083	0.0366269	0.480555	0.00879956	0.00267888	rs903504
Alkaline Phosphatase	TCAP	Muscle_Skeletal	17:37829570:CS1	0.953769	0.29083	0.0317337	0.361491	0.00879956	0.00267888	rs903504
Alkaline Phosphatase	chr17:39657839:39657973:clu_10956:ENSG00000131748.15	Whole_Blood	17:37829570:CS1	0.953769	0.29083	-0.021124	0.205351	0.0110823	0.00340435	rs2240083~rs903504
Alkaline Phosphatase	chr17:39657839:39657973:clu_11307:ENSG00000131748.15	Fibroblasts	17:37829570:CS1	0.953769	0.29083	-0.0354552	0.41288	0.00879956	0.00267888	rs903504
Alkaline Phosphatase	chr17:39657839:39657973:clu_11730:ENSG00000131748.15	Brain_Cerebellum	17:37829570:CS1	0.953769	0.29083	-0.0278068	0.315255	0.00879956	0.00267888	rs903504
Alkaline Phosphatase	chr17:39657839:39657973:clu_11982:ENSG00000131748.15	Esophagus_Junction	17:37829570:CS1	0.953769	0.29083	-0.0228809	0.320618	0.00879956	0.00267888	rs903504
Alkaline Phosphatase	chr17:39657839:39657973:clu_12043:ENSG00000131748.15	Stomach	17:37829570:CS1	0.953769	0.29083	-0.026695	0.34613	0.00879956	0.00267888	rs903504
Alkaline Phosphatase	chr17:39657839:39657973:clu_12144:ENSG00000131748.15	Heart_Atrial_Appendage	17:37829570:CS1	0.953769	0.29083	-0.0254215	0.417839	0.00879956	0.00267888	rs903504
Alkaline Phosphatase	chr17:39657839:39657973:clu_12295:ENSG00000131748.15	Muscle_Skeletal	17:37829570:CS1	0.953769	0.29083	-0.0279961	0.341269	0.00879956	0.00267888	rs903504
Alkaline Phosphatase	chr17:39657839:39657973:clu_12303:ENSG00000131748.15	Colon_Sigmoid	17:37829570:CS1	0.953769	0.29083	-0.0225844	0.226318	0.00879956	0.00267888	rs903504
Alkaline Phosphatase	chr17:39657839:39657973:clu_12367:ENSG00000131748.15	Artery_Aorta	17:37829570:CS1	0.953769	0.29083	-0.0220201	0.153769	0.00879956	0.00267888	rs903504
Alkaline Phosphatase	chr17:39657839:39657973:clu_12639:ENSG00000131748.15	Esophagus_Mucosa	17:37829570:CS1	0.953769	0.29083	-0.0197885	0.201841	0.00879956	0.00267888	rs903504
Alkaline Phosphatase	chr17:39657839:39657973:clu_12701:ENSG00000131748.15	Esophagus_Muscularis	17:37829570:CS1	0.953769	0.29083	-0.0952711	0.421027	0.0530745	0.0165236	rs16532~rs903504
Alkaline Phosphatase	chr17:39657839:39657973:clu_12890:ENSG00000131748.15	Artery_Tibial	17:37829570:CS1	0.953769	0.29083	-0.023299	0.27589	0.00879956	0.00267888	rs903504
Alkaline Phosphatase	chr17:39657839:39657973:clu_13165:ENSG00000131748.15	Pituitary	17:37829570:CS1	0.953769	0.29083	-0.0308319	0.412	0.00879956	0.00267888	rs903504
Alkaline Phosphatase	chr17:39657839:39657973:clu_13533:ENSG00000131748.15	Adipose_Visceral	17:37829570:CS1	0.953769	0.29083	-0.0254512	0.274455	0.00879956	0.00267888	rs903504
Alkaline Phosphatase	chr17:39657839:39657973:clu_14004:ENSG00000131748.15	Adipose_Subcutaneous	17:37829570:CS1	0.953769	0.29083	-0.0162512	0	0.00879956	0.00267888	rs903504
Alkaline Phosphatase	chr17:39657839:39657973:clu_14702:ENSG00000131748.15	Lung	17:37829570:CS1	0.953769	0.29083	-0.0205134	0.175126	0.00879956	0.00267888	rs903504
Alkaline Phosphatase	chr17:39657852:39657973:clu_10956:ENSG00000131748.15	Whole_Blood	17:37829570:CS1	0.953769	0.29083	0.0171911	0.236358	0.00879956	0.00267888	rs903504
Alkaline Phosphatase	chr17:39657852:39657973:clu_14004:ENSG00000131748.15	Adipose_Subcutaneous	17:37829570:CS1	0.953769	0.29083	0.103112	0.933126	0.00879956	0.00267888	rs903504
Alkaline Phosphatase	chr17:39658820:39659051:clu_11056:ENSG00000131748.15	Brain_Cortex	17:37829570:CS1	0.953769	0.29083	-0.070587	0.787785	0.00879956	0.00267888	rs903504
Alkaline Phosphatase	chr17:39659553:39659800:clu_13167:ENSG00000131748.15	Pituitary	17:37829570:CS1	0.953769	0.29083	0.0549971	0.379618	0.00879956	0.00267888	rs903504
Alkaline Phosphatase	chr17:39659553:39659800:clu_13535:ENSG00000131748.15	Adipose_Visceral	17:37829570:CS1	0.953769	0.29083	0.02673	0.258104	0.00879956	0.00267888	rs903504
Alkaline Phosphatase	chr17:39659553:39659800:clu_14006:ENSG00000131748.15	Adipose_Subcutaneous	17:37829570:CS1	0.953769	0.29083	0.023553	0.214834	0.00879956	0.00267888	rs903504
Alkaline Phosphatase	chr17:39659553:39659800:clu_14339:ENSG00000131748.15	Nerve_Tibial	17:37829570:CS1	0.953769	0.29083	0.0217966	0.245308	0.00879956	0.00267888	rs903504
Alkaline Phosphatase	chr17:39659553:39660211:clu_13535:ENSG00000131748.15	Adipose_Visceral	17:37829570:CS1	0.953769	0.29083	-0.0345035	0.332947	0.00879956	0.00267888	rs903504
Alkaline Phosphatase	chr17:39659553:39660211:clu_14704:ENSG00000131748.15	Lung	17:37829570:CS1	0.953769	0.29083	-0.107378	1.22068	0.00879956	0.00267888	rs903504
Alkaline Phosphatase	chr17:39673650:39673993:clu_13170:ENSG00000161395.13	Pituitary	17:37829570:CS1	0.953769	0.29083	0.0366548	0.511617	0.00879956	0.00267888	rs903504
Alkaline Phosphatase	chr17:39673650:39673993:clu_14772:ENSG00000161395.13	Thyroid	17:37829570:CS1	0.953769	0.29083	0.0942797	1.38105	0.00879956	0.00267888	rs903504
Alkaline Phosphatase	chr17:39674054:39674617:clu_11735:ENSG00000161395.13	Brain_Cerebellum	17:37829570:CS1	0.953769	0.29083	-0.150153	1.78226	0.00879956	0.00267888	rs903504
Alkaline Phosphatase	chr17:39674054:39674617:clu_12299:ENSG00000161395.13	Muscle_Skeletal	17:37829570:CS1	0.953769	0.29083	-0.0280028	0.303254	0.00879956	0.00267888	rs903504
Alkaline Phosphatase	chr17:39674054:39684597:clu_11060:ENSG00000161395.13	Brain_Cortex	17:37829570:CS1	0.953769	0.29083	0.0270867	0.314292	0.00879956	0.00267888	rs903504
Alkaline Phosphatase	chr17:39674054:39684597:clu_12896:ENSG00000161395.13	Artery_Tibial	17:37829570:CS1	0.953769	0.29083	0.016504	0.136321	0.00879956	0.00267888	rs903504
Alkaline Phosphatase	chr17:39674679:39676614:clu_10568:ENSG00000161395.13	Pancreas	17:37829570:CS1	0.953769	0.29083	-0.0213178	0.195468	0.00879956	0.00267888	rs903504
Alkaline Phosphatase	chr17:39674679:39676614:clu_10814:ENSG00000161395.13	Heart_Left_Ventricle	17:37829570:CS1	0.953769	0.29083	-0.038827	0.29791	0.00879956	0.00267888	rs903504
Alkaline Phosphatase	chr17:39674679:39676614:clu_10852:ENSG00000161395.13	Adrenal_Gland	17:37829570:CS1	0.953769	0.29083	-0.0360866	0.403026	0.00879956	0.00267888	rs903504
Alkaline Phosphatase	chr17:39674679:39676614:clu_10962:ENSG00000161395.13	Whole_Blood	17:37829570:CS1	0.953769	0.29083	-0.0187602	0.135363	0.00879956	0.00267888	rs903504
Alkaline Phosphatase	chr17:39674679:39676614:clu_11311:ENSG00000161395.13	Fibroblasts	17:37829570:CS1	0.953769	0.29083	-0.0341612	0.512135	0.00879956	0.00267888	rs903504
Alkaline Phosphatase	chr17:39674679:39676614:clu_11735:ENSG00000161395.13	Brain_Cerebellum	17:37829570:CS1	0.953769	0.29083	-0.0448333	0.376268	0.00879956	0.00267888	rs903504
Alkaline Phosphatase	chr17:39674679:39676614:clu_11988:ENSG00000161395.13	Esophagus_Junction	17:37829570:CS1	0.953769	0.29083	-0.024485	0.426109	0.00879956	0.00267888	rs903504
Alkaline Phosphatase	chr17:39674679:39676614:clu_12048:ENSG00000161395.13	Stomach	17:37829570:CS1	0.953769	0.29083	-0.0260199	0.276703	0.00879956	0.00267888	rs903504
Alkaline Phosphatase	chr17:39674679:39676614:clu_12149:ENSG00000161395.13	Heart_Atrial_Appendage	17:37829570:CS1	0.953769	0.29083	-0.0210319	0.151358	0.00879956	0.00267888	rs903504
Alkaline Phosphatase	chr17:39674679:39676614:clu_12372:ENSG00000161395.13	Artery_Aorta	17:37829570:CS1	0.953769	0.29083	-0.0238689	0.200615	0.00879956	0.00267888	rs903504
Alkaline Phosphatase	chr17:39674679:39676614:clu_12643:ENSG00000161395.13	Esophagus_Mucosa	17:37829570:CS1	0.953769	0.29083	-0.0177178	0.122786	0.00879956	0.00267888	rs903504
Alkaline Phosphatase	chr17:39674679:39676614:clu_12707:ENSG00000161395.13	Esophagus_Muscularis	17:37829570:CS1	0.953769	0.29083	-0.0196865	0.181899	0.00879956	0.00267888	rs903504
Alkaline Phosphatase	chr17:39674679:39676614:clu_12896:ENSG00000161395.13	Artery_Tibial	17:37829570:CS1	0.953769	0.29083	-0.0180895	0	0.00879956	0.00267888	rs903504
Alkaline Phosphatase	chr17:39674679:39676614:clu_13170:ENSG00000161395.13	Pituitary	17:37829570:CS1	0.953769	0.29083	-0.0274924	0.236089	0.00879956	0.00267888	rs903504
Alkaline Phosphatase	chr17:39674679:39676614:clu_13244:ENSG00000161395.13	Colon_Transverse	17:37829570:CS1	0.953769	0.29083	-0.019653	0.303788	0.00879956	0.00267888	rs903504
Alkaline Phosphatase	chr17:39674679:39676614:clu_13538:ENSG00000161395.13	Adipose_Visceral	17:37829570:CS1	0.953769	0.29083	-0.0236011	0.213387	0.00879956	0.00267888	rs903504
Alkaline Phosphatase	chr17:39674679:39676614:clu_14009:ENSG00000161395.13	Adipose_Subcutaneous	17:37829570:CS1	0.953769	0.29083	-0.0174603	0.128575	0.00879956	0.00267888	rs903504
Alkaline Phosphatase	chr17:39674679:39676614:clu_14343:ENSG00000161395.13	Nerve_Tibial	17:37829570:CS1	0.953769	0.29083	-0.0172418	0.234322	0.00879956	0.00267888	rs903504
Alkaline Phosphatase	chr17:39674679:39676614:clu_14707:ENSG00000161395.13	Lung	17:37829570:CS1	0.953769	0.29083	-0.0218119	0.186488	0.00879956	0.00267888	rs903504
Alkaline Phosphatase	chr17:39674679:39676614:clu_14773:ENSG00000161395.13	Thyroid	17:37829570:CS1	0.953769	0.29083	-0.0136715	0.154253	0.00879956	0.00267888	rs903504
Alkaline Phosphatase	chr17:39674679:39684597:clu_14773:ENSG00000161395.13	Thyroid	17:37829570:CS1	0.953769	0.29083	0.013575	0.137325	0.00879956	0.00267888	rs903504
Alkaline Phosphatase	chr17:39676755:39684597:clu_10568:ENSG00000161395.13	Pancreas	17:37829570:CS1	0.953769	0.29083	-0.0215351	0.266314	0.00879956	0.00267888	rs903504
Alkaline Phosphatase	chr17:39676755:39684597:clu_10852:ENSG00000161395.13	Adrenal_Gland	17:37829570:CS1	0.953769	0.29083	-0.0590325	0.599611	0.00879956	0.00267888	rs903504
Alkaline Phosphatase	chr17:39676755:39684597:clu_11735:ENSG00000161395.13	Brain_Cerebellum	17:37829570:CS1	0.953769	0.29083	-0.0680221	0.989561	0.00879956	0.00267888	rs903504
Alkaline Phosphatase	chr17:39676755:39684597:clu_11988:ENSG00000161395.13	Esophagus_Junction	17:37829570:CS1	0.953769	0.29083	-0.0521713	0	0.00879956	0.00267888	rs903504
Alkaline Phosphatase	chr17:39676755:39684597:clu_12048:ENSG00000161395.13	Stomach	17:37829570:CS1	0.953769	0.29083	-0.0269256	0.314788	0.00879956	0.00267888	rs903504
Alkaline Phosphatase	chr17:39676755:39684597:clu_12308:ENSG00000161395.13	Colon_Sigmoid	17:37829570:CS1	0.953769	0.29083	-0.0254367	0.265625	0.00879956	0.00267888	rs903504
Alkaline Phosphatase	chr17:39676755:39684597:clu_12372:ENSG00000161395.13	Artery_Aorta	17:37829570:CS1	0.953769	0.29083	-0.0294741	0.357814	0.00879956	0.00267888	rs903504
Alkaline Phosphatase	chr17:39676755:39684597:clu_12643:ENSG00000161395.13	Esophagus_Mucosa	17:37829570:CS1	0.953769	0.29083	-0.0158445	0.136803	0.00879956	0.00267888	rs903504
Alkaline Phosphatase	chr17:39676755:39684597:clu_12707:ENSG00000161395.13	Esophagus_Muscularis	17:37829570:CS1	0.953769	0.29083	-0.0234728	0.23157	0.00879956	0.00267888	rs903504
Alkaline Phosphatase	chr17:39676755:39684597:clu_12896:ENSG00000161395.13	Artery_Tibial	17:37829570:CS1	0.953769	0.29083	-0.0168865	0.173516	0.00879956	0.00267888	rs903504
Alkaline Phosphatase	chr17:39676755:39684597:clu_13170:ENSG00000161395.13	Pituitary	17:37829570:CS1	0.953769	0.29083	-0.0221638	0.218868	0.00879956	0.00267888	rs903504
Alkaline Phosphatase	chr17:39676755:39684597:clu_13244:ENSG00000161395.13	Colon_Transverse	17:37829570:CS1	0.953769	0.29083	-0.0238165	0.251862	0.00879956	0.00267888	rs903504
Alkaline Phosphatase	chr17:39676755:39684597:clu_13538:ENSG00000161395.13	Adipose_Visceral	17:37829570:CS1	0.953769	0.29083	-0.024362	0.347618	0.00879956	0.00267888	rs903504
Alkaline Phosphatase	chr17:39676755:39684597:clu_14009:ENSG00000161395.13	Adipose_Subcutaneous	17:37829570:CS1	0.953769	0.29083	-0.0155027	0.130277	0.00879956	0.00267888	rs903504
Alkaline Phosphatase	chr17:39676755:39684597:clu_14343:ENSG00000161395.13	Nerve_Tibial	17:37829570:CS1	0.953769	0.29083	-0.0177194	0.130081	0.00879956	0.00267888	rs903504
Alkaline Phosphatase	chr17:39676755:39684597:clu_14707:ENSG00000161395.13	Lung	17:37829570:CS1	0.953769	0.29083	-0.0186395	0.125221	0.00879956	0.00267888	rs903504
Alkaline Phosphatase	chr17:39676755:39684597:clu_14773:ENSG00000161395.13	Thyroid	17:37829570:CS1	0.953769	0.29083	-0.0124709	0.086829	0.00879956	0.00267888	rs903504
Alkaline Phosphatase	chr17:39727003:39727295:clu_12058:ENSG00000141736.13	Stomach	17:37829570:CS1	0.953769	0.29083	-0.0748779	0.824606	0.00879956	0.00267888	rs903504
Alkaline Phosphatase	chr17:39727547:39727689:clu_12058:ENSG00000141736.13	Stomach	17:37829570:CS1	0.953769	0.29083	0.0763873	0.903237	0.00879956	0.00267888	rs903504
Alkaline Phosphatase	chr17:39906271:39909756:clu_12005:ENSG00000073605.18	Esophagus_Junction	17:37829570:CS1	0.953769	0.29083	-0.0740572	0.652404	0.00879956	0.00267888	rs903504
Alkaline Phosphatase	chr17:39906987:39909756:clu_10981:ENSG00000073605.18	Whole_Blood	17:37829570:CS1	0.953769	0.29083	-0.0331258	0.382816	0.00965678	0.00301394	rs903504~rs12450323
Alkaline Phosphatase	L3MBTL4	Thyroid	18:5962363:CS1	0.998598	0.177257	-0.532641	0.772983	0.332866	0.0590855	rs9955671
Alkaline Phosphatase	TMEM200C	Lung	18:5962363:CS1	0.998598	0.177257	0.581236	0.822214	0.332866	0.0590855	rs9955671
Alkaline Phosphatase	chr18:5956387:5960094:clu_26076:ENSG00000154655.15	Adipose_Visceral	18:5962363:CS1	0.998598	0.177257	2.73865	3.97432	0.332866	0.0590855	rs9955671
Alkaline Phosphatase	ATP13A1	Adrenal_Gland	19:19379549:CS1	1	0.357677	-4.21703	6.08083	0.333333	0.119226	rs58542926
Alkaline Phosphatase	MAU2	Whole_Blood	19:19379549:CS1	1	0.357677	1.33321	1.89034	0.333333	0.119226	rs58542926
Alkaline Phosphatase	chr19:19302388:19303348:clu_24707:ENSG00000105705.15	Adipose_Subcutaneous	19:19379549:CS1	1	0.357677	3.07017	4.2913	0.333333	0.119226	rs58542926
Alkaline Phosphatase	chr19:40332643:40333851:clu_19802:ENSG00000160392.13	Heart_Left_Ventricle	19:41353107:CS1	1	0.179481	6.51158	6.52985	0.5	0.0897406	rs117824460
Alkaline Phosphatase	chr19:41243707:41248514:clu_24434:ENSG00000167601.11	Colon_Transverse	19:41353107:CS1	1	0.179481	-9.05588	9.14493	0.5	0.0897406	rs117824460
Alkaline Phosphatase	APOC1P1	Adipose_Subcutaneous	19:45430280:CS1	1	0.344966	0.523828	1.6509	0.1	0.0344966	rs5112
Alkaline Phosphatase	APOC1P1	Adipose_Visceral	19:45430280:CS1	1	0.344966	0.486506	1.43369	0.1	0.0344966	rs5112
Alkaline Phosphatase	APOC1P1	Fibroblasts	19:45430280:CS1	1	0.344966	0.343767	1.03002	0.1	0.0344966	rs5112
Alkaline Phosphatase	APOC1P1	Liver	19:45430280:CS1	1	0.344966	0.475838	1.34973	0.1	0.0344966	rs5112
Alkaline Phosphatase	APOC1P1	Lung	19:45430280:CS1	1	0.344966	0.804282	2.58675	0.1	0.0344966	rs5112
Alkaline Phosphatase	APOC1P1	Spleen	19:45430280:CS1	1	0.344966	0.692667	2.0517	0.1	0.0344966	rs5112
Alkaline Phosphatase	APOC1P1	Whole_Blood	19:45430280:CS1	1	0.344966	0.491587	1.47255	0.1	0.0344966	rs5112
Alkaline Phosphatase	chr19:44927930:44931000:clu_25654:ENSG00000130208.9	Adipose_Subcutaneous	19:45430280:CS1	1	0.344966	1.04459	3.1317	0.1	0.0344966	rs5112
Alkaline Phosphatase	chr19:44927930:44931000:clu_25654:ENSG00000214855.9	Adipose_Subcutaneous	19:45430280:CS1	1	0.344966	1.04423	3.2664	0.1	0.0344966	rs5112
Alkaline Phosphatase	chr19:45775034:45777342:clu_20131:ENSG00000104936.17	Heart_Left_Ventricle	19:45430280:CS1	1	0.344966	-3.19723	8.76769	0.1	0.0344966	rs5112
Alkaline Phosphatase	FUT2	Heart_Atrial_Appendage	19:49103447:CS1	1	0.501481	-21.9422	0.514396	1	0.501481	rs2638281~rs4002471
Alkaline Phosphatase	FTL	Adipose_Visceral	19:49103447:CS2	1	0.315574	-3.10115	7.13587	0.166667	0.0525957	rs368565
Alkaline Phosphatase	NTN5	Colon_Transverse	19:49103447:CS2	1	0.315574	-2.43876	5.48922	0.166667	0.0525957	rs368565
Alkaline Phosphatase	NTN5	Esophagus_Muscularis	19:49103447:CS2	1	0.315574	-1.04413	2.31549	0.166667	0.0525957	rs368565
Alkaline Phosphatase	NTN5	Spleen	19:49103447:CS2	1	0.315574	-2.60243	5.52501	0.166667	0.0525957	rs368565
Alkaline Phosphatase	RASIP1	Esophagus_Muscularis	19:49103447:CS2	1	0.315574	-1.4995	3.22227	0.166667	0.0525957	rs368565
Alkaline Phosphatase	chr19:48696079:48696317:clu_23947:ENSG00000176920.11	Esophagus_Mucosa	19:49103447:CS2	1	0.315574	-3.78117	8.85377	0.166667	0.0525957	rs368565
Alkaline Phosphatase	MBOAT7	Colon_Sigmoid	19:54677189:CS1	0.999918	0.259003	0.991688	4.09435	0.0526273	0.0136317	rs641738
Alkaline Phosphatase	MBOAT7	Liver	19:54677189:CS1	0.999918	0.259003	-0.179544	0.715903	0.0526273	0.0136317	rs641738
Alkaline Phosphatase	TMC4	Adrenal_Gland	19:54677189:CS1	0.999918	0.259003	-0.174932	0.795889	0.0526273	0.0136317	rs641738
Alkaline Phosphatase	TMC4	Artery_Coronary	19:54677189:CS1	0.999918	0.259003	-0.176733	0.737681	0.0526273	0.0136317	rs641738
Alkaline Phosphatase	TMC4	Colon_Sigmoid	19:54677189:CS1	0.999918	0.259003	-0.157672	0.669477	0.0526273	0.0136317	rs641738
Alkaline Phosphatase	TMC4	Colon_Transverse	19:54677189:CS1	0.999918	0.259003	-0.89491	3.81185	0.0526273	0.0136317	rs641738
Alkaline Phosphatase	TMC4	Esophagus_Junction	19:54677189:CS1	0.999918	0.259003	-0.137437	0.586089	0.0526273	0.0136317	rs641738
Alkaline Phosphatase	TMC4	Esophagus_Mucosa	19:54677189:CS1	0.999918	0.259003	-0.100367	0.361219	0.0526273	0.0136317	rs641738
Alkaline Phosphatase	TMC4	Esophagus_Muscularis	19:54677189:CS1	0.999918	0.259003	-0.118161	0.536049	0.0526273	0.0136317	rs641738
Alkaline Phosphatase	TMC4	Fibroblasts	19:54677189:CS1	0.999918	0.259003	-0.117264	0.430246	0.0526273	0.0136317	rs641738
Alkaline Phosphatase	TMC4	Heart_Left_Ventricle	19:54677189:CS1	0.999918	0.259003	-0.11957	0.565685	0.0526273	0.0136317	rs641738
Alkaline Phosphatase	TMC4	Lung	19:54677189:CS1	0.999918	0.259003	-0.224255	1.19801	0.0526273	0.0136317	rs641738
Alkaline Phosphatase	TMC4	Spleen	19:54677189:CS1	0.999918	0.259003	-0.162222	0.688859	0.0526273	0.0136317	rs641738
Alkaline Phosphatase	TMC4	Stomach	19:54677189:CS1	0.999918	0.259003	-0.184593	0.826055	0.0526273	0.0136317	rs641738
Alkaline Phosphatase	TMC4	Whole_Blood	19:54677189:CS1	0.999918	0.259003	-0.0950149	0.393276	0.0526273	0.0136317	rs641738
Alkaline Phosphatase	chr19:54149758:54152226:clu_24382:ENSG00000088038.17	Artery_Tibial	19:54677189:CS1	0.999918	0.259003	-0.48259	1.87624	0.0526273	0.0136317	rs641738
Alkaline Phosphatase	chr19:54160610:54160878:clu_24254:ENSG00000167608.11	Esophagus_Muscularis	19:54677189:CS1	0.999918	0.259003	0.437547	1.55491	0.0526273	0.0136317	rs641738
Alkaline Phosphatase	chr19:54164601:54168171:clu_23076:ENSG00000167608.11	Heart_Atrial_Appendage	19:54677189:CS1	0.999918	0.259003	0.400793	1.74975	0.0526273	0.0136317	rs641738
Alkaline Phosphatase	chr19:54164601:54168171:clu_24375:ENSG00000167608.11	Esophagus_Mucosa	19:54677189:CS1	0.999918	0.259003	0.19163	0.757204	0.0526273	0.0136317	rs641738
Alkaline Phosphatase	JAG1	Fibroblasts	20:11191561:CS1	0.999981	0.318296	0.965448	0.12764	0.999981	0.318296	rs34778574~rs139326808
Alkaline Phosphatase	ENSG00000271426	Liver	20:12959094:CS1	0.999995	0.22944	1.44991	1.4907	0.499998	0.11472	rs74181389
Alkaline Phosphatase	SPTLC3	Liver	20:12959094:CS1	0.999995	0.22944	0.501352	0.512168	0.499998	0.11472	rs74181389
Alkaline Phosphatase	ABHD12	Adipose_Visceral	20:25374674:CS1	0.952838	0.553099	-0.0393721	0.410127	0.00850748	0.00493838	rs884613
Alkaline Phosphatase	ABHD12	Artery_Aorta	20:25374674:CS1	0.952838	0.553099	-0.0263586	0.3606	0.00850748	0.00493838	rs884613
Alkaline Phosphatase	ABHD12	Artery_Coronary	20:25374674:CS1	0.952838	0.553099	-0.0668952	0.461902	0.00850748	0.00493838	rs884613
Alkaline Phosphatase	ABHD12	Artery_Tibial	20:25374674:CS1	0.952838	0.553099	-0.02067	0.192147	0.00850748	0.00493838	rs884613
Alkaline Phosphatase	ABHD12	Brain_Cerebellum	20:25374674:CS1	0.952838	0.553099	-0.0446863	0.526347	0.00850748	0.00493838	rs884613
Alkaline Phosphatase	ABHD12	Colon_Sigmoid	20:25374674:CS1	0.952838	0.553099	-0.0294505	0.221994	0.00850748	0.00493838	rs884613
Alkaline Phosphatase	ABHD12	Colon_Transverse	20:25374674:CS1	0.952838	0.553099	-0.0302153	0.577693	0.00850748	0.00493838	rs884613
Alkaline Phosphatase	ABHD12	Brain_Cortex	20:25374674:CS1	0.952838	0.553099	-0.0377249	0.433067	0.00850748	0.00493838	rs884613
Alkaline Phosphatase	ABHD12	Esophagus_Junction	20:25374674:CS1	0.952838	0.553099	-0.0278944	0.366164	0.00850748	0.00493838	rs884613
Alkaline Phosphatase	ABHD12	Esophagus_Muscularis	20:25374674:CS1	0.952838	0.553099	-0.0249775	0.176575	0.00850748	0.00493838	rs884613
Alkaline Phosphatase	ABHD12	Heart_Atrial_Appendage	20:25374674:CS1	0.952838	0.553099	-0.0325817	0.234084	0.00850748	0.00493838	rs884613
Alkaline Phosphatase	ABHD12	Heart_Left_Ventricle	20:25374674:CS1	0.952838	0.553099	-0.0269083	0.363095	0.00850748	0.00493838	rs884613
Alkaline Phosphatase	ABHD12	Kidney_Glom	20:25374674:CS1	0.952838	0.553099	-0.0306327	0.286115	0.00850748	0.00493838	rs884613
Alkaline Phosphatase	ABHD12	Liver	20:25374674:CS1	0.952838	0.553099	-0.0393071	0.410735	0.00850748	0.00493838	rs884613
Alkaline Phosphatase	ABHD12	Lung	20:25374674:CS1	0.952838	0.553099	-0.0310245	0.374265	0.00850748	0.00493838	rs884613
Alkaline Phosphatase	ABHD12	Nerve_Tibial	20:25374674:CS1	0.952838	0.553099	0.0220661	0.259392	0.00850748	0.00493838	rs884613
Alkaline Phosphatase	ABHD12	Pancreas	20:25374674:CS1	0.952838	0.553099	-0.0510701	0.534895	0.00850748	0.00493838	rs884613
Alkaline Phosphatase	ABHD12	Pituitary	20:25374674:CS1	0.952838	0.553099	-0.032746	0.249085	0.00850748	0.00493838	rs884613
Alkaline Phosphatase	ABHD12	Stomach	20:25374674:CS1	0.952838	0.553099	-0.0377667	0.474282	0.00850748	0.00493838	rs884613
Alkaline Phosphatase	ENSG00000274414	Whole_Blood	20:25374674:CS1	0.952838	0.553099	0.200524	2.39582	0.00850748	0.00493838	rs884613
Alkaline Phosphatase	ENSG00000276952	Artery_Tibial	20:25374674:CS1	0.952838	0.553099	0.0345411	0.451	0.00850748	0.00493838	rs884613
Alkaline Phosphatase	ENSG00000276952	Colon_Transverse	20:25374674:CS1	0.952838	0.553099	0.0494915	0.567976	0.00850748	0.00493838	rs884613
Alkaline Phosphatase	ENSG00000276952	Thyroid	20:25374674:CS1	0.952838	0.553099	-0.0378456	0.482083	0.00850748	0.00493838	rs884613
Alkaline Phosphatase	ENSG00000277938	Adipose_Visceral	20:25374674:CS1	0.952838	0.553099	-0.0898463	0.906028	0.00850748	0.00493838	rs884613
Alkaline Phosphatase	ENTPD6	Brain_Cerebellum	20:25374674:CS1	0.952838	0.553099	0.0369688	0.394335	0.00850748	0.00493838	rs884613
Alkaline Phosphatase	ENTPD6	Esophagus_Mucosa	20:25374674:CS1	0.952838	0.553099	0.0263772	0.297445	0.00850748	0.00493838	rs884613
Alkaline Phosphatase	ENTPD6	Kidney_Glom	20:25374674:CS1	0.952838	0.553099	0.030879	0.227261	0.00850748	0.00493838	rs884613
Alkaline Phosphatase	GINS1	Esophagus_Mucosa	20:25374674:CS1	0.952838	0.553099	-0.0412008	0.303609	0.00850748	0.00493838	rs884613
Alkaline Phosphatase	GINS1	Fibroblasts	20:25374674:CS1	0.952838	0.553099	-0.0765327	0.559121	0.00850748	0.00493838	rs884613
Alkaline Phosphatase	NINL	Brain_Cerebellum	20:25374674:CS1	0.952838	0.553099	-0.0398517	0.514112	0.00850748	0.00493838	rs884613
Alkaline Phosphatase	NINL	Brain_Cortex	20:25374674:CS1	0.952838	0.553099	-0.0892771	1.25353	0.00850748	0.00493838	rs884613
Alkaline Phosphatase	NINL	Thyroid	20:25374674:CS1	0.952838	0.553099	0.0240611	0	0.00850748	0.00493838	rs884613
Alkaline Phosphatase	PYGB	Spleen	20:25374674:CS1	0.952838	0.553099	-0.0583705	0.853783	0.00850748	0.00493838	rs884613
Alkaline Phosphatase	chr20:25221333:25222838:clu_25880:ENSG00000197586.12	Heart_Atrial_Appendage	20:25374674:CS1	0.952838	0.553099	0.051188	0.579079	0.00850748	0.00493838	rs884613
Alkaline Phosphatase	chr20:25222426:25222838:clu_25880:ENSG00000197586.12	Heart_Atrial_Appendage	20:25374674:CS1	0.952838	0.553099	-0.047934	0.393818	0.00850748	0.00493838	rs884613
Alkaline Phosphatase	chr20:25284251:25288028:clu_27162:ENSG00000100994.11	Esophagus_Muscularis	20:25374674:CS1	0.952838	0.553099	0.0345115	0	0.00850748	0.00493838	rs884613
Alkaline Phosphatase	chr20:25284251:25288028:clu_28305:ENSG00000100994.11	Pituitary	20:25374674:CS1	0.952838	0.553099	0.115203	0	0.00850748	0.00493838	rs884613
Alkaline Phosphatase	chr20:25284251:25288028:clu_28484:ENSG00000100994.11	Colon_Transverse	20:25374674:CS1	0.952838	0.553099	0.0567492	0	0.00850748	0.00493838	rs884613
Alkaline Phosphatase	chr20:25284251:25288425:clu_25720:ENSG00000100994.11	Esophagus_Junction	20:25374674:CS1	0.952838	0.553099	-0.0367811	0.378965	0.00850748	0.00493838	rs884613
Alkaline Phosphatase	chr20:25284251:25288425:clu_26286:ENSG00000100994.11	Artery_Aorta	20:25374674:CS1	0.952838	0.553099	-0.0367742	0.491111	0.00850748	0.00493838	rs884613
Alkaline Phosphatase	chr20:25284251:25288425:clu_27162:ENSG00000100994.11	Esophagus_Muscularis	20:25374674:CS1	0.952838	0.553099	-0.0273222	0.312142	0.00850748	0.00493838	rs884613
Alkaline Phosphatase	chr20:25284251:25288425:clu_28305:ENSG00000100994.11	Pituitary	20:25374674:CS1	0.952838	0.553099	-0.0436571	0.509593	0.00850748	0.00493838	rs884613
Alkaline Phosphatase	chr20:25284251:25288425:clu_28484:ENSG00000100994.11	Colon_Transverse	20:25374674:CS1	0.952838	0.553099	-0.0465372	0.599315	0.00850748	0.00493838	rs884613
Alkaline Phosphatase	chr20:25288225:25288425:clu_25720:ENSG00000100994.11	Esophagus_Junction	20:25374674:CS1	0.952838	0.553099	0.0344289	0.373439	0.00850748	0.00493838	rs884613
Alkaline Phosphatase	chr20:25288225:25288425:clu_27162:ENSG00000100994.11	Esophagus_Muscularis	20:25374674:CS1	0.952838	0.553099	0.028733	0	0.00850748	0.00493838	rs884613
Alkaline Phosphatase	chr20:25288225:25288425:clu_27343:ENSG00000100994.11	Artery_Tibial	20:25374674:CS1	0.952838	0.553099	0.0278726	0.352301	0.00850748	0.00493838	rs884613
Alkaline Phosphatase	chr20:25288225:25288425:clu_28305:ENSG00000100994.11	Pituitary	20:25374674:CS1	0.952838	0.553099	0.0525475	0.717955	0.00850748	0.00493838	rs884613
Alkaline Phosphatase	chr20:25288225:25288425:clu_31341:ENSG00000100994.11	Lung	20:25374674:CS1	0.952838	0.553099	0.0350132	0.270136	0.00850748	0.00493838	rs884613
Alkaline Phosphatase	chr20:25290622:25292406:clu_23712:ENSG00000100994.11	Whole_Blood	20:25374674:CS1	0.952838	0.553099	0.0906125	0.806013	0.00850748	0.00493838	rs884613
Alkaline Phosphatase	chr20:25295030:25302219:clu_19903:ENSG00000100997.18	Liver	20:25374674:CS1	0.952838	0.553099	-0.0639131	0.668006	0.00850748	0.00493838	rs884613
Alkaline Phosphatase	chr20:25295030:25302219:clu_22821:ENSG00000100997.18	Pancreas	20:25374674:CS1	0.952838	0.553099	-0.0286929	0.422737	0.00850748	0.00493838	rs884613
Alkaline Phosphatase	chr20:25295030:25302219:clu_23164:ENSG00000100997.18	Heart_Left_Ventricle	20:25374674:CS1	0.952838	0.553099	-0.0405638	0.374624	0.00850748	0.00493838	rs884613
Alkaline Phosphatase	chr20:25295030:25302219:clu_23661:ENSG00000100997.18	Brain_Cortex	20:25374674:CS1	0.952838	0.553099	-0.0389245	0.34531	0.00850748	0.00493838	rs884613
Alkaline Phosphatase	chr20:25295030:25302219:clu_23811:ENSG00000100997.18	Fibroblasts	20:25374674:CS1	0.952838	0.553099	-0.0218107	0.191857	0.00850748	0.00493838	rs884613
Alkaline Phosphatase	chr20:25295030:25302219:clu_25713:ENSG00000100997.18	Esophagus_Junction	20:25374674:CS1	0.952838	0.553099	-0.0595449	0.631298	0.00850748	0.00493838	rs884613
Alkaline Phosphatase	chr20:25295030:25302219:clu_25762:ENSG00000100997.18	Small_Intestine	20:25374674:CS1	0.952838	0.553099	-0.053846	0.468438	0.00850748	0.00493838	rs884613
Alkaline Phosphatase	chr20:25295030:25302219:clu_25885:ENSG00000100997.18	Heart_Atrial_Appendage	20:25374674:CS1	0.952838	0.553099	-0.029193	0.20897	0.00850748	0.00493838	rs884613
Alkaline Phosphatase	chr20:25295030:25302219:clu_25963:ENSG00000100997.18	Stomach	20:25374674:CS1	0.952838	0.553099	-0.0294932	0.401361	0.00850748	0.00493838	rs884613
Alkaline Phosphatase	chr20:25295030:25302219:clu_26101:ENSG00000100997.18	Muscle_Skeletal	20:25374674:CS1	0.952838	0.553099	-0.0300416	0.321143	0.00850748	0.00493838	rs884613
Alkaline Phosphatase	chr20:25295030:25302219:clu_26282:ENSG00000100997.18	Artery_Aorta	20:25374674:CS1	0.952838	0.553099	-0.0355176	0.329944	0.00850748	0.00493838	rs884613
Alkaline Phosphatase	chr20:25295030:25302219:clu_27335:ENSG00000100997.18	Esophagus_Mucosa	20:25374674:CS1	0.952838	0.553099	-0.0311062	0.219122	0.00850748	0.00493838	rs884613
Alkaline Phosphatase	chr20:25295030:25302219:clu_27337:ENSG00000100997.18	Artery_Tibial	20:25374674:CS1	0.952838	0.553099	-0.0283609	0	0.00850748	0.00493838	rs884613
Alkaline Phosphatase	chr20:25295030:25302219:clu_28299:ENSG00000100997.18	Pituitary	20:25374674:CS1	0.952838	0.553099	-0.0303193	0.279411	0.00850748	0.00493838	rs884613
Alkaline Phosphatase	chr20:25295030:25302219:clu_28486:ENSG00000100997.18	Colon_Transverse	20:25374674:CS1	0.952838	0.553099	-0.033199	0.303304	0.00850748	0.00493838	rs884613
Alkaline Phosphatase	chr20:25295030:25302219:clu_28853:ENSG00000100997.18	Adipose_Visceral	20:25374674:CS1	0.952838	0.553099	-0.0230391	0.247077	0.00850748	0.00493838	rs884613
Alkaline Phosphatase	chr20:25295030:25302219:clu_29621:ENSG00000100997.18	Adipose_Subcutaneous	20:25374674:CS1	0.952838	0.553099	-0.0208353	0.190619	0.00850748	0.00493838	rs884613
Alkaline Phosphatase	chr20:25295030:25302219:clu_30448:ENSG00000100997.18	Nerve_Tibial	20:25374674:CS1	0.952838	0.553099	-0.0210703	0.270921	0.00850748	0.00493838	rs884613
Alkaline Phosphatase	chr20:25295030:25302219:clu_31335:ENSG00000100997.18	Lung	20:25374674:CS1	0.952838	0.553099	-0.0225059	0.233071	0.00850748	0.00493838	rs884613
Alkaline Phosphatase	chr20:25300884:25301332:clu_22821:ENSG00000100997.18	Pancreas	20:25374674:CS1	0.952838	0.553099	0.0773238	1.1417	0.00850748	0.00493838	rs884613
Alkaline Phosphatase	chr20:25300884:25301332:clu_23811:ENSG00000100997.18	Fibroblasts	20:25374674:CS1	0.952838	0.553099	0.0851832	0.640362	0.00850748	0.00493838	rs884613
Alkaline Phosphatase	chr20:25300884:25301332:clu_25963:ENSG00000100997.18	Stomach	20:25374674:CS1	0.952838	0.553099	0.070272	0.490376	0.00850748	0.00493838	rs884613
Alkaline Phosphatase	chr20:25300884:25301332:clu_27335:ENSG00000100997.18	Esophagus_Mucosa	20:25374674:CS1	0.952838	0.553099	0.0243817	0.397163	0.00850748	0.00493838	rs884613
Alkaline Phosphatase	chr20:25300884:25301332:clu_31335:ENSG00000100997.18	Lung	20:25374674:CS1	0.952838	0.553099	0.0594912	0.705003	0.00850748	0.00493838	rs884613
Alkaline Phosphatase	chr20:25300884:25301719:clu_25885:ENSG00000100997.18	Heart_Atrial_Appendage	20:25374674:CS1	0.952838	0.553099	-0.0280205	0.288002	0.00850748	0.00493838	rs884613
Alkaline Phosphatase	chr20:25300884:25301719:clu_26282:ENSG00000100997.18	Artery_Aorta	20:25374674:CS1	0.952838	0.553099	-0.0275463	0.27989	0.00850748	0.00493838	rs884613
Alkaline Phosphatase	chr20:25300884:25301719:clu_27337:ENSG00000100997.18	Artery_Tibial	20:25374674:CS1	0.952838	0.553099	-0.0246022	0.28548	0.00850748	0.00493838	rs884613
Alkaline Phosphatase	chr20:25300884:25302219:clu_22821:ENSG00000100997.18	Pancreas	20:25374674:CS1	0.952838	0.553099	0.0339652	0.357957	0.00850748	0.00493838	rs884613
Alkaline Phosphatase	chr20:25300884:25302219:clu_23164:ENSG00000100997.18	Heart_Left_Ventricle	20:25374674:CS1	0.952838	0.553099	0.0601091	0.415892	0.00850748	0.00493838	rs884613
Alkaline Phosphatase	chr20:25300884:25302219:clu_23661:ENSG00000100997.18	Brain_Cortex	20:25374674:CS1	0.952838	0.553099	0.17249	2.08732	0.00850748	0.00493838	rs884613
Alkaline Phosphatase	chr20:25300884:25302219:clu_23811:ENSG00000100997.18	Fibroblasts	20:25374674:CS1	0.952838	0.553099	0.0297195	0.260725	0.00850748	0.00493838	rs884613
Alkaline Phosphatase	chr20:25300884:25302219:clu_25885:ENSG00000100997.18	Heart_Atrial_Appendage	20:25374674:CS1	0.952838	0.553099	0.0655815	0	0.00850748	0.00493838	rs884613
Alkaline Phosphatase	chr20:25300884:25302219:clu_26101:ENSG00000100997.18	Muscle_Skeletal	20:25374674:CS1	0.952838	0.553099	0.025827	0.380144	0.00850748	0.00493838	rs884613
Alkaline Phosphatase	chr20:25300884:25302219:clu_26282:ENSG00000100997.18	Artery_Aorta	20:25374674:CS1	0.952838	0.553099	0.144491	1.80886	0.00850748	0.00493838	rs884613
Alkaline Phosphatase	chr20:25300884:25302219:clu_28299:ENSG00000100997.18	Pituitary	20:25374674:CS1	0.952838	0.553099	0.0336026	0.245526	0.00850748	0.00493838	rs884613
Alkaline Phosphatase	chr20:25300884:25302219:clu_28853:ENSG00000100997.18	Adipose_Visceral	20:25374674:CS1	0.952838	0.553099	0.0319306	0.407828	0.00850748	0.00493838	rs884613
Alkaline Phosphatase	chr20:25300884:25302219:clu_29621:ENSG00000100997.18	Adipose_Subcutaneous	20:25374674:CS1	0.952838	0.553099	0.0251759	0.294177	0.00850748	0.00493838	rs884613
Alkaline Phosphatase	chr20:25300884:25302219:clu_31335:ENSG00000100997.18	Lung	20:25374674:CS1	0.952838	0.553099	0.0288011	0.418708	0.00850748	0.00493838	rs884613
Alkaline Phosphatase	chr20:25300884:25303550:clu_25963:ENSG00000100997.18	Stomach	20:25374674:CS1	0.952838	0.553099	0.109748	1.04988	0.00850748	0.00493838	rs884613
Alkaline Phosphatase	chr20:25300884:25303550:clu_28486:ENSG00000100997.18	Colon_Transverse	20:25374674:CS1	0.952838	0.553099	0.0319831	0.295935	0.00850748	0.00493838	rs884613
Alkaline Phosphatase	chr20:25301378:25302219:clu_22821:ENSG00000100997.18	Pancreas	20:25374674:CS1	0.952838	0.553099	0.0380888	0.337134	0.00850748	0.00493838	rs884613
Alkaline Phosphatase	chr20:25301378:25302219:clu_23811:ENSG00000100997.18	Fibroblasts	20:25374674:CS1	0.952838	0.553099	0.0421137	0.366016	0.00850748	0.00493838	rs884613
Alkaline Phosphatase	chr20:25301378:25302219:clu_25963:ENSG00000100997.18	Stomach	20:25374674:CS1	0.952838	0.553099	0.0986101	1.38613	0.00850748	0.00493838	rs884613
Alkaline Phosphatase	chr20:25301378:25302219:clu_27335:ENSG00000100997.18	Esophagus_Mucosa	20:25374674:CS1	0.952838	0.553099	0.0253956	0.265348	0.00850748	0.00493838	rs884613
Alkaline Phosphatase	chr20:25301378:25302219:clu_31335:ENSG00000100997.18	Lung	20:25374674:CS1	0.952838	0.553099	0.106109	0.796708	0.00850748	0.00493838	rs884613
Alkaline Phosphatase	chr20:25301833:25302219:clu_26282:ENSG00000100997.18	Artery_Aorta	20:25374674:CS1	0.952838	0.553099	-0.0270664	0.236047	0.00850748	0.00493838	rs884613
Alkaline Phosphatase	chr20:25301833:25302219:clu_27337:ENSG00000100997.18	Artery_Tibial	20:25374674:CS1	0.952838	0.553099	-0.0242906	0.257949	0.00850748	0.00493838	rs884613
Alkaline Phosphatase	chr20:25302346:25303550:clu_26282:ENSG00000100997.18	Artery_Aorta	20:25374674:CS1	0.952838	0.553099	-0.049434	0	0.00850748	0.00493838	rs884613
Alkaline Phosphatase	chr20:25302346:25303550:clu_31335:ENSG00000100997.18	Lung	20:25374674:CS1	0.952838	0.553099	-0.0507729	0.872722	0.00850748	0.00493838	rs884613
Alkaline Phosphatase	chr20:25317078:25323325:clu_27339:ENSG00000100997.18	Artery_Tibial	20:25374674:CS1	0.952838	0.553099	0.0731984	0.652249	0.00850748	0.00493838	rs884613
Alkaline Phosphatase	chr20:25317078:25323325:clu_28855:ENSG00000100997.18	Adipose_Visceral	20:25374674:CS1	0.952838	0.553099	0.111697	1.28317	0.00850748	0.00493838	rs884613
Alkaline Phosphatase	chr20:25317078:25323325:clu_29623:ENSG00000100997.18	Adipose_Subcutaneous	20:25374674:CS1	0.952838	0.553099	0.137826	0	0.00850748	0.00493838	rs884613
Alkaline Phosphatase	chr20:25317078:25323325:clu_30449:ENSG00000100997.18	Nerve_Tibial	20:25374674:CS1	0.952838	0.553099	0.0379035	0	0.00850748	0.00493838	rs884613
Alkaline Phosphatase	chr20:25319155:25320199:clu_22822:ENSG00000100997.18	Pancreas	20:25374674:CS1	0.952838	0.553099	0.0621557	0.80741	0.00850748	0.00493838	rs884613
Alkaline Phosphatase	chr20:25319155:25320199:clu_27339:ENSG00000100997.18	Artery_Tibial	20:25374674:CS1	0.952838	0.553099	0.035035	0.51862	0.00850748	0.00493838	rs884613
Alkaline Phosphatase	chr20:25462541:25467389:clu_22830:ENSG00000101004.14	Pancreas	20:25374674:CS1	0.952838	0.553099	-0.079713	0.859097	0.00850748	0.00493838	rs884613
Alkaline Phosphatase	chr20:25462541:25467389:clu_26294:ENSG00000101004.14	Artery_Aorta	20:25374674:CS1	0.952838	0.553099	-0.0445506	0.397764	0.00850748	0.00493838	rs884613
Alkaline Phosphatase	chr20:25465051:25467389:clu_26294:ENSG00000101004.14	Artery_Aorta	20:25374674:CS1	0.952838	0.553099	0.0441498	0.45426	0.00850748	0.00493838	rs884613
Alkaline Phosphatase	chr20:25465051:25467389:clu_31773:ENSG00000101004.14	Thyroid	20:25374674:CS1	0.952838	0.553099	0.0476573	0.568423	0.00850748	0.00493838	rs884613
Alkaline Phosphatase	chr20:25505078:25509670:clu_27353:ENSG00000101004.14	Esophagus_Mucosa	20:25374674:CS1	0.952838	0.553099	0.168852	1.74969	0.00850748	0.00493838	rs884613
Alkaline Phosphatase	chr20:25505078:25510674:clu_28502:ENSG00000101004.14	Colon_Transverse	20:25374674:CS1	0.952838	0.553099	-0.0797262	0.735716	0.00850748	0.00493838	rs884613
Alkaline Phosphatase	chr20:25505078:25510674:clu_31352:ENSG00000101004.14	Lung	20:25374674:CS1	0.952838	0.553099	-0.0866361	1.10132	0.00850748	0.00493838	rs884613
Alkaline Phosphatase	chr20:25526598:25540022:clu_27355:ENSG00000101004.14	Esophagus_Mucosa	20:25374674:CS1	0.952838	0.553099	-0.0459911	0.491568	0.00850748	0.00493838	rs884613
Alkaline Phosphatase	PIGU	Colon_Sigmoid	20:33766200:CS1	0.97423	0.182631	-0.219408	1.06122	0.0512752	0.00961216	rs3736802
Alkaline Phosphatase	chr20:34863548:34872647:clu_26270:ENSG00000131067.16	Muscle_Skeletal	20:33766200:CS1	0.97423	0.182631	0.165613	0.817129	0.0512752	0.00961216	rs3736802
Alkaline Phosphatase	chr20:34921462:34921544:clu_22969:ENSG00000131069.19	Pancreas	20:33766200:CS1	0.97423	0.182631	0.261027	0.967574	0.0512752	0.00961216	rs3736802
Alkaline Phosphatase	chr20:34928951:34929401:clu_29822:ENSG00000100983.9	Adipose_Subcutaneous	20:33766200:CS1	0.97423	0.182631	-0.230019	1.05226	0.0512752	0.00961216	rs3736802
Alkaline Phosphatase	chr20:34928951:34929401:clu_31540:ENSG00000100983.9	Lung	20:33766200:CS1	0.97423	0.182631	-0.0755864	0.321399	0.0512752	0.00961216	rs3736802
Alkaline Phosphatase	chr20:34928951:34931336:clu_31540:ENSG00000100983.9	Lung	20:33766200:CS1	0.97423	0.182631	-0.244732	1.13706	0.0512752	0.00961216	rs3736802
Alkaline Phosphatase	chr20:34985129:34986100:clu_26286:ENSG00000078814.15	Muscle_Skeletal	20:33766200:CS1	0.97423	0.182631	-0.298421	1.06907	0.0512752	0.00961216	rs3736802
Alkaline Phosphatase	chr20:35002641:35003107:clu_23872:ENSG00000100991.11	Whole_Blood	20:33766200:CS1	0.97423	0.182631	0.0680317	0.285092	0.0512752	0.00961216	rs3736802
Alkaline Phosphatase	chr20:35002641:35003107:clu_27354:ENSG00000100991.11	Esophagus_Muscularis	20:33766200:CS1	0.97423	0.182631	0.320489	1.42882	0.0512752	0.00961216	rs3736802
Alkaline Phosphatase	chr20:35002641:35003107:clu_28515:ENSG00000100991.11	Pituitary	20:33766200:CS1	0.97423	0.182631	0.0916205	0.313727	0.0512752	0.00961216	rs3736802
Alkaline Phosphatase	chr20:35002641:35003107:clu_29833:ENSG00000100991.11	Adipose_Subcutaneous	20:33766200:CS1	0.97423	0.182631	0.0761577	0.350068	0.0512752	0.00961216	rs3736802
Alkaline Phosphatase	chr20:35002641:35003107:clu_30678:ENSG00000100991.11	Nerve_Tibial	20:33766200:CS1	0.97423	0.182631	0.111985	0.446225	0.0512752	0.00961216	rs3736802
Alkaline Phosphatase	chr20:35003283:35003410:clu_23872:ENSG00000100991.11	Whole_Blood	20:33766200:CS1	0.97423	0.182631	-0.0625427	0.295361	0.0512752	0.00961216	rs3736802
Alkaline Phosphatase	chr20:35003283:35003410:clu_29833:ENSG00000100991.11	Adipose_Subcutaneous	20:33766200:CS1	0.97423	0.182631	-0.185351	0.69912	0.0512752	0.00961216	rs3736802
Alkaline Phosphatase	chr20:35003283:35003410:clu_31553:ENSG00000100991.11	Lung	20:33766200:CS1	0.97423	0.182631	-0.376033	1.34649	0.0512752	0.00961216	rs3736802
Alkaline Phosphatase	chr20:35145018:35147152:clu_29063:ENSG00000088298.12	Adipose_Visceral	20:33766200:CS1	0.97423	0.182631	0.124181	0.535742	0.0512752	0.00961216	rs3736802
Alkaline Phosphatase	chr20:35272145:35278046:clu_25916:ENSG00000126005.16	Esophagus_Junction	20:33766200:CS1	0.97423	0.182631	0.324562	1.53917	0.0512752	0.00961216	rs3736802
Alkaline Phosphatase	chr20:35277932:35278009:clu_31573:ENSG00000126005.16	Lung	20:33766200:CS1	0.97423	0.182631	-0.305248	1.44043	0.0512752	0.00961216	rs3736802
Alkaline Phosphatase	chr20:35277932:35278009:clu_31573:ENSG00000242372.6	Lung	20:33766200:CS1	0.97423	0.182631	-0.305248	1.4762	0.0512752	0.00961216	rs3736802
Alkaline Phosphatase	NEURL2	Esophagus_Junction	20:44547970:CS1	0.999999	0.234845	4.37776	2.80725	0.722229	0.170079	rs2868346~rs11698788
Alkaline Phosphatase	NEURL2	Thyroid	20:44547970:CS1	0.999999	0.234845	0.841247	1.38522	0.277771	0.064766	rs2868346~rs11698788
Alkaline Phosphatase	chr21:39250889:39255645:clu_25027:ENSG00000185658.13	Fibroblasts	21:40466299:CS1	0.999027	0.198516	6.95629	0.750716	0.999027	0.198516	rs2836881
Alkaline Phosphatase	HSCB	Esophagus_Mucosa	22:29115066:CS1	0.999768	0.180357	-2.28833	0.287093	0.999768	0.180357	rs5752773~rs2157374
Alkaline Phosphatase	chr22:36145599:36149046:clu_27681:ENSG00000128284.19	Adipose_Visceral	22:36545137:CS1	0.997765	0.156737	0.181818	0.643226	0.0831471	0.0130614	rs132642
Alkaline Phosphatase	chr22:36145599:36160669:clu_22908:ENSG00000128284.19	Fibroblasts	22:36545137:CS1	0.997765	0.156737	-0.297027	1.05099	0.0831471	0.0130614	rs132642
Alkaline Phosphatase	chr22:36145599:36160669:clu_26060:ENSG00000128284.19	Esophagus_Muscularis	22:36545137:CS1	0.997765	0.156737	-0.992709	3.33995	0.0831471	0.0130614	rs132642
Alkaline Phosphatase	chr22:36145599:36160669:clu_26238:ENSG00000128284.19	Artery_Tibial	22:36545137:CS1	0.997765	0.156737	-0.219874	0.770461	0.0831471	0.0130614	rs132642
Alkaline Phosphatase	chr22:36145599:36160669:clu_27681:ENSG00000128284.19	Adipose_Visceral	22:36545137:CS1	0.997765	0.156737	-0.154512	0.481262	0.0831471	0.0130614	rs132642
Alkaline Phosphatase	chr22:36145599:36160669:clu_28425:ENSG00000128284.19	Adipose_Subcutaneous	22:36545137:CS1	0.997765	0.156737	-0.116811	0.409469	0.0831471	0.0130614	rs132642
Alkaline Phosphatase	chr22:36149142:36149259:clu_28425:ENSG00000128284.19	Adipose_Subcutaneous	22:36545137:CS1	0.997765	0.156737	0.260534	0.811551	0.0831471	0.0130614	rs132642
Alkaline Phosphatase	chr22:36149142:36149259:clu_30416:ENSG00000128284.19	Thyroid	22:36545137:CS1	0.997765	0.156737	0.674415	2.08368	0.0831471	0.0130614	rs132642
Alkaline Phosphatase	chr22:36149964:36160669:clu_27681:ENSG00000128284.19	Adipose_Visceral	22:36545137:CS1	0.997765	0.156737	0.159631	0.570529	0.0831471	0.0130614	rs132642
Alkaline Phosphatase	chr22:36149964:36160669:clu_28425:ENSG00000128284.19	Adipose_Subcutaneous	22:36545137:CS1	0.997765	0.156737	0.115318	0.396564	0.0831471	0.0130614	rs132642
Alkaline Phosphatase	chr22:36149964:36160669:clu_29198:ENSG00000128284.19	Nerve_Tibial	22:36545137:CS1	0.997765	0.156737	0.12367	0.38041	0.0831471	0.0130614	rs132642
Alkaline Phosphatase	chr22:36149964:36160669:clu_30044:ENSG00000128284.19	Lung	22:36545137:CS1	0.997765	0.156737	0.173722	0.579822	0.0831471	0.0130614	rs132642
Apolipoprotein A1	PIGV	Whole_Blood	1:27020133:CS1	0.999993	0.185711	1.44642	0.147292	0.999993	0.185711	rs75460349~rs36092677
Apolipoprotein A1	BMP8A	Artery_Tibial	1:40048009:CS1	0.989845	0.176128	-0.253691	0.894845	0.0787526	0.0139686	rs61779314
Apolipoprotein A1	ENSG00000226438	Pituitary	1:40048009:CS1	0.989845	0.176128	-0.400316	1.36246	0.0787526	0.0139686	rs61779314
Apolipoprotein A1	ENSG00000228060	Thyroid	1:40048009:CS1	0.989845	0.176128	0.282904	0.985232	0.0787526	0.0139686	rs61779314
Apolipoprotein A1	OXCT2P1	Kidney_Tube	1:40048009:CS1	0.989845	0.176128	-0.178272	0.691467	0.0787526	0.0139686	rs61779314
Apolipoprotein A1	PABPC4	Adipose_Visceral	1:40048009:CS1	0.989845	0.176128	0.112391	0.502669	0.0448138	0.00850409	rs72661980~rs61779314~rs3916164
Apolipoprotein A1	PABPC4	Artery_Tibial	1:40048009:CS1	0.989845	0.176128	0.12747	0.411983	0.0787526	0.0139686	rs61779314
Apolipoprotein A1	PABPC4	Fibroblasts	1:40048009:CS1	0.989845	0.176128	0.12781	0.378556	0.0787526	0.0139686	rs61779314
Apolipoprotein A1	PABPC4	Pituitary	1:40048009:CS1	0.989845	0.176128	0.661013	2.33965	0.0787526	0.0139686	rs61779314
Apolipoprotein A1	PABPC4	Thyroid	1:40048009:CS1	0.989845	0.176128	0.166154	0.544558	0.0787526	0.0139686	rs61779314
Apolipoprotein A1	PABPC4	Whole_Blood	1:40048009:CS1	0.989845	0.176128	0.177469	0.541899	0.0787526	0.0139686	rs61779314
Apolipoprotein A1	chr1:39523896:39529055:clu_49940:ENSG00000182109.7	Colon_Transverse	1:40048009:CS1	0.989845	0.176128	-0.834707	2.84384	0.0787526	0.0139686	rs61779314
Apolipoprotein A1	chr1:39570002:39571097:clu_47718:ENSG00000090621.13	Esophagus_Muscularis	1:40048009:CS1	0.989845	0.176128	-0.462859	1.59871	0.0787526	0.0139686	rs61779314
Apolipoprotein A1	chr1:39570002:39571234:clu_47718:ENSG00000090621.13	Esophagus_Muscularis	1:40048009:CS1	0.989845	0.176128	0.369602	1.38993	0.0787526	0.0139686	rs61779314
Apolipoprotein A1	ANGPTL3	Kidney_Tube	1:63153953:CS1	0.967405	0.415559	0.093153	0.6561	0.0276401	0.0118731	rs11207982
Apolipoprotein A1	ATG4C	Stomach	1:63153953:CS1	0.967405	0.415559	-0.394684	2.37978	0.0276401	0.0118731	rs11207982
Apolipoprotein A1	DOCK7	Artery_Aorta	1:63153953:CS1	0.967405	0.415559	0.0788179	0.273046	0.0276401	0.0118731	rs11207982
Apolipoprotein A1	DOCK7	Artery_Tibial	1:63153953:CS1	0.967405	0.415559	0.0653198	0.40267	0.0276401	0.0118731	rs11207982
Apolipoprotein A1	DOCK7	Colon_Sigmoid	1:63153953:CS1	0.967405	0.415559	0.101523	0.516549	0.0276401	0.0118731	rs11207982
Apolipoprotein A1	DOCK7	Colon_Transverse	1:63153953:CS1	0.967405	0.415559	0.169792	1.29017	0.0276401	0.0118731	rs11207982
Apolipoprotein A1	DOCK7	Esophagus_Junction	1:63153953:CS1	0.967405	0.415559	0.0874825	0.504419	0.0276401	0.0118731	rs11207982
Apolipoprotein A1	DOCK7	Esophagus_Muscularis	1:63153953:CS1	0.967405	0.415559	0.0835916	0.511153	0.0276401	0.0118731	rs11207982
Apolipoprotein A1	DOCK7	Fibroblasts	1:63153953:CS1	0.967405	0.415559	0.0501461	0.245267	0.0276401	0.0118731	rs11207982
Apolipoprotein A1	DOCK7	Heart_Atrial_Appendage	1:63153953:CS1	0.967405	0.415559	0.352604	2.77746	0.0276401	0.0118731	rs11207982
Apolipoprotein A1	DOCK7	Heart_Left_Ventricle	1:63153953:CS1	0.967405	0.415559	0.16992	1.14106	0.0276401	0.0118731	rs11207982
Apolipoprotein A1	DOCK7	Lung	1:63153953:CS1	0.967405	0.415559	0.103053	0.710059	0.0276401	0.0118731	rs11207982
Apolipoprotein A1	DOCK7	Small_Intestine	1:63153953:CS1	0.967405	0.415559	0.221217	1.42275	0.0276401	0.0118731	rs11207982
Apolipoprotein A1	DOCK7	Whole_Blood	1:63153953:CS1	0.967405	0.415559	0.0617691	0.295171	0.0276401	0.0118731	rs11207982
Apolipoprotein A1	USP1	Kidney_Tube	1:63153953:CS1	0.967405	0.415559	0.167696	1.08409	0.0276401	0.0118731	rs11207982
Apolipoprotein A1	USP1	Nerve_Tibial	1:63153953:CS1	0.967405	0.415559	0.121664	0.702245	0.0276401	0.0118731	rs11207982
Apolipoprotein A1	chr1:62577363:62578828:clu_54685:ENSG00000116641.17	Nerve_Tibial	1:63153953:CS1	0.967405	0.415559	0.14278	0.658835	0.0276401	0.0118731	rs11207982
Apolipoprotein A1	chr1:62578966:62583184:clu_41684:ENSG00000116641.17	Brain_Cortex	1:63153953:CS1	0.967405	0.415559	0.443705	2.61686	0.0276401	0.0118731	rs11207982
Apolipoprotein A1	chr1:62583254:62586507:clu_41684:ENSG00000116641.17	Brain_Cortex	1:63153953:CS1	0.967405	0.415559	0.205556	1.39014	0.0276401	0.0118731	rs11207982
Apolipoprotein A1	chr1:62583254:62586507:clu_48353:ENSG00000116641.17	Esophagus_Muscularis	1:63153953:CS1	0.967405	0.415559	0.259622	1.26236	0.0276401	0.0118731	rs11207982
Apolipoprotein A1	chr1:62583254:62586507:clu_54685:ENSG00000116641.17	Nerve_Tibial	1:63153953:CS1	0.967405	0.415559	0.182856	1.22986	0.0276401	0.0118731	rs11207982
Apolipoprotein A1	chr1:62584878:62586507:clu_41684:ENSG00000116641.17	Brain_Cortex	1:63153953:CS1	0.967405	0.415559	-0.0836165	0.481948	0.0276401	0.0118731	rs11207982
Apolipoprotein A1	chr1:62584878:62586507:clu_45751:ENSG00000116641.17	Esophagus_Junction	1:63153953:CS1	0.967405	0.415559	-0.0915891	0.496077	0.0276401	0.0118731	rs11207982
Apolipoprotein A1	chr1:62584878:62586507:clu_46065:ENSG00000116641.17	Stomach	1:63153953:CS1	0.967405	0.415559	-0.137398	0.791316	0.0276401	0.0118731	rs11207982
Apolipoprotein A1	chr1:62584878:62586507:clu_46709:ENSG00000116641.17	Colon_Sigmoid	1:63153953:CS1	0.967405	0.415559	-0.0782251	0.446234	0.0276401	0.0118731	rs11207982
Apolipoprotein A1	chr1:62584878:62586507:clu_46834:ENSG00000116641.17	Artery_Aorta	1:63153953:CS1	0.967405	0.415559	-0.0834105	0.394214	0.0276401	0.0118731	rs11207982
Apolipoprotein A1	chr1:62584878:62586507:clu_48353:ENSG00000116641.17	Esophagus_Muscularis	1:63153953:CS1	0.967405	0.415559	-0.0672832	0.437439	0.0276401	0.0118731	rs11207982
Apolipoprotein A1	chr1:62584878:62586507:clu_49086:ENSG00000116641.17	Artery_Tibial	1:63153953:CS1	0.967405	0.415559	-0.0718515	0.438365	0.0276401	0.0118731	rs11207982
Apolipoprotein A1	chr1:62584878:62586507:clu_50346:ENSG00000116641.17	Pituitary	1:63153953:CS1	0.967405	0.415559	-0.143929	0.932841	0.0276401	0.0118731	rs11207982
Apolipoprotein A1	chr1:62584878:62586507:clu_50623:ENSG00000116641.17	Colon_Transverse	1:63153953:CS1	0.967405	0.415559	-0.132082	0.903537	0.0276401	0.0118731	rs11207982
Apolipoprotein A1	chr1:62584878:62586507:clu_51659:ENSG00000116641.17	Adipose_Visceral	1:63153953:CS1	0.967405	0.415559	-0.260617	1.5775	0.0276401	0.0118731	rs11207982
Apolipoprotein A1	chr1:62584878:62586507:clu_53069:ENSG00000116641.17	Adipose_Subcutaneous	1:63153953:CS1	0.967405	0.415559	-0.0643294	0.338205	0.0276401	0.0118731	rs11207982
Apolipoprotein A1	chr1:62584878:62586507:clu_54685:ENSG00000116641.17	Nerve_Tibial	1:63153953:CS1	0.967405	0.415559	-0.052177	0.245876	0.0276401	0.0118731	rs11207982
Apolipoprotein A1	chr1:62584878:62586507:clu_56414:ENSG00000116641.17	Lung	1:63153953:CS1	0.967405	0.415559	-0.0947969	0.42984	0.0276401	0.0118731	rs11207982
Apolipoprotein A1	chr1:62654159:62663025:clu_42863:ENSG00000116641.17	Fibroblasts	1:63153953:CS1	0.967405	0.415559	0.370437	2.46768	0.0276401	0.0118731	rs11207982
Apolipoprotein A1	LEPROT	Pancreas	1:66078405:CS1	0.999913	0.188812	-6.45043	0.962473	0.999913	0.188812	rs6693842
Apolipoprotein A1	chr1:93156483:93158815:clu_49515:ENSG00000117500.12	Artery_Tibial	1:93861582:CS1	0.952059	0.198962	1.00351	1.42696	0.328274	0.0685553	rs12118262~rs61799516
Apolipoprotein A1	chr1:93156483:93160129:clu_51041:ENSG00000117500.12	Colon_Transverse	1:93861582:CS1	0.952059	0.198962	-0.0258151	0.237705	0.0119835	0.00218925	rs12118262~rs61799516
Apolipoprotein A1	chr1:93156483:93160129:clu_52094:ENSG00000117500.12	Adipose_Visceral	1:93861582:CS1	0.952059	0.198962	-0.6596	0.953685	0.333877	0.0698684	rs12118262~rs61799516
Apolipoprotein A1	chr1:93156483:93160129:clu_53532:ENSG00000117500.12	Adipose_Subcutaneous	1:93861582:CS1	0.952059	0.198962	-0.561175	0.932627	0.277925	0.0583489	rs12118262~rs61799516
Apolipoprotein A1	CELSR2	Liver	1:109817590:CS1	0.996918	0.265308	0.279696	0.694113	0.0996918	0.0265308	rs7528419
Apolipoprotein A1	CELSR2	Pancreas	1:109817590:CS1	0.996918	0.265308	0.346705	0.929833	0.0996918	0.0265308	rs7528419
Apolipoprotein A1	PSRC1	Brain_Cortex	1:109817590:CS1	0.996918	0.265308	0.407197	1.23823	0.0996918	0.0265308	rs7528419
Apolipoprotein A1	PSRC1	Esophagus_Mucosa	1:109817590:CS1	0.996918	0.265308	0.227545	0.633543	0.0996918	0.0265308	rs7528419
Apolipoprotein A1	PSRC1	Fibroblasts	1:109817590:CS1	0.996918	0.265308	0.364789	1.10351	0.0996918	0.0265308	rs7528419
Apolipoprotein A1	PSRC1	Heart_Left_Ventricle	1:109817590:CS1	0.996918	0.265308	0.493998	1.59888	0.0996918	0.0265308	rs7528419
Apolipoprotein A1	PSRC1	Liver	1:109817590:CS1	0.996918	0.265308	0.269359	0.887137	0.0996918	0.0265308	rs7528419
Apolipoprotein A1	PSRC1	Nerve_Tibial	1:109817590:CS1	0.996918	0.265308	0.431169	1.3258	0.0996918	0.0265308	rs7528419
Apolipoprotein A1	PSRC1	Whole_Blood	1:109817590:CS1	0.996918	0.265308	0.265787	0.865965	0.0996918	0.0265308	rs7528419
Apolipoprotein A1	SORT1	Liver	1:109817590:CS1	0.996918	0.265308	0.265852	0.83462	0.0996918	0.0265308	rs7528419
Apolipoprotein A1	ANXA9	Thyroid	1:150937405:CS1	0.999994	0.168085	-3.39124	3.42395	0.499997	0.0840425	rs2055975
Apolipoprotein A1	CERS2	Artery_Tibial	1:150937405:CS1	0.999994	0.168085	-0.686599	0.694621	0.499997	0.0840425	rs2055975
Apolipoprotein A1	C1orf220	Liver	1:178590394:CS1	0.980772	0.183757	-1.15396	1.21405	0.483606	0.0905808	rs6668819~rs2811289
Apolipoprotein A1	RALGPS2	Liver	1:178590394:CS1	0.980772	0.183757	-1.54877	1.58818	0.497166	0.0931758	rs6668819~rs2811289
Apolipoprotein A1	chr1:196673962:196675989:clu_50715:ENSG00000000971.15	Esophagus_Muscularis	1:196632115:CS1	0.985345	0.276623	0.495261	0.969242	0.197069	0.0553246	rs113439691
Apolipoprotein A1	chr1:196673962:196675989:clu_59147:ENSG00000000971.15	Lung	1:196632115:CS1	0.985345	0.276623	0.344731	0.727413	0.197069	0.0553246	rs113439691
Apolipoprotein A1	chr1:196673962:196675989:clu_59517:ENSG00000000971.15	Thyroid	1:196632115:CS1	0.985345	0.276623	0.433591	0.896705	0.197069	0.0553246	rs113439691
Apolipoprotein A1	chr1:196675529:196675989:clu_47965:ENSG00000000971.15	Esophagus_Junction	1:196632115:CS1	0.985345	0.276623	-0.952855	2.08197	0.197069	0.0553246	rs113439691
Apolipoprotein A1	chr1:196675529:196675989:clu_59517:ENSG00000000971.15	Thyroid	1:196632115:CS1	0.985345	0.276623	-0.41756	0.815672	0.197069	0.0553246	rs113439691
Apolipoprotein A1	ENSG00000282097	Liver	1:234853268:CS1	1	0.16851	-0.524077	0.731111	0.333333	0.0561701	rs478691
Apolipoprotein A1	ENSG00000282097	Lung	1:234853268:CS1	1	0.16851	-0.38663	0.552385	0.333333	0.0561701	rs478691
Apolipoprotein A1	ENSG00000282097	Thyroid	1:234853268:CS1	1	0.16851	-0.287852	0.418783	0.333333	0.0561701	rs478691
Apolipoprotein A1	ALLC	Liver	2:3639921:CS1	0.999972	0.156242	0.745389	0.717387	0.535127	0.0837322	rs6542674
Apolipoprotein A1	chr2:3558998:3561317:clu_42840:ENSG00000234171.2	Artery_Tibial	2:3639921:CS1	0.999972	0.156242	-0.849356	0.939642	0.464845	0.0725098	rs4583476~rs6542674
Apolipoprotein A1	ZNF513	Artery_Aorta	2:26584310:CS3	1	0.201868	-62.7989	1.28544	1	0.201868	rs750801245
Apolipoprotein A1	NRBP1	Whole_Blood	2:26584310:CS5	1	0.219481	8.43462	0.163906	1	0.219481	rs55795546~rs13391837
Apolipoprotein A1	KRTCAP3	Kidney_Glom	2:27730940:CS1	0.982026	0.184138	-1.93976	3.92708	0.196405	0.0368276	rs6547692
Apolipoprotein A1	chr2:27343578:27350314:clu_42601:ENSG00000115207.13	Esophagus_Muscularis	2:27730940:CS1	0.982026	0.184138	-0.825859	1.71421	0.196405	0.0368276	rs6547692
Apolipoprotein A1	chr2:27463181:27470928:clu_48182:ENSG00000138002.14	Nerve_Tibial	2:27730940:CS1	0.982026	0.184138	0.656651	1.33626	0.196405	0.0368276	rs6547692
Apolipoprotein A1	chr2:27492478:27493389:clu_42641:ENSG00000115226.9	Esophagus_Muscularis	2:27730940:CS1	0.982026	0.184138	-0.90106	1.86414	0.196405	0.0368276	rs6547692
Apolipoprotein A1	chr2:27492790:27493389:clu_41266:ENSG00000115226.9	Artery_Aorta	2:27730940:CS1	0.982026	0.184138	0.749145	1.51493	0.196405	0.0368276	rs6547692
Apolipoprotein A1	CXCR4	Kidney_Glom	2:136407479:CS1	0.987177	0.306992	-0.0712637	0.292921	0.0618325	0.0192059	rs1446585
Apolipoprotein A1	MCM6	Artery_Aorta	2:136407479:CS1	0.987177	0.306992	0.0779438	0.275576	0.0618325	0.0192059	rs1446585
Apolipoprotein A1	MCM6	Artery_Coronary	2:136407479:CS1	0.987177	0.306992	0.0973433	0.475894	0.0505696	0.0157471	rs1446585~rs74697610
Apolipoprotein A1	MCM6	Artery_Tibial	2:136407479:CS1	0.987177	0.306992	0.0957391	0.357967	0.0618325	0.0192059	rs1446585
Apolipoprotein A1	MCM6	Esophagus_Muscularis	2:136407479:CS1	0.987177	0.306992	0.083709	0.309957	0.0618325	0.0192059	rs1446585
Apolipoprotein A1	MCM6	Fibroblasts	2:136407479:CS1	0.987177	0.306992	0.114068	0.461523	0.0618325	0.0192059	rs1446585
Apolipoprotein A1	MCM6	Lung	2:136407479:CS1	0.987177	0.306992	0.110594	0.44093	0.0618325	0.0192059	rs1446585
Apolipoprotein A1	MCM6	Whole_Blood	2:136407479:CS1	0.987177	0.306992	0.0720133	0.274138	0.0680651	0.0213328	rs1446585~rs202017507
Apolipoprotein A1	chr2:135645527:135649902:clu_43273:ENSG00000048991.16	Muscle_Skeletal	2:136407479:CS1	0.987177	0.306992	-0.17123	0.591082	0.0618325	0.0192059	rs1446585
Apolipoprotein A1	chr2:135680324:135709433:clu_51847:ENSG00000048991.16	Lung	2:136407479:CS1	0.987177	0.306992	-0.328544	1.34916	0.0618325	0.0192059	rs1446585
Apolipoprotein A1	chr2:135780385:135782749:clu_31940:ENSG00000144224.16	Liver	2:136407479:CS1	0.987177	0.306992	-0.132635	0.553597	0.0618325	0.0192059	rs1446585
Apolipoprotein A1	chr2:135780385:135782749:clu_38432:ENSG00000144224.16	Whole_Blood	2:136407479:CS1	0.987177	0.306992	-0.077756	0.337242	0.0618325	0.0192059	rs1446585
Apolipoprotein A1	chr2:135780385:135782749:clu_42996:ENSG00000144224.16	Artery_Aorta	2:136407479:CS1	0.987177	0.306992	-0.102503	0.400598	0.0618325	0.0192059	rs1446585
Apolipoprotein A1	chr2:135780385:135782749:clu_43280:ENSG00000144224.16	Muscle_Skeletal	2:136407479:CS1	0.987177	0.306992	-0.0664904	0.232588	0.0647198	0.0202359	rs1446585~rs13429150
Apolipoprotein A1	chr2:135856883:135857897:clu_45089:ENSG00000076003.4	Artery_Tibial	2:136407479:CS1	0.987177	0.306992	-0.0680325	0.282036	0.0618325	0.0192059	rs1446585
Apolipoprotein A1	chr2:135933990:135943378:clu_47513:ENSG00000115866.10	Adipose_Visceral	2:136407479:CS1	0.987177	0.306992	0.130356	0.44496	0.0618325	0.0192059	rs1446585
Apolipoprotein A1	GRB14	Esophagus_Muscularis	2:165504841:CS1	1	0.310337	-0.126244	0.396477	0.1	0.0310337	rs13391980
Apolipoprotein A1	chr2:164695833:164699405:clu_44681:ENSG00000082438.15	Esophagus_Muscularis	2:165504841:CS1	1	0.310337	0.207431	0.608026	0.1	0.0310337	rs13391980
Apolipoprotein A1	chr2:164695833:164699405:clu_45362:ENSG00000082438.15	Artery_Tibial	2:165504841:CS1	1	0.310337	0.233715	0.69669	0.1	0.0310337	rs13391980
Apolipoprotein A1	chr2:164695833:164699405:clu_50521:ENSG00000082438.15	Nerve_Tibial	2:165504841:CS1	1	0.310337	0.261463	0.738891	0.1	0.0310337	rs13391980
Apolipoprotein A1	chr2:164695836:164699405:clu_44681:ENSG00000082438.15	Esophagus_Muscularis	2:165504841:CS1	1	0.310337	-0.217775	0.654506	0.1	0.0310337	rs13391980
Apolipoprotein A1	chr2:164695836:164699405:clu_45362:ENSG00000082438.15	Artery_Tibial	2:165504841:CS1	1	0.310337	-0.222319	0.685206	0.1	0.0310337	rs13391980
Apolipoprotein A1	chr2:164695836:164699405:clu_47802:ENSG00000082438.15	Adipose_Visceral	2:165504841:CS1	1	0.310337	-0.780194	2.52851	0.1	0.0310337	rs13391980
Apolipoprotein A1	chr2:164695836:164699405:clu_50521:ENSG00000082438.15	Nerve_Tibial	2:165504841:CS1	1	0.310337	-0.245382	0.692698	0.1	0.0310337	rs13391980
Apolipoprotein A1	chr2:164700756:164703104:clu_37204:ENSG00000082438.15	Pancreas	2:165504841:CS1	1	0.310337	0.40841	1.27291	0.1	0.0310337	rs13391980
Apolipoprotein A1	chr2:164700756:164704444:clu_37204:ENSG00000082438.15	Pancreas	2:165504841:CS1	1	0.310337	-0.351875	1.15885	0.1	0.0310337	rs13391980
Apolipoprotein A1	ENSG00000261379	Adipose_Subcutaneous	2:227127672:CS1	1.00017	0.507933	0.522601	1.09292	0.200033	0.101587	rs2176040
Apolipoprotein A1	ENSG00000272622	Adipose_Subcutaneous	2:227127672:CS1	1.00017	0.507933	0.469308	0.937012	0.200033	0.101587	rs2176040
Apolipoprotein A1	ENSG00000272622	Adipose_Visceral	2:227127672:CS1	1.00017	0.507933	1.51978	3.00787	0.200033	0.101587	rs2176040
Apolipoprotein A1	IRS1	Adipose_Subcutaneous	2:227127672:CS1	1.00017	0.507933	0.352316	0.706938	0.200033	0.101587	rs2176040
Apolipoprotein A1	IRS1	Adipose_Visceral	2:227127672:CS1	1.00017	0.507933	0.553945	1.09561	0.200033	0.101587	rs2176040
Apolipoprotein A1	BSN	Thyroid	3:50053937:CS1	0.962694	0.209084	0.145749	1.36395	0.0155273	0.00337233	rs6792892
Apolipoprotein A1	CDHR4	Esophagus_Mucosa	3:50053937:CS1	0.962694	0.209084	-0.0822017	0.522881	0.0155273	0.00337233	rs6792892
Apolipoprotein A1	ENSG00000228008	Artery_Aorta	3:50053937:CS1	0.962694	0.209084	-0.0329994	0.238145	0.0155273	0.00337233	rs6792892
Apolipoprotein A1	MST1R	Adipose_Subcutaneous	3:50053937:CS1	0.962694	0.209084	-0.0242484	0.201859	0.0155273	0.00337233	rs6792892
Apolipoprotein A1	MST1R	Adipose_Visceral	3:50053937:CS1	0.962694	0.209084	-0.066338	0.665959	0.0155273	0.00337233	rs6792892
Apolipoprotein A1	MST1R	Artery_Aorta	3:50053937:CS1	0.962694	0.209084	-0.0933951	0.620234	0.0155273	0.00337233	rs6792892
Apolipoprotein A1	MST1R	Artery_Tibial	3:50053937:CS1	0.962694	0.209084	-0.0288964	0.327293	0.0155273	0.00337233	rs6792892
Apolipoprotein A1	MST1R	Brain_Cerebellum	3:50053937:CS1	0.962694	0.209084	-0.0376872	0.33691	0.0155273	0.00337233	rs6792892
Apolipoprotein A1	MST1R	Colon_Transverse	3:50053937:CS1	0.962694	0.209084	-0.120278	0.898508	0.0155273	0.00337233	rs6792892
Apolipoprotein A1	MST1R	Esophagus_Mucosa	3:50053937:CS1	0.962694	0.209084	-0.0911487	0.636017	0.0155273	0.00337233	rs6792892
Apolipoprotein A1	MST1R	Esophagus_Muscularis	3:50053937:CS1	0.962694	0.209084	-0.0416798	0.386565	0.0155273	0.00337233	rs6792892
Apolipoprotein A1	MST1R	Heart_Atrial_Appendage	3:50053937:CS1	0.962694	0.209084	-0.0340803	0.298713	0.0155273	0.00337233	rs6792892
Apolipoprotein A1	MST1R	Heart_Left_Ventricle	3:50053937:CS1	0.962694	0.209084	-0.070868	0.633799	0.0155273	0.00337233	rs6792892
Apolipoprotein A1	MST1R	Muscle_Skeletal	3:50053937:CS1	0.962694	0.209084	-0.0232591	0.192371	0.0155273	0.00337233	rs6792892
Apolipoprotein A1	MST1R	Nerve_Tibial	3:50053937:CS1	0.962694	0.209084	-0.0288582	0.219161	0.0155273	0.00337233	rs6792892
Apolipoprotein A1	RBM6	Adipose_Subcutaneous	3:50053937:CS1	0.962694	0.209084	0.0166149	0.133484	0.0155273	0.00337233	rs6792892
Apolipoprotein A1	RBM6	Adipose_Visceral	3:50053937:CS1	0.962694	0.209084	0.0184107	0	0.0155273	0.00337233	rs6792892
Apolipoprotein A1	RBM6	Adrenal_Gland	3:50053937:CS1	0.962694	0.209084	0.030599	0.211125	0.0155273	0.00337233	rs6792892
Apolipoprotein A1	RBM6	Artery_Aorta	3:50053937:CS1	0.962694	0.209084	0.0238023	0.160221	0.0155273	0.00337233	rs6792892
Apolipoprotein A1	RBM6	Artery_Coronary	3:50053937:CS1	0.962694	0.209084	0.0380566	0.278144	0.0155273	0.00337233	rs6792892
Apolipoprotein A1	RBM6	Artery_Tibial	3:50053937:CS1	0.962694	0.209084	0.0164329	0.123334	0.0155273	0.00337233	rs6792892
Apolipoprotein A1	RBM6	Brain_Cerebellum	3:50053937:CS1	0.962694	0.209084	0.0365702	0.190499	0.0155273	0.00337233	rs6792892
Apolipoprotein A1	RBM6	Colon_Sigmoid	3:50053937:CS1	0.962694	0.209084	0.0229029	0.188358	0.0155273	0.00337233	rs6792892
Apolipoprotein A1	RBM6	Colon_Transverse	3:50053937:CS1	0.962694	0.209084	0.0238503	0.235248	0.0155273	0.00337233	rs6792892
Apolipoprotein A1	RBM6	Brain_Cortex	3:50053937:CS1	0.962694	0.209084	0.0309842	0.211935	0.0155273	0.00337233	rs6792892
Apolipoprotein A1	RBM6	Esophagus_Junction	3:50053937:CS1	0.962694	0.209084	0.0242655	0.206361	0.0155273	0.00337233	rs6792892
Apolipoprotein A1	RBM6	Esophagus_Mucosa	3:50053937:CS1	0.962694	0.209084	0.0179307	0.185334	0.0155273	0.00337233	rs6792892
Apolipoprotein A1	RBM6	Esophagus_Muscularis	3:50053937:CS1	0.962694	0.209084	0.0181318	0.143772	0.0155273	0.00337233	rs6792892
Apolipoprotein A1	RBM6	Fibroblasts	3:50053937:CS1	0.962694	0.209084	0.0180936	0.129319	0.0155273	0.00337233	rs6792892
Apolipoprotein A1	RBM6	Heart_Atrial_Appendage	3:50053937:CS1	0.962694	0.209084	0.0215614	0.197911	0.0155273	0.00337233	rs6792892
Apolipoprotein A1	RBM6	Heart_Left_Ventricle	3:50053937:CS1	0.962694	0.209084	0.0192035	0.171881	0.0155273	0.00337233	rs6792892
Apolipoprotein A1	RBM6	Liver	3:50053937:CS1	0.962694	0.209084	0.0430268	0.246413	0.0155273	0.00337233	rs6792892
Apolipoprotein A1	RBM6	Lung	3:50053937:CS1	0.962694	0.209084	0.0171207	0.122491	0.0155273	0.00337233	rs6792892
Apolipoprotein A1	RBM6	Muscle_Skeletal	3:50053937:CS1	0.962694	0.209084	0.0152314	0.16292	0.0155273	0.00337233	rs6792892
Apolipoprotein A1	RBM6	Nerve_Tibial	3:50053937:CS1	0.962694	0.209084	0.0182871	0.116872	0.0155273	0.00337233	rs6792892
Apolipoprotein A1	RBM6	Pancreas	3:50053937:CS1	0.962694	0.209084	0.0242438	0.183036	0.0155273	0.00337233	rs6792892
Apolipoprotein A1	RBM6	Pituitary	3:50053937:CS1	0.962694	0.209084	0.0257031	0.183517	0.0155273	0.00337233	rs6792892
Apolipoprotein A1	RBM6	Spleen	3:50053937:CS1	0.962694	0.209084	0.0287649	0.251603	0.0155273	0.00337233	rs6792892
Apolipoprotein A1	RBM6	Stomach	3:50053937:CS1	0.962694	0.209084	0.0227489	0.18189	0.0155273	0.00337233	rs6792892
Apolipoprotein A1	RBM6	Thyroid	3:50053937:CS1	0.962694	0.209084	0.0168274	0.145421	0.0155273	0.00337233	rs6792892
Apolipoprotein A1	RBM6	Whole_Blood	3:50053937:CS1	0.962694	0.209084	0.0154478	0.154755	0.0155273	0.00337233	rs6792892
Apolipoprotein A1	RNF123	Brain_Cortex	3:50053937:CS1	0.962694	0.209084	-0.0623054	0.453652	0.0155273	0.00337233	rs6792892
Apolipoprotein A1	RNF123	Fibroblasts	3:50053937:CS1	0.962694	0.209084	-0.0271184	0.208479	0.0155273	0.00337233	rs6792892
Apolipoprotein A1	RNF123	Pituitary	3:50053937:CS1	0.962694	0.209084	-0.0530849	0.33518	0.0155273	0.00337233	rs6792892
Apolipoprotein A1	SEMA3F	Adipose_Visceral	3:50053937:CS1	0.962694	0.209084	0.0607243	0	0.0155273	0.00337233	rs6792892
Apolipoprotein A1	UBA7	Artery_Aorta	3:50053937:CS1	0.962694	0.209084	0.125222	1.17143	0.0155273	0.00337233	rs6792892
Apolipoprotein A1	UBA7	Lung	3:50053937:CS1	0.962694	0.209084	0.039641	0.308028	0.0155273	0.00337233	rs6792892
Apolipoprotein A1	UBA7	Nerve_Tibial	3:50053937:CS1	0.962694	0.209084	0.0288459	0.236639	0.0155273	0.00337233	rs6792892
Apolipoprotein A1	UBA7	Spleen	3:50053937:CS1	0.962694	0.209084	0.128148	1.04622	0.0155273	0.00337233	rs6792892
Apolipoprotein A1	chr3:49712656:49713513:clu_38629:ENSG00000164068.15	Artery_Aorta	3:50053937:CS1	0.962694	0.209084	0.0516442	0.445985	0.0155273	0.00337233	rs6792892
Apolipoprotein A1	chr3:49712892:49713513:clu_38629:ENSG00000164068.15	Artery_Aorta	3:50053937:CS1	0.962694	0.209084	-0.0588752	0.522244	0.0155273	0.00337233	rs6792892
Apolipoprotein A1	chr3:49714174:49715575:clu_28777:ENSG00000164068.15	Liver	3:50053937:CS1	0.962694	0.209084	-0.149879	1.02941	0.0155273	0.00337233	rs6792892
Apolipoprotein A1	chr3:49714174:49715575:clu_41724:ENSG00000164068.15	Colon_Transverse	3:50053937:CS1	0.962694	0.209084	-0.108147	1.20873	0.0155273	0.00337233	rs6792892
Apolipoprotein A1	chr3:49999513:50046716:clu_40000:ENSG00000004534.14	Esophagus_Muscularis	3:50053937:CS1	0.962694	0.209084	0.0508178	0.434651	0.0155273	0.00337233	rs6792892
Apolipoprotein A1	chr3:49999513:50046716:clu_40533:ENSG00000004534.14	Artery_Tibial	3:50053937:CS1	0.962694	0.209084	0.171565	0.928868	0.0155273	0.00337233	rs6792892
Apolipoprotein A1	chr3:49999513:50046716:clu_45123:ENSG00000004534.14	Nerve_Tibial	3:50053937:CS1	0.962694	0.209084	0.10191	0.844232	0.0155273	0.00337233	rs6792892
Apolipoprotein A1	chr3:49999513:50046716:clu_46864:ENSG00000004534.14	Thyroid	3:50053937:CS1	0.962694	0.209084	0.0211331	0.218774	0.0155273	0.00337233	rs6792892
Apolipoprotein A1	chr3:49999513:50048245:clu_46864:ENSG00000004534.14	Thyroid	3:50053937:CS1	0.962694	0.209084	-0.0338495	0.274445	0.0155273	0.00337233	rs6792892
Apolipoprotein A1	chr3:50046833:50047160:clu_38263:ENSG00000004534.14	Heart_Atrial_Appendage	3:50053937:CS1	0.962694	0.209084	0.0834899	0.555581	0.0155273	0.00337233	rs6792892
Apolipoprotein A1	chr3:50046833:50047160:clu_40000:ENSG00000004534.14	Esophagus_Muscularis	3:50053937:CS1	0.962694	0.209084	0.0349572	0.230933	0.0155273	0.00337233	rs6792892
Apolipoprotein A1	chr3:50046833:50047160:clu_46443:ENSG00000004534.14	Lung	3:50053937:CS1	0.962694	0.209084	0.0739297	0.535954	0.0155273	0.00337233	rs6792892
Apolipoprotein A1	chr3:50047326:50048245:clu_46443:ENSG00000004534.14	Lung	3:50053937:CS1	0.962694	0.209084	0.0608599	0.394955	0.0155273	0.00337233	rs6792892
Apolipoprotein A1	chr3:109136896:109149805:clu_42498:ENSG00000241224.7	Colon_Transverse	3:108868961:CS1	0.999995	0.305016	0.93338	0.957317	0.499997	0.152508	rs73216700
Apolipoprotein A1	chr3:109148386:109149805:clu_42498:ENSG00000241224.7	Colon_Transverse	3:108868961:CS1	0.999995	0.305016	-2.31173	2.36429	0.499997	0.152508	rs73216700
Apolipoprotein A1	MSL2	Liver	3:135880410:CS1	1	0.538485	1.85726	1.88006	0.5	0.269242	rs9647335
Apolipoprotein A1	chr3:136477412:136500223:clu_43967:ENSG00000118007.12	Adipose_Visceral	3:135880410:CS1	1	0.538485	3.69099	3.72649	0.5	0.269242	rs9647335
Apolipoprotein A1	chr3:152269778:152299405:clu_41473:ENSG00000152601.17	Esophagus_Muscularis	3:151990779:CS1	0.994087	0.187476	-3.82238	1.45123	0.885643	0.16893	rs35650976
Apolipoprotein A1	chr3:152447773:152459271:clu_48258:ENSG00000152601.17	Lung	3:151990779:CS1	0.994087	0.187476	0.228613	0.591063	0.108444	0.0185458	rs2217083~rs35650976
Apolipoprotein A1	chr4:54240115:54258757:clu_42260:ENSG00000134853.11	Nerve_Tibial	4:55498781:CS1	0.999966	0.175705	-6.54051	1.07145	0.999966	0.175705	4:55498781_CG_C
Apolipoprotein A1	ADH1C	Adipose_Visceral	4:100270960:CS1	0.999996	0.179039	0.231321	0.495478	0.166666	0.0298398	rs1789912
Apolipoprotein A1	ADH1C	Artery_Coronary	4:100270960:CS1	0.999996	0.179039	0.386248	0.87272	0.166666	0.0298398	rs1789912
Apolipoprotein A1	ADH1C	Artery_Tibial	4:100270960:CS1	0.999996	0.179039	0.298794	0.70809	0.166666	0.0298398	rs1789912
Apolipoprotein A1	ADH1C	Colon_Sigmoid	4:100270960:CS1	0.999996	0.179039	0.232302	0.488678	0.166666	0.0298398	rs1789912
Apolipoprotein A1	ADH1C	Heart_Left_Ventricle	4:100270960:CS1	0.999996	0.179039	0.261969	0.631609	0.166666	0.0298398	rs1789912
Apolipoprotein A1	ADH1C	Muscle_Skeletal	4:100270960:CS1	0.999996	0.179039	0.410183	0.92796	0.166666	0.0298398	rs1789912
Apolipoprotein A1	chr4:105449403:105473894:clu_41771:ENSG00000138777.19	Adipose_Subcutaneous	4:106081636:CS1	0.999824	0.177152	-3.67556	0.592188	0.999824	0.177152	rs9884482
Apolipoprotein A1	NNT	Heart_Atrial_Appendage	5:43815578:CS1	0.998172	0.22468	-1.08155	1.12461	0.494244	0.115806	rs535120050~rs62369502
Apolipoprotein A1	NNT	Lymphocytes	5:43815578:CS1	0.998172	0.22468	-0.40961	1.63103	0.0758967	0.0159812	rs62369502
Apolipoprotein A1	chr5:43613137:43614500:clu_30677:ENSG00000112992.16	Fibroblasts	5:43815578:CS1	0.998172	0.22468	0.115281	0.380246	0.0758967	0.0159812	rs62369502
Apolipoprotein A1	chr5:43613137:43615848:clu_30677:ENSG00000112992.16	Fibroblasts	5:43815578:CS1	0.998172	0.22468	-0.108866	0.42475	0.0758967	0.0159812	rs62369502
Apolipoprotein A1	chr5:43614619:43615848:clu_30677:ENSG00000112992.16	Fibroblasts	5:43815578:CS1	0.998172	0.22468	0.492297	0.981513	0.200342	0.0449496	rs535120050~rs62369502
Apolipoprotein A1	chr5:44305192:44310427:clu_37084:ENSG00000070193.4	Adipose_Visceral	5:43815578:CS1	0.998172	0.22468	0.607689	1.8883	0.0758967	0.0159812	rs62369502
Apolipoprotein A1	SLC12A2-DT	Adipose_Subcutaneous	5:127350549:CS1	0.953927	0.240046	-0.0383344	0.187005	0.0454251	0.0114308	rs3749748
Apolipoprotein A1	SLC12A2-DT	Adipose_Visceral	5:127350549:CS1	0.953927	0.240046	-0.0442086	0.188325	0.0454251	0.0114308	rs3749748
Apolipoprotein A1	SLC12A2-DT	Adrenal_Gland	5:127350549:CS1	0.953927	0.240046	-0.0748004	0.337539	0.0454251	0.0114308	rs3749748
Apolipoprotein A1	SLC12A2-DT	Artery_Aorta	5:127350549:CS1	0.953927	0.240046	-0.0497233	0.231082	0.0454251	0.0114308	rs3749748
Apolipoprotein A1	SLC12A2-DT	Artery_Coronary	5:127350549:CS1	0.953927	0.240046	-0.0710156	0.357617	0.0454251	0.0114308	rs3749748
Apolipoprotein A1	SLC12A2-DT	Artery_Tibial	5:127350549:CS1	0.953927	0.240046	-0.0432656	0.194213	0.0454251	0.0114308	rs3749748
Apolipoprotein A1	SLC12A2-DT	Colon_Sigmoid	5:127350549:CS1	0.953927	0.240046	-0.0599604	0.295481	0.0454251	0.0114308	rs3749748
Apolipoprotein A1	SLC12A2-DT	Colon_Transverse	5:127350549:CS1	0.953927	0.240046	-0.0588967	0.261037	0.0454251	0.0114308	rs3749748
Apolipoprotein A1	SLC12A2-DT	Esophagus_Junction	5:127350549:CS1	0.953927	0.240046	-0.0592949	0.294934	0.0454251	0.0114308	rs3749748
Apolipoprotein A1	SLC12A2-DT	Esophagus_Mucosa	5:127350549:CS1	0.953927	0.240046	-0.0412954	0.168755	0.0454251	0.0114308	rs3749748
Apolipoprotein A1	SLC12A2-DT	Esophagus_Muscularis	5:127350549:CS1	0.953927	0.240046	-0.0504145	0.23719	0.0454251	0.0114308	rs3749748
Apolipoprotein A1	SLC12A2-DT	Fibroblasts	5:127350549:CS1	0.953927	0.240046	-0.04086	0.194749	0.0454251	0.0114308	rs3749748
Apolipoprotein A1	SLC12A2-DT	Heart_Atrial_Appendage	5:127350549:CS1	0.953927	0.240046	-0.0555879	0.200914	0.0454251	0.0114308	rs3749748
Apolipoprotein A1	SLC12A2-DT	Kidney_Glom	5:127350549:CS1	0.953927	0.240046	-0.0925604	0.390348	0.0454251	0.0114308	rs3749748
Apolipoprotein A1	SLC12A2-DT	Liver	5:127350549:CS1	0.953927	0.240046	-0.0644887	0.286071	0.0454251	0.0114308	rs3749748
Apolipoprotein A1	SLC12A2-DT	Lung	5:127350549:CS1	0.953927	0.240046	-0.0443909	0.188535	0.0454251	0.0114308	rs3749748
Apolipoprotein A1	SLC12A2-DT	Nerve_Tibial	5:127350549:CS1	0.953927	0.240046	-0.0418203	0.196268	0.0454251	0.0114308	rs3749748
Apolipoprotein A1	SLC12A2-DT	Pancreas	5:127350549:CS1	0.953927	0.240046	-0.0560416	0.279658	0.0454251	0.0114308	rs3749748
Apolipoprotein A1	SLC12A2-DT	Pituitary	5:127350549:CS1	0.953927	0.240046	-0.0805781	0.386117	0.0454251	0.0114308	rs3749748
Apolipoprotein A1	SLC12A2-DT	Spleen	5:127350549:CS1	0.953927	0.240046	-0.0866413	0.398146	0.0454251	0.0114308	rs3749748
Apolipoprotein A1	SLC12A2-DT	Thyroid	5:127350549:CS1	0.953927	0.240046	-0.0416266	0.200629	0.0454251	0.0114308	rs3749748
Apolipoprotein A1	FAM114A2	Heart_Atrial_Appendage	5:153363334:CS1	0.958798	0.209723	-0.0496904	0.275858	0.030929	0.00676527	rs390299
Apolipoprotein A1	FAM114A2	Kidney_Glom	5:153363334:CS1	0.958798	0.209723	0.067936	0.343542	0.030929	0.00676527	rs390299
Apolipoprotein A1	FAM114A2	Muscle_Skeletal	5:153363334:CS1	0.958798	0.209723	-0.0335214	0.171989	0.030929	0.00676527	rs390299
Apolipoprotein A1	chr5:154034946:154038857:clu_31980:ENSG00000055147.18	Fibroblasts	5:153363334:CS1	0.958798	0.209723	0.0421076	0.252578	0.030929	0.00676527	rs390299
Apolipoprotein A1	chr5:154034946:154038857:clu_36702:ENSG00000055147.18	Artery_Tibial	5:153363334:CS1	0.958798	0.209723	0.0918494	0.505135	0.030929	0.00676527	rs390299
Apolipoprotein A1	chr5:154034967:154038293:clu_31980:ENSG00000055147.18	Fibroblasts	5:153363334:CS1	0.958798	0.209723	-0.0359338	0.221986	0.030929	0.00676527	rs390299
Apolipoprotein A1	chr5:154034967:154038293:clu_36246:ENSG00000055147.18	Esophagus_Muscularis	5:153363334:CS1	0.958798	0.209723	-0.30287	1.4644	0.030929	0.00676527	rs390299
Apolipoprotein A1	chr5:154034967:154038293:clu_36388:ENSG00000055147.18	Esophagus_Mucosa	5:153363334:CS1	0.958798	0.209723	-0.184234	0.899111	0.030929	0.00676527	rs390299
Apolipoprotein A1	chr5:154034967:154038293:clu_36702:ENSG00000055147.18	Artery_Tibial	5:153363334:CS1	0.958798	0.209723	-0.0558923	0.287279	0.030929	0.00676527	rs390299
Apolipoprotein A1	chr5:154034967:154038293:clu_40839:ENSG00000055147.18	Nerve_Tibial	5:153363334:CS1	0.958798	0.209723	-0.0505629	0.292036	0.030929	0.00676527	rs390299
Apolipoprotein A1	chr5:154034967:154038388:clu_31980:ENSG00000055147.18	Fibroblasts	5:153363334:CS1	0.958798	0.209723	-0.0358911	0.243759	0.030929	0.00676527	rs390299
Apolipoprotein A1	chr5:154034967:154038857:clu_30905:ENSG00000055147.18	Adrenal_Gland	5:153363334:CS1	0.958798	0.209723	0.180184	0.889157	0.030929	0.00676527	rs390299
Apolipoprotein A1	chr5:154034967:154038857:clu_31500:ENSG00000055147.18	Whole_Blood	5:153363334:CS1	0.958798	0.209723	0.0470941	0.295426	0.030929	0.00676527	rs390299
Apolipoprotein A1	chr5:154034967:154038857:clu_31980:ENSG00000055147.18	Fibroblasts	5:153363334:CS1	0.958798	0.209723	0.0283	0.174002	0.030929	0.00676527	rs390299
Apolipoprotein A1	chr5:154034967:154038857:clu_35030:ENSG00000055147.18	Colon_Sigmoid	5:153363334:CS1	0.958798	0.209723	0.271241	1.36252	0.030929	0.00676527	rs390299
Apolipoprotein A1	chr5:154034967:154038857:clu_35188:ENSG00000055147.18	Muscle_Skeletal	5:153363334:CS1	0.958798	0.209723	0.124917	0.703296	0.030929	0.00676527	rs390299
Apolipoprotein A1	chr5:154034967:154038857:clu_36388:ENSG00000055147.18	Esophagus_Mucosa	5:153363334:CS1	0.958798	0.209723	0.262957	1.66642	0.030929	0.00676527	rs390299
Apolipoprotein A1	chr5:154034967:154038857:clu_38615:ENSG00000055147.18	Adipose_Visceral	5:153363334:CS1	0.958798	0.209723	0.048069	0.24012	0.030929	0.00676527	rs390299
Apolipoprotein A1	chr5:154034967:154038857:clu_40839:ENSG00000055147.18	Nerve_Tibial	5:153363334:CS1	0.958798	0.209723	0.25532	1.43107	0.030929	0.00676527	rs390299
Apolipoprotein A1	chr5:154034967:154038857:clu_42034:ENSG00000055147.18	Lung	5:153363334:CS1	0.958798	0.209723	0.0640922	0.349726	0.030929	0.00676527	rs390299
Apolipoprotein A1	chr5:154038434:154038857:clu_31980:ENSG00000055147.18	Fibroblasts	5:153363334:CS1	0.958798	0.209723	-0.028484	0.165359	0.030929	0.00676527	rs390299
Apolipoprotein A1	chr5:154038434:154038857:clu_36702:ENSG00000055147.18	Artery_Tibial	5:153363334:CS1	0.958798	0.209723	-0.0536411	0.306361	0.030929	0.00676527	rs390299
Apolipoprotein A1	chr5:154038434:154038857:clu_38615:ENSG00000055147.18	Adipose_Visceral	5:153363334:CS1	0.958798	0.209723	-0.0439028	0.2199	0.030929	0.00676527	rs390299
Apolipoprotein A1	chr5:154038434:154038857:clu_39789:ENSG00000055147.18	Adipose_Subcutaneous	5:153363334:CS1	0.958798	0.209723	-0.250537	1.56455	0.030929	0.00676527	rs390299
Apolipoprotein A1	chr5:154038434:154038857:clu_40839:ENSG00000055147.18	Nerve_Tibial	5:153363334:CS1	0.958798	0.209723	-0.102334	0.681046	0.030929	0.00676527	rs390299
Apolipoprotein A1	chr5:154038434:154038857:clu_42034:ENSG00000055147.18	Lung	5:153363334:CS1	0.958798	0.209723	-0.10713	0.699712	0.030929	0.00676527	rs390299
Apolipoprotein A1	chr5:154039011:154049557:clu_30906:ENSG00000037749.11	Adrenal_Gland	5:153363334:CS1	0.958798	0.209723	-0.149826	0.849971	0.030929	0.00676527	rs390299
Apolipoprotein A1	chr5:154039011:154097024:clu_30949:ENSG00000037749.11	Heart_Left_Ventricle	5:153363334:CS1	0.958798	0.209723	0.0659702	0.446271	0.030929	0.00676527	rs390299
Apolipoprotein A1	chr5:154039011:154097024:clu_39790:ENSG00000037749.11	Adipose_Subcutaneous	5:153363334:CS1	0.958798	0.209723	0.0450022	0.232709	0.030929	0.00676527	rs390299
Apolipoprotein A1	chr5:154050017:154052920:clu_39790:ENSG00000037749.11	Adipose_Subcutaneous	5:153363334:CS1	0.958798	0.209723	-0.073187	0.328912	0.030929	0.00676527	rs390299
Apolipoprotein A1	chr5:154932250:154935841:clu_39819:ENSG00000082516.8	Adipose_Subcutaneous	5:153363334:CS1	0.958798	0.209723	-0.286749	1.4247	0.030929	0.00676527	rs390299
Apolipoprotein A1	NT5DC1	Fibroblasts	6:116316103:CS1	0.998953	0.202818	1.38832	0.222235	0.998953	0.202818	rs3822856
Apolipoprotein A1	RSPO3	Adipose_Subcutaneous	6:127454893:CS1	0.987697	0.17296	-0.332098	0.424081	0.405445	0.0717312	rs141783576
Apolipoprotein A1	chr6:127119289:127148648:clu_28887:ENSG00000146374.13	Adrenal_Gland	6:127454893:CS1	0.987697	0.17296	0.791888	0.982828	0.405445	0.0717312	rs141783576
Apolipoprotein A1	PACRG	Spleen	6:163736204:CS1	0.999968	0.23696	-8.71852	1.5626	0.999968	0.23696	rs9306
Apolipoprotein A1	ENSG00000233559	Adrenal_Gland	7:130445981:CS1	1.00037	0.23631	-2.94257	4.36534	0.333457	0.0787702	rs12154627
Apolipoprotein A1	KLF14	Adipose_Subcutaneous	7:130445981:CS1	1.00037	0.23631	0.541886	0.765504	0.333457	0.0787702	rs12154627
Apolipoprotein A1	KLF14	Adrenal_Gland	7:130445981:CS1	1.00037	0.23631	-0.741813	1.01573	0.333457	0.0787702	rs12154627
Apolipoprotein A1	LPL	Adipose_Subcutaneous	8:19824667:CS2	1	0.214908	1.84038	2.59566	0.333333	0.0716359	rs326
Apolipoprotein A1	LPL	Nerve_Tibial	8:19824667:CS2	1	0.214908	1.37721	1.97906	0.333333	0.0716359	rs326
Apolipoprotein A1	chr8:19956083:19960901:clu_63521:ENSG00000175445.14	Lung	8:19824667:CS2	1	0.214908	-4.88638	6.82575	0.333333	0.0716359	rs326
Apolipoprotein A1	UNC5D	Islets	8:34421924:CS1	0.971444	0.301351	-0.370067	0.809771	0.194261	0.0580956	rs10111955~rs6997817
Apolipoprotein A1	TRPS1	Liver	8:116603103:CS1	0.992265	0.776139	-7.47118	0.986723	0.992265	0.776139	rs2721954~rs722740
Apolipoprotein A1	chr8:120693908:120811273:clu_52885:ENSG00000172164.13	Stomach	8:121867780:CS1	0.999999	0.332939	-10.4528	1.16163	0.999999	0.332939	rs10955991
Apolipoprotein A1	ENSG00000253111	Liver	8:126480367:CS1	1	0.204515	-6.53165	0.920741	1	0.204515	rs4871603
Apolipoprotein A1	GPIHBP1	Muscle_Skeletal	8:144299861:CS1	0.996513	0.220362	-2.17392	0.211274	0.996513	0.220362	rs72691614~rs62524666
Apolipoprotein A1	TTC39B	Lung	9:15304782:CS1	0.999974	0.44739	-1.86932	0.106673	0.999974	0.44739	rs1122677~rs677622~rs10435728
Apolipoprotein A1	chr9:104096297:104098446:clu_56655:ENSG00000136824.18	Adipose_Visceral	9:107661742:CS2	1	0.171748	5.74258	0.323455	1	0.171748	rs2740488
Apolipoprotein A1	chr10:32272167:32273163:clu_9059:ENSG00000120616.15	Muscle_Skeletal	10:33647091:CS1	1	0.226252	-9.0253	1.28127	1	0.226252	rs2804894
Apolipoprotein A1	chr10:45847312:45847860:clu_10613:ENSG00000188234.13	Adipose_Subcutaneous	10:46026107:CS1	0.999998	0.451253	0.382072	1.09351	0.111111	0.0501392	rs11239551
Apolipoprotein A1	chr10:45847312:45847860:clu_10613:ENSG00000239883.8	Adipose_Subcutaneous	10:46026107:CS1	0.999998	0.451253	0.385651	1.10404	0.111111	0.0501392	rs11239551
Apolipoprotein A1	chr10:45847312:45847860:clu_9049:ENSG00000188234.13	Esophagus_Junction	10:46026107:CS1	0.999998	0.451253	0.702183	2.14601	0.111111	0.0501392	rs11239551
Apolipoprotein A1	chr10:45847312:45847860:clu_9049:ENSG00000239883.8	Esophagus_Junction	10:46026107:CS1	0.999998	0.451253	0.693348	1.96038	0.111111	0.0501392	rs11239551
Apolipoprotein A1	chr10:45847312:45847860:clu_9475:ENSG00000188234.13	Esophagus_Mucosa	10:46026107:CS1	0.999998	0.451253	0.592362	1.57555	0.111111	0.0501392	rs11239551
Apolipoprotein A1	chr10:45847312:45847860:clu_9475:ENSG00000239883.8	Esophagus_Mucosa	10:46026107:CS1	0.999998	0.451253	0.594247	1.67882	0.111111	0.0501392	rs11239551
Apolipoprotein A1	chr10:45847312:45847860:clu_9615:ENSG00000239883.8	Esophagus_Muscularis	10:46026107:CS1	0.999998	0.451253	1.22	3.37878	0.111111	0.0501392	rs11239551
Apolipoprotein A1	chr10:45847312:45847860:clu_9799:ENSG00000188234.13	Artery_Tibial	10:46026107:CS1	0.999998	0.451253	0.381941	1.10766	0.111111	0.0501392	rs11239551
Apolipoprotein A1	chr10:45847312:45847860:clu_9799:ENSG00000239883.8	Artery_Tibial	10:46026107:CS1	0.999998	0.451253	0.385402	1.13286	0.111111	0.0501392	rs11239551
Apolipoprotein A1	JMJD1C	Lung	10:65052205:CS1	0.999793	0.253548	-1.9982	3.51993	0.249948	0.063387	rs10761737
Apolipoprotein A1	JMJD1C-AS1	Fibroblasts	10:65052205:CS1	0.999793	0.253548	-2.29266	3.99716	0.249948	0.063387	rs10761737
Apolipoprotein A1	RPL7AP50	Thyroid	10:65052205:CS1	0.999793	0.253548	0.601391	1.03073	0.249948	0.063387	rs10761737
Apolipoprotein A1	chr10:63217331:63264651:clu_10809:ENSG00000171988.18	Adipose_Subcutaneous	10:65052205:CS1	0.999793	0.253548	-1.62057	2.89043	0.249948	0.063387	rs10761737
Apolipoprotein A1	BLOC1S2	Whole_Blood	10:101912194:CS1	0.968037	0.16304	0.121845	0.428459	0.0689444	0.011621	rs1408579
Apolipoprotein A1	CWF19L1	Artery_Aorta	10:101912194:CS1	0.968037	0.16304	0.0717989	0.239668	0.0689444	0.011621	rs1408579
Apolipoprotein A1	CWF19L1	Artery_Coronary	10:101912194:CS1	0.968037	0.16304	0.138378	0.418975	0.0689444	0.011621	rs1408579
Apolipoprotein A1	CWF19L1	Brain_Cortex	10:101912194:CS1	0.968037	0.16304	0.043325	0.229343	0.0306035	0.00505407	rs75947174~rs1408579
Apolipoprotein A1	CWF19L1	Heart_Left_Ventricle	10:101912194:CS1	0.968037	0.16304	0.077302	0.322374	0.0689444	0.011621	rs1408579
Apolipoprotein A1	CWF19L1	Liver	10:101912194:CS1	0.968037	0.16304	0.100209	0.4353	0.0689444	0.011621	rs1408579
Apolipoprotein A1	CWF19L1	Pituitary	10:101912194:CS1	0.968037	0.16304	0.0880234	0.301632	0.0689444	0.011621	rs1408579
Apolipoprotein A1	CWF19L1	Spleen	10:101912194:CS1	0.968037	0.16304	0.605638	2.2431	0.0689444	0.011621	rs1408579
Apolipoprotein A1	PHB1P9	Artery_Aorta	10:101912194:CS1	0.968037	0.16304	0.127176	0.417327	0.0689444	0.011621	rs1408579
Apolipoprotein A1	PHB1P9	Artery_Tibial	10:101912194:CS1	0.968037	0.16304	0.0940262	0.342692	0.0689444	0.011621	rs1408579
Apolipoprotein A1	PHB1P9	Esophagus_Mucosa	10:101912194:CS1	0.968037	0.16304	0.336169	1.42311	0.0689444	0.011621	rs1408579
Apolipoprotein A1	PHB1P9	Nerve_Tibial	10:101912194:CS1	0.968037	0.16304	0.119548	0.428541	0.069257	0.0117539	rs10748780~rs1408579
Apolipoprotein A1	PHB1P9	Stomach	10:101912194:CS1	0.968037	0.16304	0.720872	2.92907	0.0689444	0.011621	rs1408579
Apolipoprotein A1	chr10:100275493:100280124:clu_11926:ENSG00000196072.11	Nerve_Tibial	10:101912194:CS1	0.968037	0.16304	-0.0566643	0.302668	0.0408432	0.00678045	rs11596980~rs1408579
Apolipoprotein A1	chr10:100926019:100929317:clu_8987:ENSG00000119906.11	Heart_Left_Ventricle	10:101912194:CS1	0.968037	0.16304	-0.504886	1.76236	0.0689444	0.011621	rs1408579
Apolipoprotein A1	GPAM	Adipose_Subcutaneous	10:113936855:CS2	1.00003	0.197404	2.22212	2.2559	0.500017	0.0987019	rs55645497
Apolipoprotein A1	GPAM	Fibroblasts	10:113936855:CS2	1.00003	0.197404	0.738108	0.74421	0.500017	0.0987019	rs55645497
Apolipoprotein A1	chr11:27659228:27676982:clu_7010:ENSG00000245573.7	Adipose_Visceral	11:27748493:CS1	0.999422	0.238079	-7.25546	1.23643	0.999422	0.238079	rs12273363
Apolipoprotein A1	C1QTNF4	Colon_Sigmoid	11:47360412:CS1	0.993883	0.207251	3.18957	1.79081	0.766639	0.161277	rs12419342~rs2030166
Apolipoprotein A1	PSMC3	Fibroblasts	11:47360412:CS1	0.993883	0.207251	-0.484536	0.886914	0.227244	0.0459735	rs12419342~rs2030166
Apolipoprotein A1	HARBI1	Heart_Left_Ventricle	11:48677046:CS1	0.99998	0.411531	-8.4258	0.861047	0.99998	0.411531	rs2030166~rs71475924~rs77465292~rs143088995~rs75092034
Apolipoprotein A1	OR5AO1P	Spleen	11:54804993:CS1	0.951521	0.363547	-0.471555	1.27501	0.124888	0.042544	rs77391761~rs61887872~rs1482007
Apolipoprotein A1	OR5G3	Spleen	11:54804993:CS1	0.951521	0.363547	-0.384756	1.10414	0.120026	0.0400196	rs7101616~rs4939007~rs11231420~rs2512947~rs77391761~rs61887872~rs1482007
Apolipoprotein A1	FADS1	Adipose_Subcutaneous	11:61557826:CS1	0.975756	0.316544	6.41729	1.01078	0.975756	0.316544	rs102274~rs2727270
Apolipoprotein A1	chr11:75448649:75448977:clu_6814:ENSG00000158555.14	Adrenal_Gland	11:75452486:CS1	1	0.19698	-8.52726	0.885594	1	0.19698	rs673335
Apolipoprotein A1	chr11:104000237:104163804:clu_8152:ENSG00000170962.12	Artery_Aorta	11:103861873:CS1	0.964198	0.210773	3.4559	3.67271	0.482099	0.105386	rs12146566
Apolipoprotein A1	chr11:104000255:104163804:clu_8152:ENSG00000170962.12	Artery_Aorta	11:103861873:CS1	0.964198	0.210773	-4.3881	4.59974	0.482099	0.105386	rs12146566
Apolipoprotein A1	ZC3H12C	Artery_Tibial	11:110012872:CS1	0.979589	0.235855	0.293143	0.527177	0.244897	0.0589637	rs1944137
Apolipoprotein A1	ZC3H12C	Whole_Blood	11:110012872:CS1	0.979589	0.235855	0.282665	0.502574	0.244897	0.0589637	rs1944137
Apolipoprotein A1	chr11:110093223:110136663:clu_7556:ENSG00000149289.10	Fibroblasts	11:110012872:CS1	0.979589	0.235855	-0.429906	0.726514	0.244897	0.0589637	rs1944137
Apolipoprotein A1	chr11:110093432:110136663:clu_7556:ENSG00000149289.10	Fibroblasts	11:110012872:CS1	0.979589	0.235855	0.24811	0.453011	0.244897	0.0589637	rs1944137
Apolipoprotein A1	APOA5	Pancreas	11:116710968:CS1	1	0.332198	-11.9382	17.2948	0.333333	0.110733	rs2727784
Apolipoprotein A1	chr11:116863818:116867946:clu_7310:ENSG00000160584.15	Whole_Blood	11:116710968:CS1	1	0.332198	10.0442	13.7503	0.333333	0.110733	rs2727784
Apolipoprotein A1	chr11:116927380:116954044:clu_7314:ENSG00000160584.15	Whole_Blood	11:116710968:CS1	1	0.332198	7.28592	10.3675	0.333333	0.110733	rs2727784
Apolipoprotein A1	UBASH3B	Fibroblasts	11:122503132:CS1	0.981135	0.280018	-0.786451	0.814979	0.490568	0.140009	rs55696240
Apolipoprotein A1	UBASH3B	Whole_Blood	11:122503132:CS1	0.981135	0.280018	-0.648505	0.66943	0.490568	0.140009	rs55696240
Apolipoprotein A1	chr12:57395818:57398057:clu_4095:ENSG00000179912.20	Muscle_Skeletal	12:57839173:CS1	0.999996	0.200594	-1.38199	0.132477	0.999996	0.200594	rs56205943~rs2943691
Apolipoprotein A1	MVK	Whole_Blood	12:110016947:CS1	1	0.192217	-1.27549	0.130932	1	0.192217	rs888190~rs775074829
Apolipoprotein A1	PTPN11	Heart_Left_Ventricle	12:111884608:CS1	0.951031	0.182738	0.170643	1.35499	0.0121287	0.00202676	rs11066283
Apolipoprotein A1	chr12:110492122:110492996:clu_5936:ENSG00000111237.18	Thyroid	12:111884608:CS1	0.951031	0.182738	-0.893281	2.42107	0.105914	0.0197115	rs10774624
Apolipoprotein A1	chr12:111840477:111841684:clu_5100:ENSG00000234608.7	Artery_Aorta	12:111884608:CS1	0.951031	0.182738	0.113962	0.83394	0.0121287	0.00202676	rs11066283
Apolipoprotein A1	chr12:111841470:111841684:clu_5979:ENSG00000234608.7	Nerve_Tibial	12:111884608:CS1	0.951031	0.182738	-0.545589	0.96215	0.251158	0.0490291	rs10774624~rs11066283
Apolipoprotein A1	chr12:112072064:112074675:clu_5844:ENSG00000111300.9	Adipose_Subcutaneous	12:111884608:CS1	0.951031	0.182738	-1.14588	3.48233	0.105914	0.0197115	rs10774624
Apolipoprotein A1	chr12:112169658:112170333:clu_5591:ENSG00000173064.12	Adipose_Visceral	12:111884608:CS1	0.951031	0.182738	1.40079	1.96824	0.345744	0.0684939	rs10774624~rs11066283
Apolipoprotein A1	chr12:112193191:112193469:clu_5229:ENSG00000173064.12	Esophagus_Muscularis	12:111884608:CS1	0.951031	0.182738	0.102234	1.10553	0.0121287	0.00202676	rs11066283
Apolipoprotein A1	chr12:112226758:112228089:clu_5232:ENSG00000173064.12	Esophagus_Muscularis	12:111884608:CS1	0.951031	0.182738	1.70693	4.58048	0.105914	0.0197115	rs10774624
Apolipoprotein A1	chr12:116717893:116737790:clu_5559:ENSG00000111412.5	Artery_Tibial	12:117160976:CS1	1.00001	0.188685	-2.08292	3.08542	0.333336	0.0628952	rs10507274
Apolipoprotein A1	chr12:116720447:116737790:clu_6129:ENSG00000111412.5	Nerve_Tibial	12:117160976:CS1	1.00001	0.188685	-1.26967	1.70973	0.333336	0.0628952	rs10507274
Apolipoprotein A1	chr12:116720447:116737790:clu_6142:ENSG00000111412.5	Thyroid	12:117160976:CS1	1.00001	0.188685	-2.06822	3.00768	0.333336	0.0628952	rs10507274
Apolipoprotein A1	CCDC92	Adipose_Subcutaneous	12:123796238:CS1	0.999999	0.164259	1.3856	0.131348	0.999999	0.164259	rs11057369~rs7301953~rs1716407
Apolipoprotein A1	ENSG00000258999	Adipose_Visceral	14:81637074:CS1	0.999999	0.313505	-0.416994	1.19545	0.111111	0.0348339	rs9646167
Apolipoprotein A1	ENSG00000258999	Esophagus_Mucosa	14:81637074:CS1	0.999999	0.313505	-0.497664	1.42005	0.111111	0.0348339	rs9646167
Apolipoprotein A1	ENSG00000258999	Heart_Left_Ventricle	14:81637074:CS1	0.999999	0.313505	-0.665999	1.85439	0.111111	0.0348339	rs9646167
Apolipoprotein A1	ENSG00000258999	Lung	14:81637074:CS1	0.999999	0.313505	-0.16575	0.444412	0.111111	0.0348339	rs9646167
Apolipoprotein A1	GTF2A1	Esophagus_Muscularis	14:81637074:CS1	0.999999	0.313505	-0.243351	0.668503	0.111111	0.0348339	rs9646167
Apolipoprotein A1	GTF2A1	Lung	14:81637074:CS1	0.999999	0.313505	-0.563767	1.79109	0.111111	0.0348339	rs9646167
Apolipoprotein A1	GTF2A1	Muscle_Skeletal	14:81637074:CS1	0.999999	0.313505	-0.506714	1.4448	0.111111	0.0348339	rs9646167
Apolipoprotein A1	GTF2A1	Spleen	14:81637074:CS1	0.999999	0.313505	-0.790291	2.36984	0.111111	0.0348339	rs9646167
Apolipoprotein A1	STON2	Esophagus_Mucosa	14:81637074:CS1	0.999999	0.313505	0.527018	1.56283	0.111111	0.0348339	rs9646167
Apolipoprotein A1	AKT1	Whole_Blood	14:105258892:CS1	1.00001	0.28125	-1.14271	1.59103	0.333335	0.0937501	rs2494748
Apolipoprotein A1	INF2	Artery_Aorta	14:105258892:CS1	1.00001	0.28125	-2.84853	4.12939	0.333335	0.0937501	rs2494748
Apolipoprotein A1	chr14:104792722:104795484:clu_19902:ENSG00000142208.15	Esophagus_Junction	14:105258892:CS1	1.00001	0.28125	2.21607	3.10436	0.333335	0.0937501	rs2494748
Apolipoprotein A1	LOC283683	Lymphocytes	15:23883277:CS1	0.992494	0.194871	-1.65965	4.76269	0.124062	0.0243589	rs7495432
Apolipoprotein A1	NIPA1	Lymphocytes	15:23883277:CS1	0.992494	0.194871	-1.76595	4.64516	0.124062	0.0243589	rs7495432
Apolipoprotein A1	chr15:22724235:22727105:clu_14780:ENSG00000283273.1	Heart_Left_Ventricle	15:23883277:CS1	0.992494	0.194871	0.32716	0.936504	0.124062	0.0243589	rs7495432
Apolipoprotein A1	chr15:22764358:22773433:clu_15076:ENSG00000170113.15	Brain_Cortex	15:23883277:CS1	0.992494	0.194871	-1.29594	3.57134	0.124062	0.0243589	rs7495432
Apolipoprotein A1	chr15:22764358:22773433:clu_15076:ENSG00000274253.4	Brain_Cortex	15:23883277:CS1	0.992494	0.194871	-1.29594	3.06689	0.124062	0.0243589	rs7495432
Apolipoprotein A1	chr15:22918858:22925982:clu_16597:ENSG00000273749.4	Stomach	15:23883277:CS1	0.992494	0.194871	-1.23889	3.31732	0.124062	0.0243589	rs7495432
Apolipoprotein A1	chr15:22943354:22944558:clu_18260:ENSG00000273749.4	Colon_Transverse	15:23883277:CS1	0.992494	0.194871	1.1575	3.0089	0.124062	0.0243589	rs7495432
Apolipoprotein A1	chr15:23031020:23031950:clu_17564:ENSG00000275835.4	Artery_Tibial	15:23883277:CS1	0.992494	0.194871	-1.26785	3.46415	0.124062	0.0243589	rs7495432
Apolipoprotein A1	CKMT1A	Lung	15:43726625:CS1	1	0.318903	-1.90688	0.187509	1	0.318903	rs933941~rs150844304
Apolipoprotein A1	LCMT2	Adipose_Subcutaneous	15:44947434:CS1	1.00124	0.300835	1.29433	1.81379	0.333745	0.100278	rs139974673
Apolipoprotein A1	chr15:43332000:43333311:clu_15973:ENSG00000168803.14	Artery_Coronary	15:44947434:CS1	1.00124	0.300835	4.94583	7.13956	0.333745	0.100278	rs139974673
Apolipoprotein A1	chr15:43332000:43333311:clu_16948:ENSG00000168803.14	Esophagus_Junction	15:44947434:CS1	1.00124	0.300835	6.52691	9.44166	0.333745	0.100278	rs139974673
Apolipoprotein A1	LIPC	Liver	15:58671765:CS1	1	0.392534	-13.7885	0.293583	1	0.392534	rs2043084~rs35980001
Apolipoprotein A1	ALDH1A2	Liver	15:58671765:CS2	1	0.187016	-12.0978	0.421395	1	0.187016	rs1601935
Apolipoprotein A1	CETP	Adipose_Subcutaneous	16:56985139:CS2	1	0.201965	-3.57361	3.56565	0.5	0.100982	rs72786786
Apolipoprotein A1	CETP	Thyroid	16:56985139:CS2	1	0.201965	-6.51306	6.47299	0.5	0.100982	rs72786786
Apolipoprotein A1	CTRL	Whole_Blood	16:67972194:CS1	1	0.37493	0.468544	1.40626	0.111111	0.0416589	rs112310696
Apolipoprotein A1	DPEP3	Whole_Blood	16:67972194:CS1	1	0.37493	-0.333706	0.976663	0.111111	0.0416589	rs112310696
Apolipoprotein A1	LCAT	Whole_Blood	16:67972194:CS1	1	0.37493	0.34035	0.981217	0.111111	0.0416589	rs112310696
Apolipoprotein A1	NRN1L	Muscle_Skeletal	16:67972194:CS1	1	0.37493	-1.60015	4.42252	0.111111	0.0416589	rs112310696
Apolipoprotein A1	PLA2G15	Artery_Aorta	16:67972194:CS1	1	0.37493	-0.76144	1.9969	0.111111	0.0416589	rs112310696
Apolipoprotein A1	PLA2G15	Kidney_Tube	16:67972194:CS1	1	0.37493	1.27869	3.43778	0.111111	0.0416589	rs112310696
Apolipoprotein A1	PSMB10	Kidney_Glom	16:67972194:CS1	1	0.37493	0.811947	2.12844	0.111111	0.0416589	rs112310696
Apolipoprotein A1	SLC12A4	Kidney_Tube	16:67972194:CS1	1	0.37493	0.444336	1.22936	0.111111	0.0416589	rs112310696
Apolipoprotein A1	chr16:67661677:67661896:clu_18222:ENSG00000102981.9	Adipose_Subcutaneous	16:67972194:CS1	1	0.37493	-1.90721	5.94368	0.111111	0.0416589	rs112310696
Apolipoprotein A1	POLDIP2	Adipose_Subcutaneous	17:26695832:CS1	0.957851	0.205688	-0.0569258	0.326413	0.0274846	0.00589643	rs2071379
Apolipoprotein A1	POLDIP2	Adipose_Visceral	17:26695832:CS1	0.957851	0.205688	-0.203308	1.07871	0.0274846	0.00589643	rs2071379
Apolipoprotein A1	POLDIP2	Artery_Aorta	17:26695832:CS1	0.957851	0.205688	-0.0533853	0.322691	0.0274846	0.00589643	rs2071379
Apolipoprotein A1	POLDIP2	Artery_Tibial	17:26695832:CS1	0.957851	0.205688	-0.0525487	0.317851	0.0274846	0.00589643	rs2071379
Apolipoprotein A1	POLDIP2	Brain_Cerebellum	17:26695832:CS1	0.957851	0.205688	-0.0578007	0.296168	0.0274846	0.00589643	rs2071379
Apolipoprotein A1	POLDIP2	Brain_Cortex	17:26695832:CS1	0.957851	0.205688	-0.0500838	0.297171	0.0274846	0.00589643	rs2071379
Apolipoprotein A1	POLDIP2	Esophagus_Junction	17:26695832:CS1	0.957851	0.205688	-0.297123	2.25597	0.0274846	0.00589643	rs2071379
Apolipoprotein A1	POLDIP2	Esophagus_Muscularis	17:26695832:CS1	0.957851	0.205688	-0.174694	1.1208	0.0274846	0.00589643	rs2071379
Apolipoprotein A1	POLDIP2	Lung	17:26695832:CS1	0.957851	0.205688	-0.142696	0.702754	0.0274846	0.00589643	rs2071379
Apolipoprotein A1	POLDIP2	Muscle_Skeletal	17:26695832:CS1	0.957851	0.205688	-0.0766874	0.477848	0.0274846	0.00589643	rs2071379
Apolipoprotein A1	POLDIP2	Nerve_Tibial	17:26695832:CS1	0.957851	0.205688	-0.0377735	0.23978	0.0274846	0.00589643	rs2071379
Apolipoprotein A1	POLDIP2	Pituitary	17:26695832:CS1	0.957851	0.205688	-0.0478229	0.301781	0.0274846	0.00589643	rs2071379
Apolipoprotein A1	POLDIP2	Stomach	17:26695832:CS1	0.957851	0.205688	-0.164587	1.02852	0.0274846	0.00589643	rs2071379
Apolipoprotein A1	POLDIP2	Thyroid	17:26695832:CS1	0.957851	0.205688	-0.0473667	0.301216	0.0274846	0.00589643	rs2071379
Apolipoprotein A1	POLDIP2	Whole_Blood	17:26695832:CS1	0.957851	0.205688	-0.0713528	0.531167	0.0274846	0.00589643	rs2071379
Apolipoprotein A1	SARM1	Adipose_Subcutaneous	17:26695832:CS1	0.957851	0.205688	-0.0576556	0.328531	0.0274846	0.00589643	rs2071379
Apolipoprotein A1	SARM1	Esophagus_Junction	17:26695832:CS1	0.957851	0.205688	-0.0832402	0.55587	0.0274846	0.00589643	rs2071379
Apolipoprotein A1	SARM1	Esophagus_Muscularis	17:26695832:CS1	0.957851	0.205688	-0.0588397	0.3263	0.0274846	0.00589643	rs2071379
Apolipoprotein A1	SARM1	Nerve_Tibial	17:26695832:CS1	0.957851	0.205688	-0.0619185	0.421573	0.0274846	0.00589643	rs2071379
Apolipoprotein A1	SARM1	Spleen	17:26695832:CS1	0.957851	0.205688	-0.218952	1.13728	0.0274846	0.00589643	rs2071379
Apolipoprotein A1	SARM1	Whole_Blood	17:26695832:CS1	0.957851	0.205688	-0.271965	1.73304	0.0274846	0.00589643	rs2071379
Apolipoprotein A1	TMEM199	Adipose_Visceral	17:26695832:CS1	0.957851	0.205688	-0.059944	0.336959	0.0274846	0.00589643	rs2071379
Apolipoprotein A1	TMEM199	Colon_Transverse	17:26695832:CS1	0.957851	0.205688	-0.170424	1.05278	0.0274846	0.00589643	rs2071379
Apolipoprotein A1	TMEM199	Brain_Cortex	17:26695832:CS1	0.957851	0.205688	-0.100985	0.532928	0.0274846	0.00589643	rs2071379
Apolipoprotein A1	TMEM199	Esophagus_Junction	17:26695832:CS1	0.957851	0.205688	-0.062926	0.256357	0.0274846	0.00589643	rs2071379
Apolipoprotein A1	TMEM199	Esophagus_Muscularis	17:26695832:CS1	0.957851	0.205688	-0.0625309	0.464166	0.0274846	0.00589643	rs2071379
Apolipoprotein A1	TMEM199	Fibroblasts	17:26695832:CS1	0.957851	0.205688	-0.061087	0.352496	0.0274846	0.00589643	rs2071379
Apolipoprotein A1	TMEM199	Lung	17:26695832:CS1	0.957851	0.205688	-0.0634586	0.33199	0.0274846	0.00589643	rs2071379
Apolipoprotein A1	TMEM199	Stomach	17:26695832:CS1	0.957851	0.205688	-0.0918522	0.514747	0.0274846	0.00589643	rs2071379
Apolipoprotein A1	chr17:28353019:28353133:clu_11700:ENSG00000004142.11	Heart_Atrial_Appendage	17:26695832:CS1	0.957851	0.205688	-0.205249	1.3401	0.0274846	0.00589643	rs2071379
Apolipoprotein A1	chr17:28353019:28353241:clu_11700:ENSG00000004142.11	Heart_Atrial_Appendage	17:26695832:CS1	0.957851	0.205688	0.265462	1.41154	0.0274846	0.00589643	rs2071379
Apolipoprotein A1	chr17:28360847:28361157:clu_10915:ENSG00000004139.13	Fibroblasts	17:26695832:CS1	0.957851	0.205688	0.0815078	0.50391	0.0274846	0.00589643	rs2071379
Apolipoprotein A1	chr17:28360847:28361157:clu_10915:ENSG00000244045.12	Fibroblasts	17:26695832:CS1	0.957851	0.205688	0.0814129	0.368925	0.0274846	0.00589643	rs2071379
Apolipoprotein A1	chr17:28360847:28361157:clu_12188:ENSG00000244045.12	Esophagus_Mucosa	17:26695832:CS1	0.957851	0.205688	0.0890307	0.36539	0.0508591	0.0111061	rs2071379~rs2071378
Apolipoprotein A1	ERBB2	Nerve_Tibial	17:37810218:CS1	0.957139	0.155034	-0.0174756	0.179367	0.00997019	0.00161494	rs881844
Apolipoprotein A1	PGAP3	Adipose_Visceral	17:37810218:CS1	0.957139	0.155034	-0.0162218	0.12812	0.00997019	0.00161494	rs881844
Apolipoprotein A1	PGAP3	Artery_Aorta	17:37810218:CS1	0.957139	0.155034	-0.0203872	0.272967	0.00997019	0.00161494	rs881844
Apolipoprotein A1	PGAP3	Colon_Sigmoid	17:37810218:CS1	0.957139	0.155034	-0.0228865	0.12865	0.00997019	0.00161494	rs881844
Apolipoprotein A1	PGAP3	Colon_Transverse	17:37810218:CS1	0.957139	0.155034	-0.0162215	0.173738	0.00997019	0.00161494	rs881844
Apolipoprotein A1	PGAP3	Esophagus_Muscularis	17:37810218:CS1	0.957139	0.155034	-0.0172929	0.174804	0.00997019	0.00161494	rs881844
Apolipoprotein A1	PGAP3	Lung	17:37810218:CS1	0.957139	0.155034	-0.0162194	0.113788	0.00997019	0.00161494	rs881844
Apolipoprotein A1	PGAP3	Muscle_Skeletal	17:37810218:CS1	0.957139	0.155034	-0.0132571	0.162269	0.00997019	0.00161494	rs881844
Apolipoprotein A1	PGAP3	Nerve_Tibial	17:37810218:CS1	0.957139	0.155034	-0.0147369	0.182556	0.00997019	0.00161494	rs881844
Apolipoprotein A1	PGAP3	Pancreas	17:37810218:CS1	0.957139	0.155034	-0.0179858	0.167092	0.00997019	0.00161494	rs881844
Apolipoprotein A1	PGAP3	Pituitary	17:37810218:CS1	0.957139	0.155034	-0.0177553	0.177418	0.00997019	0.00161494	rs881844
Apolipoprotein A1	PGAP3	Stomach	17:37810218:CS1	0.957139	0.155034	-0.0213409	0.140731	0.00997019	0.00161494	rs881844
Apolipoprotein A1	PGAP3	Thyroid	17:37810218:CS1	0.957139	0.155034	-0.0130112	0	0.00997019	0.00161494	rs881844
Apolipoprotein A1	PNMT	Adipose_Visceral	17:37810218:CS1	0.957139	0.155034	-0.0679482	0.48404	0.00997019	0.00161494	rs881844
Apolipoprotein A1	PNMT	Heart_Atrial_Appendage	17:37810218:CS1	0.957139	0.155034	-0.0148385	0.172977	0.00997019	0.00161494	rs881844
Apolipoprotein A1	PNMT	Kidney_Glom	17:37810218:CS1	0.957139	0.155034	-0.0658639	0.37448	0.00997019	0.00161494	rs881844
Apolipoprotein A1	PNMT	Lung	17:37810218:CS1	0.957139	0.155034	-0.0347648	0.414444	0.00997019	0.00161494	rs881844
Apolipoprotein A1	PNMT	Muscle_Skeletal	17:37810218:CS1	0.957139	0.155034	-0.0216725	0.220112	0.00997019	0.00161494	rs881844
Apolipoprotein A1	PNMT	Nerve_Tibial	17:37810218:CS1	0.957139	0.155034	-0.0213373	0.225046	0.00997019	0.00161494	rs881844
Apolipoprotein A1	PNMT	Whole_Blood	17:37810218:CS1	0.957139	0.155034	-0.0553757	0.388724	0.00997019	0.00161494	rs881844
Apolipoprotein A1	PPP1R1B	Heart_Atrial_Appendage	17:37810218:CS1	0.957139	0.155034	-0.0169453	0.149083	0.00997019	0.00161494	rs881844
Apolipoprotein A1	STARD3	Fibroblasts	17:37810218:CS1	0.957139	0.155034	-0.0133693	0	0.00997019	0.00161494	rs881844
Apolipoprotein A1	TCAP	Muscle_Skeletal	17:37810218:CS1	0.957139	0.155034	-0.0270961	0.331803	0.00997019	0.00161494	rs881844
Apolipoprotein A1	chr17:39547830:39551038:clu_14763:ENSG00000167258.13	Thyroid	17:37810218:CS1	0.957139	0.155034	0.0809308	0.846073	0.00997019	0.00161494	rs881844
Apolipoprotein A1	chr17:39657839:39657973:clu_10809:ENSG00000131748.15	Heart_Left_Ventricle	17:37810218:CS1	0.957139	0.155034	0.05325	0.564021	0.00997019	0.00161494	rs881844
Apolipoprotein A1	chr17:39657839:39657973:clu_10846:ENSG00000131748.15	Adrenal_Gland	17:37810218:CS1	0.957139	0.155034	0.0331514	0.495323	0.00997019	0.00161494	rs881844
Apolipoprotein A1	chr17:39657839:39657973:clu_10956:ENSG00000131748.15	Whole_Blood	17:37810218:CS1	0.957139	0.155034	0.0129281	0.184109	0.00997019	0.00161494	rs881844
Apolipoprotein A1	chr17:39657839:39657973:clu_11307:ENSG00000131748.15	Fibroblasts	17:37810218:CS1	0.957139	0.155034	0.0180558	0.24362	0.00997019	0.00161494	rs881844
Apolipoprotein A1	chr17:39657839:39657973:clu_11730:ENSG00000131748.15	Brain_Cerebellum	17:37810218:CS1	0.957139	0.155034	0.0215829	0.141196	0.00997019	0.00161494	rs881844
Apolipoprotein A1	chr17:39657839:39657973:clu_11982:ENSG00000131748.15	Esophagus_Junction	17:37810218:CS1	0.957139	0.155034	0.0167151	0.153548	0.00997019	0.00161494	rs881844
Apolipoprotein A1	chr17:39657839:39657973:clu_12043:ENSG00000131748.15	Stomach	17:37810218:CS1	0.957139	0.155034	0.0199614	0.165857	0.00997019	0.00161494	rs881844
Apolipoprotein A1	chr17:39657839:39657973:clu_12144:ENSG00000131748.15	Heart_Atrial_Appendage	17:37810218:CS1	0.957139	0.155034	0.0177849	0.1987	0.00997019	0.00161494	rs881844
Apolipoprotein A1	chr17:39657839:39657973:clu_12295:ENSG00000131748.15	Muscle_Skeletal	17:37810218:CS1	0.957139	0.155034	0.0148708	0.154359	0.00997019	0.00161494	rs881844
Apolipoprotein A1	chr17:39657839:39657973:clu_12303:ENSG00000131748.15	Colon_Sigmoid	17:37810218:CS1	0.957139	0.155034	0.0157964	0.182636	0.00997019	0.00161494	rs881844
Apolipoprotein A1	chr17:39657839:39657973:clu_12367:ENSG00000131748.15	Artery_Aorta	17:37810218:CS1	0.957139	0.155034	0.0166733	0	0.00997019	0.00161494	rs881844
Apolipoprotein A1	chr17:39657839:39657973:clu_12639:ENSG00000131748.15	Esophagus_Mucosa	17:37810218:CS1	0.957139	0.155034	0.016043	0.175446	0.00997019	0.00161494	rs881844
Apolipoprotein A1	chr17:39657839:39657973:clu_12701:ENSG00000131748.15	Esophagus_Muscularis	17:37810218:CS1	0.957139	0.155034	0.0127801	0.136202	0.00997019	0.00161494	rs881844
Apolipoprotein A1	chr17:39657839:39657973:clu_12890:ENSG00000131748.15	Artery_Tibial	17:37810218:CS1	0.957139	0.155034	0.0160107	0.147492	0.00997019	0.00161494	rs881844
Apolipoprotein A1	chr17:39657839:39657973:clu_13165:ENSG00000131748.15	Pituitary	17:37810218:CS1	0.957139	0.155034	0.0191471	0.19648	0.00997019	0.00161494	rs881844
Apolipoprotein A1	chr17:39657839:39657973:clu_13239:ENSG00000131748.15	Colon_Transverse	17:37810218:CS1	0.957139	0.155034	0.0164438	0.133696	0.00997019	0.00161494	rs881844
Apolipoprotein A1	chr17:39657839:39657973:clu_13533:ENSG00000131748.15	Adipose_Visceral	17:37810218:CS1	0.957139	0.155034	0.0148253	0.127298	0.00997019	0.00161494	rs881844
Apolipoprotein A1	chr17:39657839:39657973:clu_14004:ENSG00000131748.15	Adipose_Subcutaneous	17:37810218:CS1	0.957139	0.155034	0.0118126	0.114695	0.00997019	0.00161494	rs881844
Apolipoprotein A1	chr17:39657839:39657973:clu_14337:ENSG00000131748.15	Nerve_Tibial	17:37810218:CS1	0.957139	0.155034	0.0119954	0.139344	0.00997019	0.00161494	rs881844
Apolipoprotein A1	chr17:39657839:39657973:clu_14702:ENSG00000131748.15	Lung	17:37810218:CS1	0.957139	0.155034	0.0130813	0.132873	0.00997019	0.00161494	rs881844
Apolipoprotein A1	chr17:39657839:39657973:clu_14767:ENSG00000131748.15	Thyroid	17:37810218:CS1	0.957139	0.155034	0.0116108	0.124161	0.00997019	0.00161494	rs881844
Apolipoprotein A1	chr17:39657852:39657973:clu_10956:ENSG00000131748.15	Whole_Blood	17:37810218:CS1	0.957139	0.155034	-0.012961	0.151962	0.00997019	0.00161494	rs881844
Apolipoprotein A1	chr17:39657852:39657973:clu_12701:ENSG00000131748.15	Esophagus_Muscularis	17:37810218:CS1	0.957139	0.155034	-0.026708	0.255173	0.00997019	0.00161494	rs881844
Apolipoprotein A1	chr17:39657852:39657973:clu_13239:ENSG00000131748.15	Colon_Transverse	17:37810218:CS1	0.957139	0.155034	-0.0524965	0.484649	0.00997019	0.00161494	rs881844
Apolipoprotein A1	chr17:39657852:39657973:clu_14337:ENSG00000131748.15	Nerve_Tibial	17:37810218:CS1	0.957139	0.155034	-0.103036	0.942818	0.00997019	0.00161494	rs881844
Apolipoprotein A1	chr17:39658026:39658405:clu_14004:ENSG00000131748.15	Adipose_Subcutaneous	17:37810218:CS1	0.957139	0.155034	-0.0969863	0.945464	0.00997019	0.00161494	rs881844
Apolipoprotein A1	chr17:39658522:39658722:clu_11056:ENSG00000131748.15	Brain_Cortex	17:37810218:CS1	0.957139	0.155034	-0.0772501	0.771392	0.00997019	0.00161494	rs881844
Apolipoprotein A1	chr17:39658820:39659051:clu_11056:ENSG00000131748.15	Brain_Cortex	17:37810218:CS1	0.957139	0.155034	0.0380645	0.292727	0.00997019	0.00161494	rs881844
Apolipoprotein A1	chr17:39659553:39659800:clu_10959:ENSG00000131748.15	Whole_Blood	17:37810218:CS1	0.957139	0.155034	-0.0112325	0.107064	0.00997019	0.00161494	rs881844
Apolipoprotein A1	chr17:39659553:39659800:clu_12369:ENSG00000131748.15	Artery_Aorta	17:37810218:CS1	0.957139	0.155034	-0.0236194	0.287988	0.00997019	0.00161494	rs881844
Apolipoprotein A1	chr17:39659553:39659800:clu_12892:ENSG00000131748.15	Artery_Tibial	17:37810218:CS1	0.957139	0.155034	-0.0164165	0.110119	0.00997019	0.00161494	rs881844
Apolipoprotein A1	chr17:39659553:39659800:clu_13167:ENSG00000131748.15	Pituitary	17:37810218:CS1	0.957139	0.155034	-0.0286956	0.329626	0.00997019	0.00161494	rs881844
Apolipoprotein A1	chr17:39659553:39659800:clu_13535:ENSG00000131748.15	Adipose_Visceral	17:37810218:CS1	0.957139	0.155034	-0.01652	0.172748	0.00997019	0.00161494	rs881844
Apolipoprotein A1	chr17:39659553:39659800:clu_14006:ENSG00000131748.15	Adipose_Subcutaneous	17:37810218:CS1	0.957139	0.155034	-0.014601	0.173819	0.00997019	0.00161494	rs881844
Apolipoprotein A1	chr17:39659553:39659800:clu_14339:ENSG00000131748.15	Nerve_Tibial	17:37810218:CS1	0.957139	0.155034	-0.0114699	0.127404	0.00997019	0.00161494	rs881844
Apolipoprotein A1	chr17:39659553:39659800:clu_14704:ENSG00000131748.15	Lung	17:37810218:CS1	0.957139	0.155034	-0.0131511	0.0936945	0.00997019	0.00161494	rs881844
Apolipoprotein A1	chr17:39659553:39659800:clu_14769:ENSG00000131748.15	Thyroid	17:37810218:CS1	0.957139	0.155034	-0.0137462	0.111407	0.00997019	0.00161494	rs881844
Apolipoprotein A1	chr17:39659553:39660211:clu_10959:ENSG00000131748.15	Whole_Blood	17:37810218:CS1	0.957139	0.155034	0.0186824	0.120598	0.00997019	0.00161494	rs881844
Apolipoprotein A1	chr17:39659553:39660211:clu_13535:ENSG00000131748.15	Adipose_Visceral	17:37810218:CS1	0.957139	0.155034	0.0208794	0.173883	0.00997019	0.00161494	rs881844
Apolipoprotein A1	chr17:39659553:39660211:clu_14006:ENSG00000131748.15	Adipose_Subcutaneous	17:37810218:CS1	0.957139	0.155034	0.0244898	0.145357	0.00997019	0.00161494	rs881844
Apolipoprotein A1	chr17:39659553:39660211:clu_14339:ENSG00000131748.15	Nerve_Tibial	17:37810218:CS1	0.957139	0.155034	0.0192113	0.190275	0.00997019	0.00161494	rs881844
Apolipoprotein A1	chr17:39659553:39660211:clu_14704:ENSG00000131748.15	Lung	17:37810218:CS1	0.957139	0.155034	0.0375329	0.503819	0.00997019	0.00161494	rs881844
Apolipoprotein A1	chr17:39659553:39660211:clu_14769:ENSG00000131748.15	Thyroid	17:37810218:CS1	0.957139	0.155034	0.0176549	0.134625	0.00997019	0.00161494	rs881844
Apolipoprotein A1	chr17:39673650:39673993:clu_13170:ENSG00000161395.13	Pituitary	17:37810218:CS1	0.957139	0.155034	-0.0395048	0.52138	0.00997019	0.00161494	rs881844
Apolipoprotein A1	chr17:39674054:39674617:clu_12299:ENSG00000161395.13	Muscle_Skeletal	17:37810218:CS1	0.957139	0.155034	0.0347609	0.293135	0.00997019	0.00161494	rs881844
Apolipoprotein A1	chr17:39674054:39684597:clu_11060:ENSG00000161395.13	Brain_Cortex	17:37810218:CS1	0.957139	0.155034	-0.0207544	0.215284	0.00997019	0.00161494	rs881844
Apolipoprotein A1	chr17:39674679:39676614:clu_10568:ENSG00000161395.13	Pancreas	17:37810218:CS1	0.957139	0.155034	0.0187868	0.240291	0.00997019	0.00161494	rs881844
Apolipoprotein A1	chr17:39674679:39676614:clu_10814:ENSG00000161395.13	Heart_Left_Ventricle	17:37810218:CS1	0.957139	0.155034	0.0612387	0.575478	0.00997019	0.00161494	rs881844
Apolipoprotein A1	chr17:39674679:39676614:clu_10962:ENSG00000161395.13	Whole_Blood	17:37810218:CS1	0.957139	0.155034	0.0180576	0.202829	0.00997019	0.00161494	rs881844
Apolipoprotein A1	chr17:39674679:39676614:clu_11735:ENSG00000161395.13	Brain_Cerebellum	17:37810218:CS1	0.957139	0.155034	0.046644	0.384042	0.00997019	0.00161494	rs881844
Apolipoprotein A1	chr17:39674679:39676614:clu_12048:ENSG00000161395.13	Stomach	17:37810218:CS1	0.957139	0.155034	0.0215137	0.251883	0.00997019	0.00161494	rs881844
Apolipoprotein A1	chr17:39674679:39676614:clu_12149:ENSG00000161395.13	Heart_Atrial_Appendage	17:37810218:CS1	0.957139	0.155034	0.0281852	0.314204	0.00997019	0.00161494	rs881844
Apolipoprotein A1	chr17:39674679:39676614:clu_12372:ENSG00000161395.13	Artery_Aorta	17:37810218:CS1	0.957139	0.155034	0.0174884	0.212252	0.00997019	0.00161494	rs881844
Apolipoprotein A1	chr17:39674679:39676614:clu_12643:ENSG00000161395.13	Esophagus_Mucosa	17:37810218:CS1	0.957139	0.155034	0.015832	0.131645	0.00997019	0.00161494	rs881844
Apolipoprotein A1	chr17:39674679:39676614:clu_12896:ENSG00000161395.13	Artery_Tibial	17:37810218:CS1	0.957139	0.155034	0.0185975	0.192572	0.00997019	0.00161494	rs881844
Apolipoprotein A1	chr17:39674679:39676614:clu_13244:ENSG00000161395.13	Colon_Transverse	17:37810218:CS1	0.957139	0.155034	0.0157709	0.171073	0.00997019	0.00161494	rs881844
Apolipoprotein A1	chr17:39674679:39676614:clu_13538:ENSG00000161395.13	Adipose_Visceral	17:37810218:CS1	0.957139	0.155034	0.028183	0.290367	0.00997019	0.00161494	rs881844
Apolipoprotein A1	chr17:39674679:39676614:clu_14009:ENSG00000161395.13	Adipose_Subcutaneous	17:37810218:CS1	0.957139	0.155034	0.0153061	0.165224	0.00997019	0.00161494	rs881844
Apolipoprotein A1	chr17:39674679:39676614:clu_14343:ENSG00000161395.13	Nerve_Tibial	17:37810218:CS1	0.957139	0.155034	0.0144378	0.135712	0.00997019	0.00161494	rs881844
Apolipoprotein A1	chr17:39674679:39676614:clu_14707:ENSG00000161395.13	Lung	17:37810218:CS1	0.957139	0.155034	0.0205169	0.234051	0.00997019	0.00161494	rs881844
Apolipoprotein A1	chr17:39674679:39676614:clu_14773:ENSG00000161395.13	Thyroid	17:37810218:CS1	0.957139	0.155034	0.0119257	0.121964	0.00997019	0.00161494	rs881844
Apolipoprotein A1	chr17:39674679:39684597:clu_14773:ENSG00000161395.13	Thyroid	17:37810218:CS1	0.957139	0.155034	-0.0120564	0.104399	0.00997019	0.00161494	rs881844
Apolipoprotein A1	chr17:39676755:39684597:clu_11311:ENSG00000161395.13	Fibroblasts	17:37810218:CS1	0.957139	0.155034	0.0723609	0.647279	0.00997019	0.00161494	rs881844
Apolipoprotein A1	chr17:39676755:39684597:clu_12048:ENSG00000161395.13	Stomach	17:37810218:CS1	0.957139	0.155034	0.0246291	0.219683	0.00997019	0.00161494	rs881844
Apolipoprotein A1	chr17:39676755:39684597:clu_12308:ENSG00000161395.13	Colon_Sigmoid	17:37810218:CS1	0.957139	0.155034	0.0187168	0.226874	0.00997019	0.00161494	rs881844
Apolipoprotein A1	chr17:39676755:39684597:clu_12372:ENSG00000161395.13	Artery_Aorta	17:37810218:CS1	0.957139	0.155034	0.0270846	0.355175	0.00997019	0.00161494	rs881844
Apolipoprotein A1	chr17:39676755:39684597:clu_12643:ENSG00000161395.13	Esophagus_Mucosa	17:37810218:CS1	0.957139	0.155034	0.0136763	0.161714	0.00997019	0.00161494	rs881844
Apolipoprotein A1	chr17:39676755:39684597:clu_12896:ENSG00000161395.13	Artery_Tibial	17:37810218:CS1	0.957139	0.155034	0.0158929	0.129948	0.00997019	0.00161494	rs881844
Apolipoprotein A1	chr17:39676755:39684597:clu_13170:ENSG00000161395.13	Pituitary	17:37810218:CS1	0.957139	0.155034	0.0196017	0.154775	0.00997019	0.00161494	rs881844
Apolipoprotein A1	chr17:39676755:39684597:clu_14009:ENSG00000161395.13	Adipose_Subcutaneous	17:37810218:CS1	0.957139	0.155034	0.0137405	0.0826073	0.00997019	0.00161494	rs881844
Apolipoprotein A1	chr17:39676755:39684597:clu_14773:ENSG00000161395.13	Thyroid	17:37810218:CS1	0.957139	0.155034	0.0107812	0.0842388	0.00997019	0.00161494	rs881844
Apolipoprotein A1	chr17:39906271:39909756:clu_12005:ENSG00000073605.18	Esophagus_Junction	17:37810218:CS1	0.957139	0.155034	0.0393751	0.458332	0.00997019	0.00161494	rs881844
Apolipoprotein A1	ENSG00000267747	Brain_Cerebellum	17:40812065:CS1	1	0.468707	4.60409	10.232	0.166667	0.0781178	rs112259268
Apolipoprotein A1	MPP2	Thyroid	17:40812065:CS1	1	0.468707	-2.34066	5.19798	0.166667	0.0781178	rs112259268
Apolipoprotein A1	chr17:44006709:44007323:clu_14678:ENSG00000161653.10	Nerve_Tibial	17:40812065:CS1	1	0.468707	1.46658	3.41871	0.166667	0.0781178	rs112259268
Apolipoprotein A1	chr17:44218296:44219445:clu_12700:ENSG00000108312.14	Artery_Aorta	17:40812065:CS1	1	0.468707	2.41224	5.02805	0.166667	0.0781178	rs112259268
Apolipoprotein A1	chr17:44218296:44220740:clu_12700:ENSG00000108312.14	Artery_Aorta	17:40812065:CS1	1	0.468707	-1.18625	2.84286	0.166667	0.0781178	rs112259268
Apolipoprotein A1	chr17:44218296:44221201:clu_13605:ENSG00000108312.14	Colon_Transverse	17:40812065:CS1	1	0.468707	-4.07808	8.69482	0.166667	0.0781178	rs112259268
Apolipoprotein A1	chr17:44218296:44220740:clu_12700:ENSG00000108312.14	Artery_Aorta	17:41926126:CS1	1	0.433398	-10.1784	0.436948	1	0.433398	rs72836561
Apolipoprotein A1	chr17:78396385:78398252:clu_16583:ENSG00000087157.18	Thyroid	17:76398304:CS1	0.990041	0.202162	1.60063	2.32257	0.303202	0.0611903	rs11656568~rs4969144
Apolipoprotein A1	chr17:78398351:78399348:clu_16583:ENSG00000087157.18	Thyroid	17:76398304:CS1	0.990041	0.202162	-1.92765	1.2737	0.686839	0.140972	rs11656568~rs4969144
Apolipoprotein A1	LPIN2	Esophagus_Muscularis	18:2981398:CS1	0.976909	0.150173	0.352554	0.540935	0.301862	0.0466585	rs1784754
Apolipoprotein A1	LPIN2	Fibroblasts	18:2981398:CS1	0.976909	0.150173	0.0605169	0.228155	0.0713214	0.0101973	rs3745013~rs1784754~rs35179352
Apolipoprotein A1	LPIN2	Kidney_Glom	18:2981398:CS1	0.976909	0.150173	1.76231	2.78313	0.301862	0.0466585	rs1784754
Apolipoprotein A1	LPIN2	Kidney_Tube	18:2981398:CS1	0.976909	0.150173	1.06375	1.65011	0.301862	0.0466585	rs1784754
Apolipoprotein A1	chr18:21020236:21023620:clu_28506:ENSG00000067900.7	Lung	18:19642159:CS1	0.976025	0.218836	4.707	2.10865	0.847121	0.194005	rs60272303~rs11432038
Apolipoprotein A1	chr18:22933564:22936754:clu_21236:ENSG00000101773.18	Adrenal_Gland	18:19642159:CS1	0.976025	0.218836	0.576175	1.3963	0.128904	0.0248305	rs60272303
Apolipoprotein A1	CCDC116	Adipose_Visceral	22:21980257:CS1	0.961391	0.230577	0.0551103	0.275983	0.0343354	0.00823489	rs140489
Apolipoprotein A1	CCDC116	Artery_Aorta	22:21980257:CS1	0.961391	0.230577	0.0562493	0.334385	0.0343354	0.00823489	rs140489
Apolipoprotein A1	CCDC116	Artery_Coronary	22:21980257:CS1	0.961391	0.230577	0.0954822	0.404531	0.0343354	0.00823489	rs140489
Apolipoprotein A1	CCDC116	Artery_Tibial	22:21980257:CS1	0.961391	0.230577	0.0425615	0.230988	0.0343354	0.00823489	rs140489
Apolipoprotein A1	CCDC116	Brain_Cerebellum	22:21980257:CS1	0.961391	0.230577	0.0692645	0.34797	0.0343354	0.00823489	rs140489
Apolipoprotein A1	CCDC116	Colon_Sigmoid	22:21980257:CS1	0.961391	0.230577	0.0633617	0.337662	0.0343354	0.00823489	rs140489
Apolipoprotein A1	CCDC116	Colon_Transverse	22:21980257:CS1	0.961391	0.230577	0.295364	1.41142	0.0343354	0.00823489	rs140489
Apolipoprotein A1	CCDC116	Brain_Cortex	22:21980257:CS1	0.961391	0.230577	0.123149	0.552613	0.0343354	0.00823489	rs140489
Apolipoprotein A1	CCDC116	Esophagus_Junction	22:21980257:CS1	0.961391	0.230577	0.0692998	0.395663	0.0343354	0.00823489	rs140489
Apolipoprotein A1	CCDC116	Esophagus_Mucosa	22:21980257:CS1	0.961391	0.230577	0.0615486	0.334052	0.0343354	0.00823489	rs140489
Apolipoprotein A1	CCDC116	Esophagus_Muscularis	22:21980257:CS1	0.961391	0.230577	0.0545835	0.308926	0.0343354	0.00823489	rs140489
Apolipoprotein A1	CCDC116	Fibroblasts	22:21980257:CS1	0.961391	0.230577	0.0610339	0.258808	0.0343354	0.00823489	rs140489
Apolipoprotein A1	CCDC116	Lung	22:21980257:CS1	0.961391	0.230577	0.0502794	0.277271	0.0343354	0.00823489	rs140489
Apolipoprotein A1	CCDC116	Muscle_Skeletal	22:21980257:CS1	0.961391	0.230577	0.0753212	0.401315	0.0343354	0.00823489	rs140489
Apolipoprotein A1	CCDC116	Nerve_Tibial	22:21980257:CS1	0.961391	0.230577	0.0516003	0.329046	0.0343354	0.00823489	rs140489
Apolipoprotein A1	CCDC116	Pancreas	22:21980257:CS1	0.961391	0.230577	0.0913845	0.490025	0.0343354	0.00823489	rs140489
Apolipoprotein A1	CCDC116	Small_Intestine	22:21980257:CS1	0.961391	0.230577	0.337946	1.79754	0.0343354	0.00823489	rs140489
Apolipoprotein A1	CCDC116	Spleen	22:21980257:CS1	0.961391	0.230577	0.0931575	0.51271	0.0343354	0.00823489	rs140489
Apolipoprotein A1	CCDC116	Stomach	22:21980257:CS1	0.961391	0.230577	0.0771635	0.439422	0.0343354	0.00823489	rs140489
Apolipoprotein A1	CCDC116	Thyroid	22:21980257:CS1	0.961391	0.230577	0.0614173	0.319803	0.0343354	0.00823489	rs140489
Apolipoprotein A1	ENSG00000273342	Artery_Tibial	22:21980257:CS1	0.961391	0.230577	0.0804762	0.436934	0.0343354	0.00823489	rs140489
Apolipoprotein A1	ENSG00000273342	Nerve_Tibial	22:21980257:CS1	0.961391	0.230577	0.235007	1.29057	0.0343354	0.00823489	rs140489
Apolipoprotein A1	UBE2L3	Esophagus_Junction	22:21980257:CS1	0.961391	0.230577	-0.472211	2.55241	0.0343354	0.00823489	rs140489
Apolipoprotein A1	UBE2L3	Esophagus_Mucosa	22:21980257:CS1	0.961391	0.230577	-0.0720745	0.350092	0.0343354	0.00823489	rs140489
Apolipoprotein A1	UBE2L3	Esophagus_Muscularis	22:21980257:CS1	0.961391	0.230577	-0.0811127	0.486321	0.0343354	0.00823489	rs140489
Apolipoprotein A1	UBE2L3	Muscle_Skeletal	22:21980257:CS1	0.961391	0.230577	-0.0602854	0.335112	0.0343354	0.00823489	rs140489
Apolipoprotein A1	UBE2L3	Nerve_Tibial	22:21980257:CS1	0.961391	0.230577	-0.104843	0.498095	0.0343354	0.00823489	rs140489
Apolipoprotein A1	UBE2L3	Whole_Blood	22:21980257:CS1	0.961391	0.230577	-0.0523975	0.262194	0.0343354	0.00823489	rs140489
Apolipoprotein B	MACO1	Adipose_Subcutaneous	1:25795586:CS1	0.955489	0.236164	0.0845708	0.477107	0.0217157	0.00536737	rs11249250
Apolipoprotein B	MACO1	Artery_Aorta	1:25795586:CS1	0.955489	0.236164	0.0515797	0.203066	0.0217157	0.00536737	rs11249250
Apolipoprotein B	MACO1	Artery_Tibial	1:25795586:CS1	0.955489	0.236164	0.0518471	0.34976	0.0217157	0.00536737	rs11249250
Apolipoprotein B	MACO1	Brain_Cerebellum	1:25795586:CS1	0.955489	0.236164	0.0961428	0.643424	0.0217157	0.00536737	rs11249250
Apolipoprotein B	MACO1	Colon_Sigmoid	1:25795586:CS1	0.955489	0.236164	0.115465	0.606553	0.0217157	0.00536737	rs11249250
Apolipoprotein B	MACO1	Esophagus_Mucosa	1:25795586:CS1	0.955489	0.236164	-0.0676512	0.489025	0.0217157	0.00536737	rs11249250
Apolipoprotein B	MACO1	Liver	1:25795586:CS1	0.955489	0.236164	-0.0933765	0.655684	0.0217157	0.00536737	rs11249250
Apolipoprotein B	RHCE	Adipose_Subcutaneous	1:25795586:CS1	0.955489	0.236164	0.0349179	0.265444	0.0217157	0.00536737	rs11249250
Apolipoprotein B	RHCE	Adipose_Visceral	1:25795586:CS1	0.955489	0.236164	0.0439688	0.284002	0.0217157	0.00536737	rs11249250
Apolipoprotein B	RHCE	Adrenal_Gland	1:25795586:CS1	0.955489	0.236164	0.053522	0.383022	0.0217157	0.00536737	rs11249250
Apolipoprotein B	RHCE	Artery_Aorta	1:25795586:CS1	0.955489	0.236164	0.0527603	0.340478	0.0217157	0.00536737	rs11249250
Apolipoprotein B	RHCE	Artery_Tibial	1:25795586:CS1	0.955489	0.236164	0.0462651	0.31385	0.0217157	0.00536737	rs11249250
Apolipoprotein B	RHCE	Brain_Cerebellum	1:25795586:CS1	0.955489	0.236164	0.0486039	0.330763	0.0217157	0.00536737	rs11249250
Apolipoprotein B	RHCE	Colon_Sigmoid	1:25795586:CS1	0.955489	0.236164	0.0632918	0.543295	0.0217157	0.00536737	rs11249250
Apolipoprotein B	RHCE	Colon_Transverse	1:25795586:CS1	0.955489	0.236164	0.0419275	0.353595	0.0217157	0.00536737	rs11249250
Apolipoprotein B	RHCE	Esophagus_Junction	1:25795586:CS1	0.955489	0.236164	0.0606139	0.37348	0.0217157	0.00536737	rs11249250
Apolipoprotein B	RHCE	Esophagus_Mucosa	1:25795586:CS1	0.955489	0.236164	0.0421557	0.269128	0.0217157	0.00536737	rs11249250
Apolipoprotein B	RHCE	Fibroblasts	1:25795586:CS1	0.955489	0.236164	0.0356318	0.226212	0.0217157	0.00536737	rs11249250
Apolipoprotein B	RHCE	Heart_Atrial_Appendage	1:25795586:CS1	0.955489	0.236164	0.0406799	0.303452	0.0217157	0.00536737	rs11249250
Apolipoprotein B	RHCE	Heart_Left_Ventricle	1:25795586:CS1	0.955489	0.236164	0.035867	0.177465	0.0217157	0.00536737	rs11249250
Apolipoprotein B	RHCE	Kidney_Tube	1:25795586:CS1	0.955489	0.236164	0.0360618	0.171156	0.0217157	0.00536737	rs11249250
Apolipoprotein B	RHCE	Liver	1:25795586:CS1	0.955489	0.236164	0.0573375	0.368219	0.0217157	0.00536737	rs11249250
Apolipoprotein B	RHCE	Lymphocytes	1:25795586:CS1	0.955489	0.236164	0.214755	1.53487	0.0217157	0.00536737	rs11249250
Apolipoprotein B	RHCE	Muscle_Skeletal	1:25795586:CS1	0.955489	0.236164	0.0241442	0.169229	0.0217157	0.00536737	rs11249250
Apolipoprotein B	RHCE	Nerve_Tibial	1:25795586:CS1	0.955489	0.236164	0.0327509	0.263593	0.0217157	0.00536737	rs11249250
Apolipoprotein B	RHCE	Pancreas	1:25795586:CS1	0.955489	0.236164	0.0427186	0.317171	0.0217157	0.00536737	rs11249250
Apolipoprotein B	RHCE	Pituitary	1:25795586:CS1	0.955489	0.236164	0.0380098	0.265348	0.0217157	0.00536737	rs11249250
Apolipoprotein B	RHCE	Small_Intestine	1:25795586:CS1	0.955489	0.236164	0.101566	0.566836	0.0217157	0.00536737	rs11249250
Apolipoprotein B	RHCE	Stomach	1:25795586:CS1	0.955489	0.236164	0.054161	0.445052	0.0217157	0.00536737	rs11249250
Apolipoprotein B	RHCE	Whole_Blood	1:25795586:CS1	0.955489	0.236164	0.0945232	0.690209	0.0217157	0.00536737	rs11249250
Apolipoprotein B	TMEM50A	Brain_Cerebellum	1:25795586:CS1	0.955489	0.236164	0.0594231	0.3893	0.0217157	0.00536737	rs11249250
Apolipoprotein B	chr1:25370540:25375349:clu_45310:ENSG00000188672.17	Heart_Atrial_Appendage	1:25795586:CS1	0.955489	0.236164	-0.1623	1.11475	0.0217157	0.00536737	rs11249250
Apolipoprotein B	chr1:25429049:25429940:clu_49142:ENSG00000188672.17	Pituitary	1:25795586:CS1	0.955489	0.236164	-0.10764	0.776317	0.0217157	0.00536737	rs11249250
Apolipoprotein B	chr1:25458892:25484116:clu_43741:ENSG00000204178.9	Brain_Cerebellum	1:25795586:CS1	0.955489	0.236164	-0.13782	1.1599	0.0217157	0.00536737	rs11249250
Apolipoprotein B	chr1:25458892:25484116:clu_47448:ENSG00000204178.9	Esophagus_Mucosa	1:25795586:CS1	0.955489	0.236164	-0.058651	0.394622	0.0217157	0.00536737	rs11249250
Apolipoprotein B	chr1:25458892:25484116:clu_55467:ENSG00000204178.9	Thyroid	1:25795586:CS1	0.955489	0.236164	-0.0477672	0.223071	0.0217157	0.00536737	rs11249250
Apolipoprotein B	chr1:25489293:25491346:clu_47913:ENSG00000204178.9	Artery_Tibial	1:25795586:CS1	0.955489	0.236164	-0.215038	1.56831	0.0217157	0.00536737	rs11249250
Apolipoprotein B	chr1:25491584:25498264:clu_39345:ENSG00000204178.9	Pancreas	1:25795586:CS1	0.955489	0.236164	-0.0618048	0.488679	0.0217157	0.00536737	rs11249250
Apolipoprotein B	chr1:25491584:25498264:clu_40244:ENSG00000204178.9	Adrenal_Gland	1:25795586:CS1	0.955489	0.236164	-0.0972987	0.662541	0.0217157	0.00536737	rs11249250
Apolipoprotein B	chr1:25491584:25498264:clu_40759:ENSG00000204178.9	Whole_Blood	1:25795586:CS1	0.955489	0.236164	-0.0422115	0.25711	0.0217157	0.00536737	rs11249250
Apolipoprotein B	chr1:25491584:25498264:clu_42725:ENSG00000204178.9	Spleen	1:25795586:CS1	0.955489	0.236164	-0.118664	0.728899	0.0217157	0.00536737	rs11249250
Apolipoprotein B	chr1:25491584:25498264:clu_43744:ENSG00000204178.9	Brain_Cerebellum	1:25795586:CS1	0.955489	0.236164	-0.0968641	0.787551	0.0217157	0.00536737	rs11249250
Apolipoprotein B	chr1:25491584:25498264:clu_47450:ENSG00000204178.9	Esophagus_Mucosa	1:25795586:CS1	0.955489	0.236164	-0.0340017	0.163316	0.0217157	0.00536737	rs11249250
Apolipoprotein B	chr1:25491584:25498264:clu_50460:ENSG00000204178.9	Adipose_Visceral	1:25795586:CS1	0.955489	0.236164	-0.0491911	0.288616	0.0217157	0.00536737	rs11249250
Apolipoprotein B	LOC101928728	Colon_Transverse	1:27021913:CS1	1.00002	0.269973	-1.82161	3.00454	0.250006	0.0674932	rs114165349
Apolipoprotein B	LOC101928728	Spleen	1:27021913:CS1	1.00002	0.269973	-2.93628	5.06478	0.250006	0.0674932	rs114165349
Apolipoprotein B	PIGV	Adipose_Subcutaneous	1:27021913:CS1	1.00002	0.269973	-0.56526	1.02733	0.250006	0.0674932	rs114165349
Apolipoprotein B	ZDHHC18	Nerve_Tibial	1:27021913:CS1	1.00002	0.269973	1.4585	2.5516	0.250006	0.0674932	rs114165349
Apolipoprotein B	chr1:62584878:62586507:clu_41684:ENSG00000116641.17	Brain_Cortex	1:62941168:CS1	0.999651	0.410249	-2.91792	1.10646	0.902707	0.370234	rs12092541~rs77083979
Apolipoprotein B	chr1:62584878:62586507:clu_54685:ENSG00000116641.17	Nerve_Tibial	1:62941168:CS1	0.999651	0.410249	-0.166991	0.579693	0.0969438	0.040015	rs12092541~rs77083979
Apolipoprotein B	PRMT6	Adipose_Subcutaneous	1:107593201:CS1	0.97192	0.204504	-0.0381493	0.157356	0.0492811	0.0103213	rs1762509
Apolipoprotein B	PRMT6	Adipose_Visceral	1:107593201:CS1	0.97192	0.204504	-0.0458385	0.215902	0.0492811	0.0103213	rs1762509
Apolipoprotein B	PRMT6	Adrenal_Gland	1:107593201:CS1	0.97192	0.204504	-0.0557761	0.228031	0.0492811	0.0103213	rs1762509
Apolipoprotein B	PRMT6	Artery_Aorta	1:107593201:CS1	0.97192	0.204504	-0.075484	0.332988	0.0492811	0.0103213	rs1762509
Apolipoprotein B	PRMT6	Brain_Cerebellum	1:107593201:CS1	0.97192	0.204504	-0.0723778	0.28947	0.0492811	0.0103213	rs1762509
Apolipoprotein B	PRMT6	Colon_Transverse	1:107593201:CS1	0.97192	0.204504	-0.0480992	0.232862	0.0492811	0.0103213	rs1762509
Apolipoprotein B	PRMT6	Esophagus_Junction	1:107593201:CS1	0.97192	0.204504	-0.321102	1.39256	0.0492811	0.0103213	rs1762509
Apolipoprotein B	PRMT6	Esophagus_Mucosa	1:107593201:CS1	0.97192	0.204504	-0.0620685	0.186507	0.0951874	0.0209036	rs181871669~rs1762509
Apolipoprotein B	PRMT6	Esophagus_Muscularis	1:107593201:CS1	0.97192	0.204504	-0.0597284	0.263242	0.0492811	0.0103213	rs1762509
Apolipoprotein B	PRMT6	Heart_Atrial_Appendage	1:107593201:CS1	0.97192	0.204504	-0.119201	0.604326	0.0492811	0.0103213	rs1762509
Apolipoprotein B	PRMT6	Heart_Left_Ventricle	1:107593201:CS1	0.97192	0.204504	-0.0534263	0.258807	0.0492811	0.0103213	rs1762509
Apolipoprotein B	PRMT6	Kidney_Glom	1:107593201:CS1	0.97192	0.204504	-0.0575395	0.2648	0.0492811	0.0103213	rs1762509
Apolipoprotein B	PRMT6	Kidney_Tube	1:107593201:CS1	0.97192	0.204504	-0.0254333	0.141689	0.0389539	0.0081395	rs1762509~rs1578816
Apolipoprotein B	PRMT6	Liver	1:107593201:CS1	0.97192	0.204504	-0.0448648	0.168542	0.0492811	0.0103213	rs1762509
Apolipoprotein B	PRMT6	Lung	1:107593201:CS1	0.97192	0.204504	-0.0495659	0.199483	0.0492811	0.0103213	rs1762509
Apolipoprotein B	PRMT6	Nerve_Tibial	1:107593201:CS1	0.97192	0.204504	-0.0565724	0.291195	0.0492811	0.0103213	rs1762509
Apolipoprotein B	PRMT6	Small_Intestine	1:107593201:CS1	0.97192	0.204504	-0.0830443	0.329456	0.0492811	0.0103213	rs1762509
Apolipoprotein B	PRMT6	Stomach	1:107593201:CS1	0.97192	0.204504	-0.0525289	0.214514	0.0492811	0.0103213	rs1762509
Apolipoprotein B	PRMT6	Thyroid	1:107593201:CS1	0.97192	0.204504	-0.0333467	0.146164	0.0492811	0.0103213	rs1762509
Apolipoprotein B	CELSR2	Muscle_Skeletal	1:109800321:CS1	1	0.412011	-3.24833	0.0875219	1	0.412011	rs603643~rs4970834~rs79868705
Apolipoprotein B	CELSR2	Pancreas	1:109800321:CS3	1	0.191374	-3.9139	3.90592	0.5	0.0956872	rs611917
Apolipoprotein B	ENSG00000258634	Colon_Sigmoid	1:109800321:CS3	1	0.191374	-10.077	10.0698	0.5	0.0956872	rs611917
Apolipoprotein B	ENSG00000282097	Liver	1:234853268:CS1	1	0.335818	-1.02816	1.49734	0.333333	0.111939	rs478691
Apolipoprotein B	ENSG00000282097	Lung	1:234853268:CS1	1	0.335818	-0.760415	1.04918	0.333333	0.111939	rs478691
Apolipoprotein B	ENSG00000282097	Thyroid	1:234853268:CS1	1	0.335818	-0.565757	0.795791	0.333333	0.111939	rs478691
Apolipoprotein B	APOB	Artery_Tibial	2:21216815:CS1	1	0.280667	-2.03127	3.43134	0.25	0.0701668	rs1367117
Apolipoprotein B	APOB	Colon_Sigmoid	2:21216815:CS1	1	0.280667	-2.96386	5.2224	0.25	0.0701668	rs1367117
Apolipoprotein B	APOB	Esophagus_Muscularis	2:21216815:CS1	1	0.280667	-1.99448	3.46547	0.25	0.0701668	rs1367117
Apolipoprotein B	APOB	Thyroid	2:21216815:CS1	1	0.280667	-3.60335	6.23533	0.25	0.0701668	rs1367117
Apolipoprotein B	chr2:20041011:20051410:clu_49479:ENSG00000068697.6	Lung	2:22347500:CS1	1	0.467401	187.342	4.02409	1	0.467401	rs12691202~rs11901649~rs12720788~rs9282606~2:21272763_AG_A
Apolipoprotein B	C2orf16	Thyroid	2:27730940:CS1	1	0.470598	-5.92385	0.247708	1	0.470598	rs3817588~rs6547692
Apolipoprotein B	ABCG5	Colon_Transverse	2:44072576:CS1	1	0.258231	-10.6521	10.6971	0.5	0.129116	rs4299376
Apolipoprotein B	ABCG8	Colon_Transverse	2:44072576:CS1	1	0.258231	-1.45943	1.46792	0.5	0.129116	rs4299376
Apolipoprotein B	ABCG5	Spleen	2:44072576:CS2	1	0.228608	-1.41975	2.03476	0.333333	0.0762028	rs56266464
Apolipoprotein B	ABCG8	Spleen	2:44072576:CS2	1	0.228608	-4.31548	6.08334	0.333333	0.0762028	rs56266464
Apolipoprotein B	chr2:43293213:43320446:clu_41838:ENSG00000115970.18	Muscle_Skeletal	2:44072576:CS2	1	0.228608	2.35505	3.30599	0.333333	0.0762028	rs56266464
Apolipoprotein B	ENSG00000226622	Adipose_Visceral	2:63020970:CS1	0.992382	0.181585	1.42306	2.097	0.330794	0.0605282	rs12989754
Apolipoprotein B	ENSG00000226622	Nerve_Tibial	2:63020970:CS1	0.992382	0.181585	0.484696	0.688462	0.330794	0.0605282	rs12989754
Apolipoprotein B	chr2:62502794:62506030:clu_48844:ENSG00000186889.9	Nerve_Tibial	2:63020970:CS1	0.992382	0.181585	-0.55186	0.786977	0.330794	0.0605282	rs12989754
Apolipoprotein B	GCC2	Adrenal_Gland	2:109066234:CS1	0.999983	0.194386	2.73966	0.382484	0.999983	0.194386	rs2718760
Apolipoprotein B	INHBB	Liver	2:121306440:CS1	1	0.442554	-7.84405	0.666369	1	0.442554	rs17050272
Apolipoprotein B	chr2:158661450:158661562:clu_44834:ENSG00000144283.21	Esophagus_Mucosa	2:158434569:CS2	0.996657	0.15161	-8.36654	1.47976	0.996657	0.15161	rs12614487
Apolipoprotein B	ENSG00000236283	Nerve_Tibial	2:165528624:CS1	1	0.273913	1.08036	1.09253	0.5	0.136956	rs1128249
Apolipoprotein B	SCN2A	Nerve_Tibial	2:165528624:CS1	1	0.273913	0.847382	0.861542	0.5	0.136956	rs1128249
Apolipoprotein B	FAM117B	Adipose_Subcutaneous	2:203511571:CS2	1	0.173132	1.14369	2.0926	0.25	0.0432829	rs12466268
Apolipoprotein B	chr2:202214434:202220032:clu_45496:ENSG00000116030.16	Esophagus_Mucosa	2:203511571:CS2	1	0.173132	-0.446011	0.798793	0.25	0.0432829	rs12466268
Apolipoprotein B	chr2:202220106:202238440:clu_45496:ENSG00000116030.16	Esophagus_Mucosa	2:203511571:CS2	1	0.173132	0.463427	0.79284	0.25	0.0432829	rs12466268
Apolipoprotein B	chr2:203402734:203411285:clu_45540:ENSG00000138443.15	Esophagus_Mucosa	2:203511571:CS2	1	0.173132	-1.21298	2.08245	0.25	0.0432829	rs12466268
Apolipoprotein B	ENSG00000261379	Adipose_Subcutaneous	2:227099854:CS1	0.974116	0.1966	-0.258331	0.463669	0.243529	0.04915	rs2176040
Apolipoprotein B	ENSG00000272622	Adipose_Subcutaneous	2:227099854:CS1	0.974116	0.1966	-0.232682	0.40645	0.243529	0.04915	rs2176040
Apolipoprotein B	IRS1	Adipose_Subcutaneous	2:227099854:CS1	0.974116	0.1966	-0.174057	0.318496	0.243529	0.04915	rs2176040
Apolipoprotein B	IRS1	Adipose_Visceral	2:227099854:CS1	0.974116	0.1966	-0.247413	0.431776	0.243529	0.04915	rs2176040
Apolipoprotein B	MROH2A	Stomach	2:234604903:CS1	1	0.190252	0.128109	0.478433	0.0606209	0.010986	rs201283363
Apolipoprotein B	UGT1A1	Colon_Transverse	2:234604903:CS1	1	0.190252	0.113691	0.428373	0.0606209	0.010986	rs201283363
Apolipoprotein B	UGT1A1	Stomach	2:234604903:CS1	1	0.190252	0.701974	1.20074	0.270261	0.0537035	rs201283363~rs6431630
Apolipoprotein B	UGT1A10	Colon_Transverse	2:234604903:CS1	1	0.190252	0.666701	1.13942	0.244773	0.0486607	rs201283363~rs6431630
Apolipoprotein B	UGT1A6	Stomach	2:234604903:CS1	1	0.190252	0.30388	1.10717	0.0606209	0.010986	rs201283363
Apolipoprotein B	UGT1A8	Colon_Transverse	2:234604903:CS1	1	0.190252	0.135803	0.49835	0.0606209	0.010986	rs201283363
Apolipoprotein B	chr2:233691820:233693004:clu_46083:ENSG00000167165.18	Esophagus_Mucosa	2:234604903:CS1	1	0.190252	0.125127	0.52708	0.0606209	0.010986	rs201283363
Apolipoprotein B	chr2:233691820:233693004:clu_46083:ENSG00000242366.3	Esophagus_Mucosa	2:234604903:CS1	1	0.190252	0.125123	0.516069	0.0606209	0.010986	rs201283363
Apolipoprotein B	chr2:233691820:233693004:clu_46083:ENSG00000242515.5	Esophagus_Mucosa	2:234604903:CS1	1	0.190252	0.125193	0.510566	0.0606209	0.010986	rs201283363
Apolipoprotein B	chr2:233691820:233693004:clu_46083:ENSG00000244122.2	Esophagus_Mucosa	2:234604903:CS1	1	0.190252	0.125047	0.51288	0.0606209	0.010986	rs201283363
Apolipoprotein B	DYNC1LI1	Nerve_Tibial	3:32533010:CS1	1	0.24489	-4.06678	0.434619	1	0.24489	rs7640978
Apolipoprotein B	PXK	Brain_Cortex	3:58398215:CS1	0.971425	0.237608	-0.150637	0.500082	0.0637199	0.0150152	rs34676912~rs6793358
Apolipoprotein B	PXK	Liver	3:58398215:CS1	0.971425	0.237608	-2.61547	0.810998	0.907705	0.222593	rs34676912~rs7633553
Apolipoprotein B	MITF	Spleen	3:69879323:CS1	0.964977	0.176382	0.686469	0.727432	0.482488	0.088191	rs4605553
Apolipoprotein B	chr3:69224690:69249226:clu_45678:ENSG00000114541.14	Nerve_Tibial	3:69879323:CS1	0.964977	0.176382	2.63693	2.74163	0.482488	0.088191	rs4605553
Apolipoprotein B	chr3:122371800:122383174:clu_47923:ENSG00000160124.9	Thyroid	3:122285218:CS1	0.996409	0.212814	-1.04801	2.71884	0.110712	0.023646	3:122285218_CT_C
Apolipoprotein B	chr3:122556121:122558329:clu_36196:ENSG00000138496.16	Fibroblasts	3:122285218:CS1	0.996409	0.212814	-0.203794	0.588925	0.110712	0.023646	3:122285218_CT_C
Apolipoprotein B	chr3:122556121:122558329:clu_39196:ENSG00000138496.16	Heart_Atrial_Appendage	3:122285218:CS1	0.996409	0.212814	-0.244043	0.659618	0.110712	0.023646	3:122285218_CT_C
Apolipoprotein B	chr3:122556121:122558329:clu_39467:ENSG00000138496.16	Colon_Sigmoid	3:122285218:CS1	0.996409	0.212814	-0.230272	0.728919	0.110712	0.023646	3:122285218_CT_C
Apolipoprotein B	chr3:122556121:122558329:clu_39727:ENSG00000138496.16	Muscle_Skeletal	3:122285218:CS1	0.996409	0.212814	-0.133856	0.414402	0.110712	0.023646	3:122285218_CT_C
Apolipoprotein B	chr3:122556121:122558434:clu_36196:ENSG00000138496.16	Fibroblasts	3:122285218:CS1	0.996409	0.212814	0.203725	0.580585	0.110712	0.023646	3:122285218_CT_C
Apolipoprotein B	chr3:122556121:122558434:clu_39196:ENSG00000138496.16	Heart_Atrial_Appendage	3:122285218:CS1	0.996409	0.212814	0.26366	0.729712	0.110712	0.023646	3:122285218_CT_C
Apolipoprotein B	chr3:122556121:122558434:clu_39467:ENSG00000138496.16	Colon_Sigmoid	3:122285218:CS1	0.996409	0.212814	0.24118	0.677804	0.110712	0.023646	3:122285218_CT_C
Apolipoprotein B	chr3:122556121:122558434:clu_39727:ENSG00000138496.16	Muscle_Skeletal	3:122285218:CS1	0.996409	0.212814	0.1421	0.374826	0.110712	0.023646	3:122285218_CT_C
Apolipoprotein B	PCCB	Colon_Sigmoid	3:136121600:CS1	0.999989	0.302653	0.86244	1.52345	0.249997	0.0756633	rs28478252
Apolipoprotein B	chr3:136003493:136026832:clu_36479:ENSG00000073711.10	Fibroblasts	3:136121600:CS1	0.999989	0.302653	-3.13943	5.27893	0.249997	0.0756633	rs28478252
Apolipoprotein B	chr3:136477412:136500223:clu_43081:ENSG00000118007.12	Colon_Transverse	3:136121600:CS1	0.999989	0.302653	-1.23848	2.19241	0.249997	0.0756633	rs28478252
Apolipoprotein B	chr3:136928227:136945583:clu_43977:ENSG00000158092.6	Adipose_Visceral	3:136121600:CS1	0.999989	0.302653	1.75867	3.06084	0.249997	0.0756633	rs28478252
Apolipoprotein B	PAQR9	Liver	3:142648844:CS1	0.957713	0.219385	2.45015	0.639645	0.957713	0.219385	rs11709868~rs4683708
Apolipoprotein B	DCAF16	Colon_Sigmoid	4:17821030:CS1	0.951041	0.159435	-0.978223	0.906367	0.554497	0.094503	rs12640250~rs6820810
Apolipoprotein B	DCAF16	Esophagus_Muscularis	4:17821030:CS1	0.951041	0.159435	-0.261484	0.327639	0.396544	0.0649319	rs12640250~rs6820810
Apolipoprotein B	UGT2B17	Liver	4:69491284:CS1	1	0.162029	1.47673	0.179321	1	0.162029	rs4860987
Apolipoprotein B	chr4:73581868:73582189:clu_31312:ENSG00000169435.13	Pancreas	4:74177397:CS1	0.999995	0.282973	4.47982	0.75449	0.999995	0.282973	rs72663045
Apolipoprotein B	AFF1	Adipose_Subcutaneous	4:87956716:CS1	1	0.156371	-0.922247	1.31873	0.333333	0.0521238	rs3775214
Apolipoprotein B	AFF1	Artery_Tibial	4:87956716:CS1	1	0.156371	-0.432113	0.636826	0.333333	0.0521238	rs3775214
Apolipoprotein B	PTPN13	Heart_Left_Ventricle	4:87956716:CS1	1	0.156371	-2.02316	2.79517	0.333333	0.0521238	rs3775214
Apolipoprotein B	FGA	Lung	4:155448758:CS1	0.999688	0.150316	1.42152	0.240261	0.999688	0.150316	rs116692022
Apolipoprotein B	PELO	Adipose_Subcutaneous	5:52095024:CS1	0.978592	0.360571	0.308067	0.692516	0.153434	0.0565733	rs77704739
Apolipoprotein B	PELO	Adipose_Visceral	5:52095024:CS1	0.978592	0.360571	2.30633	5.17443	0.153434	0.0565733	rs77704739
Apolipoprotein B	PELO	Artery_Tibial	5:52095024:CS1	0.978592	0.360571	0.352871	0.895782	0.153434	0.0565733	rs77704739
Apolipoprotein B	PELO	Kidney_Tube	5:52095024:CS1	0.978592	0.360571	0.103188	0.415971	0.0579891	0.0211315	rs10512954~rs77704739
Apolipoprotein B	PELO	Lymphocytes	5:52095024:CS1	0.978592	0.360571	0.960432	2.26087	0.153434	0.0565733	rs77704739
Apolipoprotein B	PELO	Small_Intestine	5:52095024:CS1	0.978592	0.360571	1.01359	2.59173	0.153434	0.0565733	rs77704739
Apolipoprotein B	PELO	Stomach	5:52095024:CS1	0.978592	0.360571	0.39596	0.89651	0.153434	0.0565733	rs77704739
Apolipoprotein B	FCHO2	Kidney_Tube	5:72159179:CS1	0.999991	0.234657	-0.476839	0.696263	0.33333	0.0782191	rs4704043
Apolipoprotein B	chr5:72893535:72893616:clu_33977:ENSG00000083312.17	Colon_Sigmoid	5:72159179:CS1	0.999991	0.234657	2.13152	3.07197	0.33333	0.0782191	rs4704043
Apolipoprotein B	chr5:72893703:72896458:clu_33977:ENSG00000083312.17	Colon_Sigmoid	5:72159179:CS1	0.999991	0.234657	-2.19087	3.09296	0.33333	0.0782191	rs4704043
Apolipoprotein B	ANKDD1B	Kidney_Glom	5:74656539:CS1	1	0.720267	0.703862	2.07347	0.1	0.0720267	rs12916
Apolipoprotein B	CERT1	Esophagus_Mucosa	5:74656539:CS1	1	0.720267	-0.941012	2.6293	0.1	0.0720267	rs12916
Apolipoprotein B	HMGCR	Muscle_Skeletal	5:74656539:CS1	1	0.720267	0.585649	1.86574	0.1	0.0720267	rs12916
Apolipoprotein B	POLK	Lung	5:74656539:CS1	1	0.720267	2.90968	8.12306	0.1	0.0720267	rs12916
Apolipoprotein B	chr5:75354697:75355365:clu_30007:ENSG00000113161.15	Adrenal_Gland	5:74656539:CS1	1	0.720267	-1.09335	3.36384	0.1	0.0720267	rs12916
Apolipoprotein B	chr5:75354697:75355365:clu_31006:ENSG00000113161.15	Fibroblasts	5:74656539:CS1	1	0.720267	-1.5037	4.8912	0.1	0.0720267	rs12916
Apolipoprotein B	chr5:75354697:75355365:clu_34063:ENSG00000113161.15	Muscle_Skeletal	5:74656539:CS1	1	0.720267	-0.653777	1.738	0.1	0.0720267	rs12916
Apolipoprotein B	chr5:75354697:75355365:clu_35283:ENSG00000113161.15	Esophagus_Mucosa	5:74656539:CS1	1	0.720267	-0.511854	1.64351	0.1	0.0720267	rs12916
Apolipoprotein B	chr5:75389687:75399310:clu_36761:ENSG00000113163.15	Colon_Transverse	5:74656539:CS1	1	0.720267	-3.21153	9.67389	0.1	0.0720267	rs12916
Apolipoprotein B	chr5:75576933:75581209:clu_38580:ENSG00000122008.15	Adipose_Subcutaneous	5:74656539:CS1	1	0.720267	-2.04875	6.0682	0.1	0.0720267	rs12916
Apolipoprotein B	CSNK1G3	Liver	5:122848876:CS1	0.9982	0.408144	2.39699	0.274121	0.9982	0.408144	rs7730594
Apolipoprotein B	EDN1	Brain_Cerebellum	6:11839042:CS1	0.999998	0.157613	1.71668	2.42185	0.333333	0.0525376	rs147539187
Apolipoprotein B	ENSG00000215124	Liver	6:11839042:CS1	0.999998	0.157613	-1.98376	2.88646	0.333333	0.0525376	rs147539187
Apolipoprotein B	ENSG00000234427	Liver	6:11839042:CS1	0.999998	0.157613	-0.506321	0.726929	0.333333	0.0525376	rs147539187
Apolipoprotein B	E2F3	Muscle_Skeletal	6:20404420:CS1	0.999997	0.206681	5.42954	1.0204	0.999997	0.206681	rs73382439
Apolipoprotein B	ENSG00000272810	Adrenal_Gland	6:27209978:CS1	1	0.318066	1.06816	2.66017	0.142857	0.0454381	rs115740542
Apolipoprotein B	ENSG00000272810	Artery_Aorta	6:27209978:CS1	1	0.318066	2.71101	6.15884	0.142857	0.0454381	rs115740542
Apolipoprotein B	ENSG00000272810	Whole_Blood	6:27209978:CS1	1	0.318066	1.80942	4.63511	0.142857	0.0454381	rs115740542
Apolipoprotein B	chr6:25600746:25604812:clu_30390:ENSG00000079691.17	Stomach	6:27209978:CS1	1	0.318066	3.51115	8.8097	0.142857	0.0454381	rs115740542
Apolipoprotein B	chr6:25973285:25978692:clu_27912:ENSG00000112343.10	Fibroblasts	6:27209978:CS1	1	0.318066	2.58206	6.23897	0.142857	0.0454381	rs115740542
Apolipoprotein B	chr6:25973285:25983164:clu_34800:ENSG00000112343.10	Adipose_Subcutaneous	6:27209978:CS1	1	0.318066	-1.38763	3.25348	0.142857	0.0454381	rs115740542
Apolipoprotein B	chr6:26458718:26459481:clu_33386:ENSG00000112763.15	Colon_Transverse	6:27209978:CS1	1	0.318066	-1.81663	4.73038	0.142857	0.0454381	rs115740542
Apolipoprotein B	ENSG00000260000	Muscle_Skeletal	6:100620931:CS1	1	0.240626	-18.0968	1.94361	1	0.240626	rs17185536
Apolipoprotein B	FRK	Adipose_Visceral	6:116332253:CS1	0.965681	0.263579	0.054683	0.422011	0.0274575	0.00710518	rs35936182
Apolipoprotein B	FRK	Adrenal_Gland	6:116332253:CS1	0.965681	0.263579	0.155804	0.975169	0.0274575	0.00710518	rs35936182
Apolipoprotein B	FRK	Colon_Transverse	6:116332253:CS1	0.965681	0.263579	1.78696	1.39088	0.636191	0.178317	rs6934962~rs35936182
Apolipoprotein B	FRK	Esophagus_Junction	6:116332253:CS1	0.965681	0.263579	0.0505355	0.301507	0.0274575	0.00710518	rs35936182
Apolipoprotein B	FRK	Esophagus_Muscularis	6:116332253:CS1	0.965681	0.263579	0.0399504	0.210645	0.0274575	0.00710518	rs35936182
Apolipoprotein B	FRK	Fibroblasts	6:116332253:CS1	0.965681	0.263579	0.0313183	0.173963	0.0274575	0.00710518	rs35936182
Apolipoprotein B	FRK	Pancreas	6:116332253:CS1	0.965681	0.263579	0.0467673	0.312882	0.0274575	0.00710518	rs35936182
Apolipoprotein B	FRK	Small_Intestine	6:116332253:CS1	0.965681	0.263579	0.0828739	0.600414	0.0274575	0.00710518	rs35936182
Apolipoprotein B	FRK	Stomach	6:116332253:CS1	0.965681	0.263579	0.0716039	0.464549	0.0274575	0.00710518	rs35936182
Apolipoprotein B	FRK	Thyroid	6:116332253:CS1	0.965681	0.263579	0.0399966	0.206193	0.0274575	0.00710518	rs35936182
Apolipoprotein B	NT5DC1	Adipose_Subcutaneous	6:116332253:CS1	0.965681	0.263579	0.0499593	0.242196	0.0274575	0.00710518	rs35936182
Apolipoprotein B	NT5DC1	Adipose_Visceral	6:116332253:CS1	0.965681	0.263579	0.0561788	0.444322	0.0274575	0.00710518	rs35936182
Apolipoprotein B	NT5DC1	Colon_Sigmoid	6:116332253:CS1	0.965681	0.263579	0.110525	0.58266	0.0274575	0.00710518	rs35936182
Apolipoprotein B	CENPW	Artery_Tibial	6:127456122:CS1	0.999998	0.427531	8.18002	0.933806	0.999998	0.427531	rs9398804~rs9491697
Apolipoprotein B	CITED2	Esophagus_Mucosa	6:139842576:CS1	1	0.159462	-1.30139	1.05599	0.624068	0.0977317	rs72976934~rs628751
Apolipoprotein B	chr6:160442837:160443630:clu_38427:ENSG00000146477.5	Nerve_Tibial	6:160997118:CS1	1	0.254683	4.19559	4.19005	0.5	0.127342	rs74617384
Apolipoprotein B	chr6:160442869:160443630:clu_38427:ENSG00000146477.5	Nerve_Tibial	6:160997118:CS1	1	0.254683	-4.13044	4.12627	0.5	0.127342	rs74617384
Apolipoprotein B	DNAH11	Liver	7:21604916:CS1	1.00001	0.20321	0.742916	0.760187	0.500005	0.101605	rs10950856
Apolipoprotein B	SP4	Liver	7:21604916:CS1	1.00001	0.20321	2.19692	2.23056	0.500005	0.101605	rs10950856
Apolipoprotein B	NPC1L1	Pancreas	7:44581986:CS1	0.999937	0.302256	3.42198	0.251253	0.999937	0.302256	rs17725246
Apolipoprotein B	ENSG00000274080	Adipose_Subcutaneous	7:73020301:CS1	0.999995	0.193429	-0.124448	0.50767	0.0624997	0.0120893	rs13247874
Apolipoprotein B	ENSG00000274080	Adipose_Visceral	7:73020301:CS1	0.999995	0.193429	-0.401668	1.56114	0.0624997	0.0120893	rs13247874
Apolipoprotein B	MLXIPL	Adipose_Subcutaneous	7:73020301:CS1	0.999995	0.193429	-0.0807794	0.319192	0.0624997	0.0120893	rs13247874
Apolipoprotein B	MLXIPL	Adipose_Visceral	7:73020301:CS1	0.999995	0.193429	-0.132241	0.523016	0.0624997	0.0120893	rs13247874
Apolipoprotein B	MLXIPL	Esophagus_Mucosa	7:73020301:CS1	0.999995	0.193429	-0.109951	0.401303	0.0624997	0.0120893	rs13247874
Apolipoprotein B	MLXIPL	Fibroblasts	7:73020301:CS1	0.999995	0.193429	-0.109274	0.416951	0.0624997	0.0120893	rs13247874
Apolipoprotein B	MLXIPL	Heart_Left_Ventricle	7:73020301:CS1	0.999995	0.193429	-0.20178	0.804766	0.0624997	0.0120893	rs13247874
Apolipoprotein B	MLXIPL	Kidney_Tube	7:73020301:CS1	0.999995	0.193429	0.427514	1.67776	0.0624997	0.0120893	rs13247874
Apolipoprotein B	MLXIPL	Pancreas	7:73020301:CS1	0.999995	0.193429	-0.121657	0.521077	0.0624997	0.0120893	rs13247874
Apolipoprotein B	MLXIPL	Pituitary	7:73020301:CS1	0.999995	0.193429	-0.190531	0.700564	0.0624997	0.0120893	rs13247874
Apolipoprotein B	chr7:73595760:73596153:clu_28207:ENSG00000009950.15	Brain_Cerebellum	7:73020301:CS1	0.999995	0.193429	0.174992	0.678478	0.0624997	0.0120893	rs13247874
Apolipoprotein B	chr7:73595915:73596153:clu_28771:ENSG00000009950.15	Muscle_Skeletal	7:73020301:CS1	0.999995	0.193429	-0.260459	1.02917	0.0624997	0.0120893	rs13247874
Apolipoprotein B	chr7:73595915:73596153:clu_31730:ENSG00000009950.15	Adipose_Visceral	7:73020301:CS1	0.999995	0.193429	-0.112816	0.438664	0.0624997	0.0120893	rs13247874
Apolipoprotein B	chr7:73595915:73596153:clu_32628:ENSG00000009950.15	Adipose_Subcutaneous	7:73020301:CS1	0.999995	0.193429	-0.115882	0.443334	0.0624997	0.0120893	rs13247874
Apolipoprotein B	chr7:73595969:73596153:clu_31730:ENSG00000009950.15	Adipose_Visceral	7:73020301:CS1	0.999995	0.193429	0.11266	0.48205	0.0624997	0.0120893	rs13247874
Apolipoprotein B	chr7:73595969:73596153:clu_32628:ENSG00000009950.15	Adipose_Subcutaneous	7:73020301:CS1	0.999995	0.193429	0.110712	0.351082	0.0624997	0.0120893	rs13247874
Apolipoprotein B	chr7:73465537:73466296:clu_28305:ENSG00000009954.10	Esophagus_Junction	7:73020301:CS2	1	0.19489	-10.4025	1.17776	1	0.19489	rs799158
Apolipoprotein B	ENSG00000233559	Adrenal_Gland	7:130427057:CS1	1	0.191116	2.34866	3.42934	0.333333	0.0637052	rs12154627
Apolipoprotein B	KLF14	Adipose_Subcutaneous	7:130427057:CS1	1	0.191116	-0.466898	0.660244	0.333333	0.0637052	rs12154627
Apolipoprotein B	KLF14	Adrenal_Gland	7:130427057:CS1	1	0.191116	0.646379	0.892683	0.333333	0.0637052	rs12154627
Apolipoprotein B	LPL	Adipose_Subcutaneous	8:19823648:CS1	1.0001	0.259321	-1.15163	1.58828	0.333366	0.0864403	rs326
Apolipoprotein B	LPL	Nerve_Tibial	8:19823648:CS1	1.0001	0.259321	-0.907614	1.29343	0.333366	0.0864403	rs326
Apolipoprotein B	chr8:19956083:19960901:clu_63521:ENSG00000175445.14	Lung	8:19823648:CS1	1.0001	0.259321	2.83949	4.08919	0.333366	0.0864403	rs326
Apolipoprotein B	MBOAT4	Brain_Cortex	8:29024943:CS1	1	0.247463	12.1859	1.33434	1	0.247463	rs117139027
Apolipoprotein B	CYP7A1	Thyroid	8:59392324:CS1	0.999899	0.459799	6.03496	0.500027	0.999899	0.459799	rs6982486
Apolipoprotein B	ENSG00000254088	Esophagus_Junction	8:87244582:CS1	0.955836	0.184816	-0.0282713	0.23823	0.0174584	0.00335821	rs13263353
Apolipoprotein B	ENSG00000254088	Esophagus_Muscularis	8:87244582:CS1	0.955836	0.184816	-0.0259816	0.19597	0.0174584	0.00335821	rs13263353
Apolipoprotein B	ENSG00000254088	Nerve_Tibial	8:87244582:CS1	0.955836	0.184816	-0.0265376	0.199788	0.0174584	0.00335821	rs13263353
Apolipoprotein B	ENSG00000254088	Thyroid	8:87244582:CS1	0.955836	0.184816	-0.0204692	0.103771	0.0174584	0.00335821	rs13263353
Apolipoprotein B	NTAN1P2	Nerve_Tibial	8:87244582:CS1	0.955836	0.184816	-0.0250625	0.177269	0.0174584	0.00335821	rs13263353
Apolipoprotein B	NTAN1P2	Thyroid	8:87244582:CS1	0.955836	0.184816	-0.0150683	0.124961	0.0174584	0.00335821	rs13263353
Apolipoprotein B	RMDN1	Adrenal_Gland	8:87244582:CS1	0.955836	0.184816	0.0310595	0.232961	0.0174584	0.00335821	rs13263353
Apolipoprotein B	RMDN1	Brain_Cerebellum	8:87244582:CS1	0.955836	0.184816	-0.0196595	0.0843642	0.0174584	0.00335821	rs13263353
Apolipoprotein B	RMDN1	Brain_Cortex	8:87244582:CS1	0.955836	0.184816	-0.0232161	0.189581	0.0174584	0.00335821	rs13263353
Apolipoprotein B	RMDN1	Heart_Atrial_Appendage	8:87244582:CS1	0.955836	0.184816	-0.0185269	0.148585	0.0181479	0.00355495	rs13263353~rs16905416
Apolipoprotein B	RMDN1	Kidney_Tube	8:87244582:CS1	0.955836	0.184816	-0.130968	1.13028	0.0174584	0.00335821	rs13263353
Apolipoprotein B	RMDN1	Pituitary	8:87244582:CS1	0.955836	0.184816	-0.0205313	0.17861	0.0174584	0.00335821	rs13263353
Apolipoprotein B	RMDN1	Small_Intestine	8:87244582:CS1	0.955836	0.184816	-0.115488	0.997524	0.0174584	0.00335821	rs13263353
Apolipoprotein B	RMDN1	Spleen	8:87244582:CS1	0.955836	0.184816	-0.0112417	0.089101	0.00906673	0.00168576	rs13263353~rs76699270
Apolipoprotein B	WWP1-AS1	Muscle_Skeletal	8:87244582:CS1	0.955836	0.184816	-0.0567756	0.55596	0.0174584	0.00335821	rs13263353
Apolipoprotein B	chr8:86468707:86470218:clu_64952:ENSG00000176623.11	Thyroid	8:87244582:CS1	0.955836	0.184816	-0.00639741	0.0524402	0.0101373	0.00187804	rs13263353~rs118111345
Apolipoprotein B	chr8:86470410:86474820:clu_45921:ENSG00000176623.11	Pancreas	8:87244582:CS1	0.955836	0.184816	-0.00807994	0.132668	0.00795415	0.00144291	rs13263353~rs150841754
Apolipoprotein B	chr8:86470410:86474820:clu_47677:ENSG00000176623.11	Whole_Blood	8:87244582:CS1	0.955836	0.184816	-0.0116404	0.0796324	0.0174584	0.00335821	rs13263353
Apolipoprotein B	chr8:86470410:86474820:clu_49005:ENSG00000176623.11	Fibroblasts	8:87244582:CS1	0.955836	0.184816	-0.0119502	0.0820754	0.0174584	0.00335821	rs13263353
Apolipoprotein B	chr8:86470410:86474820:clu_49795:ENSG00000176623.11	Spleen	8:87244582:CS1	0.955836	0.184816	-0.0187483	0.149972	0.0174584	0.00335821	rs13263353
Apolipoprotein B	chr8:86470410:86474820:clu_55467:ENSG00000176623.11	Esophagus_Mucosa	8:87244582:CS1	0.955836	0.184816	-0.0135633	0.093962	0.0196268	0.00383912	rs13263353~rs13255755
Apolipoprotein B	chr8:86470410:86474820:clu_59061:ENSG00000176623.11	Adipose_Visceral	8:87244582:CS1	0.955836	0.184816	-0.013929	0.102297	0.0174584	0.00335821	rs13263353
Apolipoprotein B	chr8:86470410:86474820:clu_64439:ENSG00000176623.11	Lung	8:87244582:CS1	0.955836	0.184816	-0.0170733	0.129423	0.022088	0.00434935	rs13263353~rs16905416
Apolipoprotein B	chr8:86470410:86474820:clu_64952:ENSG00000176623.11	Thyroid	8:87244582:CS1	0.955836	0.184816	-0.0115901	0.100798	0.0174584	0.00335821	rs13263353
Apolipoprotein B	chr8:86472479:86474820:clu_49005:ENSG00000176623.11	Fibroblasts	8:87244582:CS1	0.955836	0.184816	-0.0116626	0.0520331	0.0174584	0.00335821	rs13263353
Apolipoprotein B	chr8:86474358:86474820:clu_47406:ENSG00000176623.11	Heart_Left_Ventricle	8:87244582:CS1	0.955836	0.184816	0.00688671	0.0751224	0.00959054	0.0017698	rs13263353~rs118111345
Apolipoprotein B	chr8:86474358:86474820:clu_47497:ENSG00000176623.11	Brain_Cortex	8:87244582:CS1	0.955836	0.184816	0.018711	0.11888	0.0174584	0.00335821	rs13263353
Apolipoprotein B	chr8:86474358:86474820:clu_48943:ENSG00000176623.11	Artery_Coronary	8:87244582:CS1	0.955836	0.184816	0.0203822	0.182111	0.0174584	0.00335821	rs13263353
Apolipoprotein B	chr8:86474358:86474820:clu_49005:ENSG00000176623.11	Fibroblasts	8:87244582:CS1	0.955836	0.184816	0.0116677	0.107721	0.0174584	0.00335821	rs13263353
Apolipoprotein B	chr8:86474358:86474820:clu_49795:ENSG00000176623.11	Spleen	8:87244582:CS1	0.955836	0.184816	0.0173512	0.120394	0.0174584	0.00335821	rs13263353
Apolipoprotein B	chr8:86474358:86474820:clu_51250:ENSG00000176623.11	Brain_Cerebellum	8:87244582:CS1	0.955836	0.184816	0.0168444	0.140101	0.0174584	0.00335821	rs13263353
Apolipoprotein B	chr8:86474358:86474820:clu_52260:ENSG00000176623.11	Esophagus_Junction	8:87244582:CS1	0.955836	0.184816	0.0169509	0.171518	0.0174584	0.00335821	rs13263353
Apolipoprotein B	chr8:86474358:86474820:clu_53174:ENSG00000176623.11	Heart_Atrial_Appendage	8:87244582:CS1	0.955836	0.184816	0.0132615	0.0786065	0.0174584	0.00335821	rs13263353
Apolipoprotein B	chr8:86474358:86474820:clu_53319:ENSG00000176623.11	Colon_Sigmoid	8:87244582:CS1	0.955836	0.184816	0.0155801	0.122499	0.0174584	0.00335821	rs13263353
Apolipoprotein B	chr8:86474358:86474820:clu_57775:ENSG00000176623.11	Colon_Transverse	8:87244582:CS1	0.955836	0.184816	0.00674743	0.0615002	0.00891066	0.00163578	rs13263353~rs118111345
Apolipoprotein B	chr8:86475596:86477294:clu_53175:ENSG00000176623.11	Heart_Atrial_Appendage	8:87244582:CS1	0.955836	0.184816	0.131759	1.0035	0.0174584	0.00335821	rs13263353
Apolipoprotein B	chr8:86475596:86477294:clu_64953:ENSG00000176623.11	Thyroid	8:87244582:CS1	0.955836	0.184816	0.0199823	0.157935	0.0174584	0.00335821	rs13263353
Apolipoprotein B	chr8:86480332:86486484:clu_60706:ENSG00000176623.11	Adipose_Subcutaneous	8:87244582:CS1	0.955836	0.184816	0.0225385	0.164478	0.0174584	0.00335821	rs13263353
Apolipoprotein B	chr8:86480332:86486484:clu_64441:ENSG00000176623.11	Lung	8:87244582:CS1	0.955836	0.184816	0.0307415	0.263068	0.0174584	0.00335821	rs13263353
Apolipoprotein B	chr8:86494966:86506995:clu_53177:ENSG00000176623.11	Heart_Atrial_Appendage	8:87244582:CS1	0.955836	0.184816	0.0481054	0.37796	0.0174584	0.00335821	rs13263353
Apolipoprotein B	chr8:86514541:86515462:clu_49015:ENSG00000085719.12	Fibroblasts	8:87244582:CS1	0.955836	0.184816	0.0256818	0.196283	0.0174584	0.00335821	rs13263353
Apolipoprotein B	chr8:86515499:86524877:clu_49015:ENSG00000085719.12	Fibroblasts	8:87244582:CS1	0.955836	0.184816	-0.0140818	0.118921	0.0174584	0.00335821	rs13263353
Apolipoprotein B	chr8:86515499:86524877:clu_55462:ENSG00000085719.12	Esophagus_Mucosa	8:87244582:CS1	0.955836	0.184816	-0.0209744	0.119225	0.0174584	0.00335821	rs13263353
Apolipoprotein B	chr8:86515499:86528536:clu_49015:ENSG00000085719.12	Fibroblasts	8:87244582:CS1	0.955836	0.184816	0.0177288	0.151374	0.0174584	0.00335821	rs13263353
Apolipoprotein B	chr8:86515499:86528536:clu_53184:ENSG00000085719.12	Heart_Atrial_Appendage	8:87244582:CS1	0.955836	0.184816	0.062508	0.413864	0.0174584	0.00335821	rs13263353
Apolipoprotein B	chr8:86515499:86528536:clu_53457:ENSG00000085719.12	Artery_Aorta	8:87244582:CS1	0.955836	0.184816	0.0550287	0.325034	0.0174584	0.00335821	rs13263353
Apolipoprotein B	chr8:86515499:86528536:clu_60713:ENSG00000085719.12	Adipose_Subcutaneous	8:87244582:CS1	0.955836	0.184816	0.0199696	0.212405	0.0174584	0.00335821	rs13263353
Apolipoprotein B	chr8:86515499:86528536:clu_64960:ENSG00000085719.12	Thyroid	8:87244582:CS1	0.955836	0.184816	0.129187	1.06701	0.0174584	0.00335821	rs13263353
Apolipoprotein B	chr8:86524997:86528536:clu_49015:ENSG00000085719.12	Fibroblasts	8:87244582:CS1	0.955836	0.184816	-0.0129101	0.0706156	0.0174584	0.00335821	rs13263353
Apolipoprotein B	chr8:86524997:86528536:clu_55462:ENSG00000085719.12	Esophagus_Mucosa	8:87244582:CS1	0.955836	0.184816	-0.0168023	0.154204	0.0174584	0.00335821	rs13263353
Apolipoprotein B	chr8:86524997:86528536:clu_56158:ENSG00000085719.12	Artery_Tibial	8:87244582:CS1	0.955836	0.184816	-0.0359942	0.183069	0.0472257	0.0101821	rs13263353~rs117892379
Apolipoprotein B	chr8:86524997:86528536:clu_62506:ENSG00000085719.12	Nerve_Tibial	8:87244582:CS1	0.955836	0.184816	-0.0156635	0.147195	0.0174584	0.00335821	rs13263353
Apolipoprotein B	chr8:86524997:86528536:clu_64960:ENSG00000085719.12	Thyroid	8:87244582:CS1	0.955836	0.184816	-0.0150514	0.119451	0.0174584	0.00335821	rs13263353
Apolipoprotein B	chr8:86544838:86546595:clu_48954:ENSG00000085719.12	Artery_Coronary	8:87244582:CS1	0.955836	0.184816	0.0465957	0.277595	0.0174584	0.00335821	rs13263353
Apolipoprotein B	chr8:86546681:86547711:clu_48954:ENSG00000085719.12	Artery_Coronary	8:87244582:CS1	0.955836	0.184816	-0.045599	0.317817	0.0174584	0.00335821	rs13263353
Apolipoprotein B	ENSG00000253111	Liver	8:126500031:CS2	1	0.195889	12.1213	0.902607	1	0.195889	rs2980888
Apolipoprotein B	BNC2	Whole_Blood	9:16882916:CS1	0.999811	0.189723	-1.25844	0.20276	0.999811	0.189723	rs2153271
Apolipoprotein B	chr9:133262168:133275962:clu_63230:ENSG00000175164.13	Thyroid	9:136138765:CS1	0.999601	0.36527	-8.72925	0.475752	0.999601	0.36527	9:136138765_GCGCCCACCACTA_G
Apolipoprotein B	chr10:49942300:49952126:clu_9242:ENSG00000204152.10	Heart_Atrial_Appendage	10:52573772:CS1	0.996927	0.17231	4.91888	0.896216	0.996927	0.17231	rs80276949
Apolipoprotein B	PNLIPRP2	Colon_Transverse	10:118404620:CS1	0.997267	0.152855	0.0987234	0.257195	0.131732	0.0202515	rs4751995
Apolipoprotein B	PNLIPRP2	Nerve_Tibial	10:118404620:CS1	0.997267	0.152855	0.067704	0.184715	0.131732	0.0202515	rs4751995
Apolipoprotein B	PNLIPRP2	Pancreas	10:118404620:CS1	0.997267	0.152855	0.0875207	0.238326	0.131732	0.0202515	rs4751995
Apolipoprotein B	PNLIPRP2	Small_Intestine	10:118404620:CS1	0.997267	0.152855	0.134863	0.349814	0.131732	0.0202515	rs4751995
Apolipoprotein B	PNLIPRP2	Stomach	10:118404620:CS1	0.997267	0.152855	0.115015	0.322623	0.131732	0.0202515	rs4751995
Apolipoprotein B	chr10:116125557:116269503:clu_12626:ENSG00000151892.14	Thyroid	10:118404620:CS1	0.997267	0.152855	-0.850684	2.07207	0.131732	0.0202515	rs4751995
Apolipoprotein B	chr10:116636914:116638369:clu_12314:ENSG00000266200.6	Nerve_Tibial	10:118404620:CS1	0.997267	0.152855	-0.205302	0.514792	0.131732	0.0202515	rs4751995
Apolipoprotein B	chr10:116692467:116698635:clu_12635:ENSG00000165868.13	Thyroid	10:118404620:CS1	0.997267	0.152855	-0.229765	0.721618	0.0751433	0.011094	rs4751995~rs9731817
Apolipoprotein B	C10orf88	Adipose_Subcutaneous	10:124692586:CS1	1	0.180547	-1.26114	0.620763	0.817094	0.148718	rs11248338~rs1106056
Apolipoprotein B	C10orf88	Thyroid	10:124692586:CS1	1	0.180547	-0.207469	0.447756	0.182906	0.0318294	rs11248338~rs1106056
Apolipoprotein B	SPTY2D1	Artery_Aorta	11:18635815:CS1	0.999838	0.229929	-0.140393	0.456868	0.0908943	0.0209026	rs10128711
Apolipoprotein B	SPTY2D1	Colon_Sigmoid	11:18635815:CS1	0.999838	0.229929	-0.269243	0.770462	0.0908943	0.0209026	rs10128711
Apolipoprotein B	SPTY2D1	Esophagus_Muscularis	11:18635815:CS1	0.999838	0.229929	-0.189924	0.573934	0.0908943	0.0209026	rs10128711
Apolipoprotein B	SPTY2D1	Fibroblasts	11:18635815:CS1	0.999838	0.229929	-0.088789	0.277812	0.0908943	0.0209026	rs10128711
Apolipoprotein B	SPTY2D1	Heart_Atrial_Appendage	11:18635815:CS1	0.999838	0.229929	-0.230987	0.739473	0.0908943	0.0209026	rs10128711
Apolipoprotein B	SPTY2D1	Liver	11:18635815:CS1	0.999838	0.229929	-0.189356	0.612919	0.0908943	0.0209026	rs10128711
Apolipoprotein B	SPTY2D1	Lung	11:18635815:CS1	0.999838	0.229929	-0.127533	0.411225	0.0908943	0.0209026	rs10128711
Apolipoprotein B	SPTY2D1	Nerve_Tibial	11:18635815:CS1	0.999838	0.229929	-0.175905	0.557715	0.0908943	0.0209026	rs10128711
Apolipoprotein B	SPTY2D1	Pancreas	11:18635815:CS1	0.999838	0.229929	-0.136712	0.456761	0.0908943	0.0209026	rs10128711
Apolipoprotein B	SPTY2D1	Stomach	11:18635815:CS1	0.999838	0.229929	-0.352623	1.26375	0.0908943	0.0209026	rs10128711
Apolipoprotein B	SPTY2D1	Thyroid	11:18635815:CS1	0.999838	0.229929	-0.138587	0.453756	0.0908943	0.0209026	rs10128711
Apolipoprotein B	DNAJC24	Fibroblasts	11:32184493:CS1	0.959866	0.176547	-0.04808	0.368237	0.0185702	0.002704	rs531576
Apolipoprotein B	RCN1	Kidney_Tube	11:32184493:CS1	0.959866	0.176547	-0.0257097	0.111639	0.0568025	0.00908555	rs224628~rs223046~rs113281361
Apolipoprotein B	RCN1	Pituitary	11:32184493:CS1	0.959866	0.176547	-1.2223	1.42036	0.442247	0.0823785	rs7929484
Apolipoprotein B	chr11:31456386:31460626:clu_5527:ENSG00000148950.9	Heart_Left_Ventricle	11:32184493:CS1	0.959866	0.176547	2.10475	2.4468	0.442247	0.0823785	rs7929484
Apolipoprotein B	FADS1	Brain_Cerebellum	11:61569830:CS1	0.961538	0.394653	0.121962	0.68173	0.0384615	0.0157861	rs174546
Apolipoprotein B	FADS1	Colon_Sigmoid	11:61569830:CS1	0.961538	0.394653	0.159186	0.626827	0.0384615	0.0157861	rs174546
Apolipoprotein B	FADS1	Brain_Cortex	11:61569830:CS1	0.961538	0.394653	0.2431	1.28369	0.0384615	0.0157861	rs174546
Apolipoprotein B	FADS1	Esophagus_Junction	11:61569830:CS1	0.961538	0.394653	0.883049	4.4974	0.0384615	0.0157861	rs174546
Apolipoprotein B	FADS1	Esophagus_Mucosa	11:61569830:CS1	0.961538	0.394653	0.0973364	0.473263	0.0384615	0.0157861	rs174546
Apolipoprotein B	FADS1	Esophagus_Muscularis	11:61569830:CS1	0.961538	0.394653	0.275132	1.48167	0.0384615	0.0157861	rs174546
Apolipoprotein B	FADS1	Kidney_Glom	11:61569830:CS1	0.961538	0.394653	0.136462	0.582165	0.0384615	0.0157861	rs174546
Apolipoprotein B	FADS1	Lung	11:61569830:CS1	0.961538	0.394653	0.653793	2.93589	0.0384615	0.0157861	rs174546
Apolipoprotein B	FADS1	Muscle_Skeletal	11:61569830:CS1	0.961538	0.394653	0.111645	0.628527	0.0384615	0.0157861	rs174546
Apolipoprotein B	FADS1	Nerve_Tibial	11:61569830:CS1	0.961538	0.394653	0.111655	0.601687	0.0384615	0.0157861	rs174546
Apolipoprotein B	FADS1	Stomach	11:61569830:CS1	0.961538	0.394653	0.182431	0.91796	0.0384615	0.0157861	rs174546
Apolipoprotein B	FADS1	Thyroid	11:61569830:CS1	0.961538	0.394653	0.121461	0.5482	0.0384615	0.0157861	rs174546
Apolipoprotein B	FADS3	Brain_Cerebellum	11:61569830:CS1	0.961538	0.394653	0.460957	2.35363	0.0384615	0.0157861	rs174546
Apolipoprotein B	TMEM258	Artery_Tibial	11:61569830:CS1	0.961538	0.394653	-0.341121	1.82707	0.0384615	0.0157861	rs174546
Apolipoprotein B	TMEM258	Heart_Atrial_Appendage	11:61569830:CS1	0.961538	0.394653	-0.710283	4.00385	0.0384615	0.0157861	rs174546
Apolipoprotein B	TMEM258	Nerve_Tibial	11:61569830:CS1	0.961538	0.394653	-0.205903	1.04046	0.0384615	0.0157861	rs174546
Apolipoprotein B	chr11:61134207:61161391:clu_7183:ENSG00000167987.10	Pituitary	11:61569830:CS1	0.961538	0.394653	-0.822329	3.8471	0.0384615	0.0157861	rs174546
Apolipoprotein B	chr11:61789235:61789785:clu_6849:ENSG00000134825.15	Esophagus_Mucosa	11:61569830:CS1	0.961538	0.394653	0.158674	0.832521	0.0384615	0.0157861	rs174546
Apolipoprotein B	chr11:61790602:61801867:clu_7232:ENSG00000134825.15	Pituitary	11:61569830:CS1	0.961538	0.394653	0.238551	1.00446	0.0384615	0.0157861	rs174546
Apolipoprotein B	chr11:61802462:61802801:clu_6876:ENSG00000149485.18	Artery_Aorta	11:61569830:CS1	0.961538	0.394653	-0.219395	1.03126	0.0384615	0.0157861	rs174546
Apolipoprotein B	chr11:61816426:61826032:clu_7206:ENSG00000134824.13	Artery_Tibial	11:61569830:CS1	0.961538	0.394653	0.34511	1.79093	0.0384615	0.0157861	rs174546
Apolipoprotein B	chr11:61826137:61826283:clu_7206:ENSG00000134824.13	Artery_Tibial	11:61569830:CS1	0.961538	0.394653	0.48078	2.19627	0.0384615	0.0157861	rs174546
Apolipoprotein B	chr11:61828597:61837778:clu_5774:ENSG00000134824.13	Pancreas	11:61569830:CS1	0.961538	0.394653	-0.324907	1.72686	0.0384615	0.0157861	rs174546
Apolipoprotein B	chr11:61828597:61837778:clu_5774:ENSG00000168496.3	Pancreas	11:61569830:CS1	0.961538	0.394653	-0.325896	1.76641	0.0384615	0.0157861	rs174546
Apolipoprotein B	chr11:61828597:61837778:clu_7015:ENSG00000134824.13	Esophagus_Muscularis	11:61569830:CS1	0.961538	0.394653	-0.125652	0.61532	0.0384615	0.0157861	rs174546
Apolipoprotein B	UBASH3B	Fibroblasts	11:122504677:CS1	0.999914	0.173879	-0.317994	0.433669	0.333305	0.0579598	rs113782313
Apolipoprotein B	UBASH3B	Nerve_Tibial	11:122504677:CS1	0.999914	0.173879	0.6048	0.898277	0.333305	0.0579598	rs113782313
Apolipoprotein B	UBASH3B	Whole_Blood	11:122504677:CS1	0.999914	0.173879	-0.268013	0.389496	0.333305	0.0579598	rs113782313
Apolipoprotein B	ST3GAL4	Fibroblasts	11:126225876:CS1	0.999859	0.191031	0.186254	0.553789	0.111095	0.0212256	rs112771035
Apolipoprotein B	ST3GAL4	Lymphocytes	11:126225876:CS1	0.999859	0.191031	0.246998	0.675605	0.111095	0.0212256	rs112771035
Apolipoprotein B	chr11:126356302:126406096:clu_10020:ENSG00000110080.18	Nerve_Tibial	11:126225876:CS1	0.999859	0.191031	-0.20342	0.592741	0.111095	0.0212256	rs112771035
Apolipoprotein B	chr11:126356302:126406096:clu_10193:ENSG00000110080.18	Lung	11:126225876:CS1	0.999859	0.191031	-0.326188	0.920873	0.111095	0.0212256	rs112771035
Apolipoprotein B	chr11:126356302:126406096:clu_7614:ENSG00000110080.18	Whole_Blood	11:126225876:CS1	0.999859	0.191031	-0.313274	0.924906	0.111095	0.0212256	rs112771035
Apolipoprotein B	chr11:126356302:126406096:clu_7957:ENSG00000110080.18	Fibroblasts	11:126225876:CS1	0.999859	0.191031	-0.77775	1.93793	0.111095	0.0212256	rs112771035
Apolipoprotein B	chr11:126356302:126406096:clu_8352:ENSG00000110080.18	Esophagus_Junction	11:126225876:CS1	0.999859	0.191031	-0.656246	1.88992	0.111095	0.0212256	rs112771035
Apolipoprotein B	chr11:126356302:126406096:clu_8857:ENSG00000110080.18	Esophagus_Muscularis	11:126225876:CS1	0.999859	0.191031	-0.330741	1.08565	0.111095	0.0212256	rs112771035
Apolipoprotein B	chr11:126356302:126406096:clu_9769:ENSG00000110080.18	Adipose_Subcutaneous	11:126225876:CS1	0.999859	0.191031	-0.820675	2.24858	0.111095	0.0212256	rs112771035
Apolipoprotein B	ENSG00000280832	Pancreas	11:126225876:CS2	0.976316	0.187155	0.181679	1.14168	0.0390526	0.00748619	rs78689694
Apolipoprotein B	ENSG00000280832	Pituitary	11:126225876:CS2	0.976316	0.187155	0.338951	2.00349	0.0390526	0.00748619	rs78689694
Apolipoprotein B	ST3GAL4	Esophagus_Junction	11:126225876:CS2	0.976316	0.187155	0.0858835	0.382682	0.0390526	0.00748619	rs78689694
Apolipoprotein B	ST3GAL4	Esophagus_Muscularis	11:126225876:CS2	0.976316	0.187155	0.0828616	0.438253	0.0390526	0.00748619	rs78689694
Apolipoprotein B	ST3GAL4	Heart_Atrial_Appendage	11:126225876:CS2	0.976316	0.187155	0.242774	1.20076	0.0390526	0.00748619	rs78689694
Apolipoprotein B	ST3GAL4	Heart_Left_Ventricle	11:126225876:CS2	0.976316	0.187155	0.0747048	0.368013	0.0390526	0.00748619	rs78689694
Apolipoprotein B	ST3GAL4	Liver	11:126225876:CS2	0.976316	0.187155	0.0801354	0.436914	0.0390526	0.00748619	rs78689694
Apolipoprotein B	ST3GAL4	Muscle_Skeletal	11:126225876:CS2	0.976316	0.187155	0.0350511	0.184095	0.0390526	0.00748619	rs78689694
Apolipoprotein B	ST3GAL4	Nerve_Tibial	11:126225876:CS2	0.976316	0.187155	0.0596608	0.267428	0.0390526	0.00748619	rs78689694
Apolipoprotein B	ST3GAL4	Pituitary	11:126225876:CS2	0.976316	0.187155	0.0774873	0.404994	0.0390526	0.00748619	rs78689694
Apolipoprotein B	ST3GAL4	Thyroid	11:126225876:CS2	0.976316	0.187155	0.0775275	0.319843	0.0390526	0.00748619	rs78689694
Apolipoprotein B	chr11:126355842:126380830:clu_7546:ENSG00000110080.18	Adrenal_Gland	11:126225876:CS2	0.976316	0.187155	0.0511656	0.257842	0.0390526	0.00748619	rs78689694
Apolipoprotein B	chr11:126355842:126406096:clu_10020:ENSG00000110080.18	Nerve_Tibial	11:126225876:CS2	0.976316	0.187155	-0.0814279	0.450601	0.0390526	0.00748619	rs78689694
Apolipoprotein B	chr11:126355842:126406096:clu_10285:ENSG00000110080.18	Thyroid	11:126225876:CS2	0.976316	0.187155	-0.103639	0.414766	0.0390526	0.00748619	rs78689694
Apolipoprotein B	chr11:126355842:126406096:clu_7527:ENSG00000110080.18	Heart_Left_Ventricle	11:126225876:CS2	0.976316	0.187155	-0.0615653	0.252603	0.0390526	0.00748619	rs78689694
Apolipoprotein B	chr11:126355842:126406096:clu_7546:ENSG00000110080.18	Adrenal_Gland	11:126225876:CS2	0.976316	0.187155	-0.0631743	0.36548	0.0390526	0.00748619	rs78689694
Apolipoprotein B	chr11:126355842:126406096:clu_7614:ENSG00000110080.18	Whole_Blood	11:126225876:CS2	0.976316	0.187155	-0.0565197	0.277694	0.0390526	0.00748619	rs78689694
Apolipoprotein B	chr11:126355842:126406096:clu_7983:ENSG00000110080.18	Spleen	11:126225876:CS2	0.976316	0.187155	-0.1343	0.490957	0.0390526	0.00748619	rs78689694
Apolipoprotein B	chr11:126355842:126406096:clu_8444:ENSG00000110080.18	Heart_Atrial_Appendage	11:126225876:CS2	0.976316	0.187155	-0.0528527	0.318886	0.0390526	0.00748619	rs78689694
Apolipoprotein B	chr11:126355842:126406096:clu_8583:ENSG00000110080.18	Colon_Sigmoid	11:126225876:CS2	0.976316	0.187155	-0.0644982	0.359121	0.0390526	0.00748619	rs78689694
Apolipoprotein B	chr11:126355842:126406096:clu_8669:ENSG00000110080.18	Artery_Aorta	11:126225876:CS2	0.976316	0.187155	-0.0700638	0.317958	0.0390526	0.00748619	rs78689694
Apolipoprotein B	chr11:126356302:126406096:clu_9021:ENSG00000110080.18	Artery_Tibial	11:126225876:CS2	0.976316	0.187155	-0.114258	0.596409	0.0390526	0.00748619	rs78689694
Apolipoprotein B	chr11:126380908:126406096:clu_7546:ENSG00000110080.18	Adrenal_Gland	11:126225876:CS2	0.976316	0.187155	0.0508896	0.248704	0.0390526	0.00748619	rs78689694
Apolipoprotein B	chr11:126380908:126406096:clu_7614:ENSG00000110080.18	Whole_Blood	11:126225876:CS2	0.976316	0.187155	0.0327899	0.151507	0.0390526	0.00748619	rs78689694
Apolipoprotein B	chr11:126380908:126406096:clu_8444:ENSG00000110080.18	Heart_Atrial_Appendage	11:126225876:CS2	0.976316	0.187155	0.0419479	0.17599	0.0390526	0.00748619	rs78689694
Apolipoprotein B	CCND2	Adipose_Subcutaneous	12:4384844:CS1	0.999486	0.166078	-0.0786905	0.305551	0.0499743	0.00830388	rs76895963
Apolipoprotein B	CCND2	Brain_Cerebellum	12:4384844:CS1	0.999486	0.166078	-0.0672459	0.296544	0.0499743	0.00830388	rs76895963
Apolipoprotein B	CCND2	Colon_Sigmoid	12:4384844:CS1	0.999486	0.166078	-0.235258	1.21069	0.0499743	0.00830388	rs76895963
Apolipoprotein B	CCND2	Esophagus_Muscularis	12:4384844:CS1	0.999486	0.166078	-0.0916409	0.376354	0.0499743	0.00830388	rs76895963
Apolipoprotein B	CCND2	Fibroblasts	12:4384844:CS1	0.999486	0.166078	-0.077054	0.344321	0.0499743	0.00830388	rs76895963
Apolipoprotein B	CCND2	Lung	12:4384844:CS1	0.999486	0.166078	-0.0956933	0.411634	0.0499743	0.00830388	rs76895963
Apolipoprotein B	CCND2	Muscle_Skeletal	12:4384844:CS1	0.999486	0.166078	-0.0632896	0.275221	0.0499743	0.00830388	rs76895963
Apolipoprotein B	CCND2	Nerve_Tibial	12:4384844:CS1	0.999486	0.166078	-0.0677097	0.293281	0.0499743	0.00830388	rs76895963
Apolipoprotein B	CCND2	Pituitary	12:4384844:CS1	0.999486	0.166078	-0.0928835	0.446361	0.0499743	0.00830388	rs76895963
Apolipoprotein B	CCND2	Thyroid	12:4384844:CS1	0.999486	0.166078	-0.105772	0.374421	0.0499743	0.00830388	rs76895963
Apolipoprotein B	CCND2-AS1	Brain_Cerebellum	12:4384844:CS1	0.999486	0.166078	-0.0935825	0.378652	0.0499743	0.00830388	rs76895963
Apolipoprotein B	CCND2-AS1	Fibroblasts	12:4384844:CS1	0.999486	0.166078	-0.113986	0.498271	0.0499743	0.00830388	rs76895963
Apolipoprotein B	CCND2-AS1	Pituitary	12:4384844:CS1	0.999486	0.166078	-0.173981	0.810789	0.0499743	0.00830388	rs76895963
Apolipoprotein B	ENSG00000256164	Artery_Aorta	12:4384844:CS1	0.999486	0.166078	-0.308244	1.31408	0.0499743	0.00830388	rs76895963
Apolipoprotein B	ENSG00000256164	Brain_Cerebellum	12:4384844:CS1	0.999486	0.166078	-0.0710971	0.330028	0.0499743	0.00830388	rs76895963
Apolipoprotein B	ENSG00000256164	Brain_Cortex	12:4384844:CS1	0.999486	0.166078	-0.397682	1.57852	0.0499743	0.00830388	rs76895963
Apolipoprotein B	ENSG00000256164	Esophagus_Junction	12:4384844:CS1	0.999486	0.166078	-0.229223	1.04768	0.0499743	0.00830388	rs76895963
Apolipoprotein B	ENSG00000256164	Esophagus_Muscularis	12:4384844:CS1	0.999486	0.166078	-0.0788162	0.33689	0.0499743	0.00830388	rs76895963
Apolipoprotein B	ENSG00000256164	Fibroblasts	12:4384844:CS1	0.999486	0.166078	-0.0783345	0.381421	0.0499743	0.00830388	rs76895963
Apolipoprotein B	ENSG00000256164	Pituitary	12:4384844:CS1	0.999486	0.166078	-0.114854	0.523761	0.0499743	0.00830388	rs76895963
Apolipoprotein B	chr12:57395818:57398057:clu_4095:ENSG00000179912.20	Muscle_Skeletal	12:57701103:CS1	0.999632	0.184068	1.29576	0.125592	0.999632	0.184068	rs56205943~rs11172155
Apolipoprotein B	RAB21	Esophagus_Muscularis	12:72179446:CS1	0.998415	0.268561	-0.414658	0.770916	0.249604	0.0671403	rs61754230
Apolipoprotein B	RAB21	Lung	12:72179446:CS1	0.998415	0.268561	-1.11323	1.88337	0.249604	0.0671403	rs61754230
Apolipoprotein B	chr12:71921454:71922983:clu_5158:ENSG00000121749.15	Adipose_Subcutaneous	12:72179446:CS1	0.998415	0.268561	-0.610482	1.02523	0.249604	0.0671403	rs61754230
Apolipoprotein B	chr12:71921470:71922983:clu_5158:ENSG00000121749.15	Adipose_Subcutaneous	12:72179446:CS1	0.998415	0.268561	0.717217	1.27182	0.249604	0.0671403	rs61754230
Apolipoprotein B	ALDH2	Lung	12:112059557:CS3	0.96835	0.151877	-0.0379572	0.186784	0.0365804	0.00567117	rs34368158
Apolipoprotein B	ALDH2	Nerve_Tibial	12:112059557:CS3	0.96835	0.151877	-0.0455506	0.261194	0.0335167	0.00519648	rs34368158~rs1419586
Apolipoprotein B	ALDH2	Thyroid	12:112059557:CS3	0.96835	0.151877	-0.0662644	0.286492	0.052553	0.00870412	rs34368158~rs847892
Apolipoprotein B	HECTD4	Adipose_Visceral	12:112059557:CS3	0.96835	0.151877	-0.233282	1.36605	0.0365804	0.00567117	rs34368158
Apolipoprotein B	HECTD4	Artery_Aorta	12:112059557:CS3	0.96835	0.151877	-0.166786	0.878895	0.0365804	0.00567117	rs34368158
Apolipoprotein B	SH2B3	Pancreas	12:112059557:CS3	0.96835	0.151877	0.0600213	0.291251	0.0365804	0.00567117	rs34368158
Apolipoprotein B	chr12:111728143:111733923:clu_4886:ENSG00000111271.14	Colon_Sigmoid	12:112059557:CS3	0.96835	0.151877	-0.194652	1.03606	0.0365804	0.00567117	rs34368158
Apolipoprotein B	chr12:111792163:111792598:clu_4826:ENSG00000111275.12	Esophagus_Junction	12:112059557:CS3	0.96835	0.151877	-0.0502469	0.236932	0.0365804	0.00567117	rs34368158
Apolipoprotein B	chr12:111792163:111792598:clu_5294:ENSG00000111275.12	Pituitary	12:112059557:CS3	0.96835	0.151877	-0.189893	1.04852	0.0365804	0.00567117	rs34368158
Apolipoprotein B	chr12:111792163:111792598:clu_5978:ENSG00000111275.12	Nerve_Tibial	12:112059557:CS3	0.96835	0.151877	-0.0595557	0.305512	0.0365804	0.00567117	rs34368158
Apolipoprotein B	chr12:111792198:111792598:clu_4826:ENSG00000111275.12	Esophagus_Junction	12:112059557:CS3	0.96835	0.151877	0.0509676	0.294174	0.0365804	0.00567117	rs34368158
Apolipoprotein B	chr12:111792198:111792598:clu_5294:ENSG00000111275.12	Pituitary	12:112059557:CS3	0.96835	0.151877	0.154508	0.883057	0.0365804	0.00567117	rs34368158
Apolipoprotein B	chr12:111840003:111840333:clu_4317:ENSG00000234608.7	Heart_Left_Ventricle	12:112059557:CS3	0.96835	0.151877	-0.172756	0.865483	0.0365804	0.00567117	rs34368158
Apolipoprotein B	chr12:111840003:111840333:clu_4758:ENSG00000234608.7	Fibroblasts	12:112059557:CS3	0.96835	0.151877	-0.0593598	0.392732	0.0365804	0.00567117	rs34368158
Apolipoprotein B	chr12:111840003:111840333:clu_4987:ENSG00000234608.7	Esophagus_Mucosa	12:112059557:CS3	0.96835	0.151877	-0.0412772	0.212959	0.0365804	0.00567117	rs34368158
Apolipoprotein B	chr12:111840003:111840333:clu_5100:ENSG00000234608.7	Artery_Aorta	12:112059557:CS3	0.96835	0.151877	-0.0552586	0.291796	0.0365804	0.00567117	rs34368158
Apolipoprotein B	chr12:111840003:111840333:clu_5435:ENSG00000234608.7	Artery_Tibial	12:112059557:CS3	0.96835	0.151877	-0.0590746	0.22992	0.0365804	0.00567117	rs34368158
Apolipoprotein B	chr12:111840003:111840333:clu_5560:ENSG00000234608.7	Adipose_Visceral	12:112059557:CS3	0.96835	0.151877	-0.132667	0.580701	0.0365804	0.00567117	rs34368158
Apolipoprotein B	chr12:111840003:111840333:clu_5822:ENSG00000234608.7	Adipose_Subcutaneous	12:112059557:CS3	0.96835	0.151877	-0.0706193	0.346299	0.0573497	0.00948653	rs34368158~rs847892
Apolipoprotein B	chr12:111840003:111840333:clu_6003:ENSG00000234608.7	Lung	12:112059557:CS3	0.96835	0.151877	-0.0765698	0.41653	0.0365804	0.00567117	rs34368158
Apolipoprotein B	chr12:111840477:111841327:clu_4971:ENSG00000234608.7	Muscle_Skeletal	12:112059557:CS3	0.96835	0.151877	0.0790555	0.359289	0.0567418	0.0093955	rs34368158~rs847892
Apolipoprotein B	chr12:111840477:111841327:clu_5435:ENSG00000234608.7	Artery_Tibial	12:112059557:CS3	0.96835	0.151877	0.0368465	0.162734	0.0365804	0.00567117	rs34368158
Apolipoprotein B	chr12:111840477:111841327:clu_5560:ENSG00000234608.7	Adipose_Visceral	12:112059557:CS3	0.96835	0.151877	0.250532	1.32777	0.0365804	0.00567117	rs34368158
Apolipoprotein B	chr12:111840477:111841327:clu_5822:ENSG00000234608.7	Adipose_Subcutaneous	12:112059557:CS3	0.96835	0.151877	0.0607651	0.292174	0.0365804	0.00567117	rs34368158
Apolipoprotein B	chr12:111840477:111841327:clu_5989:ENSG00000234608.7	Thyroid	12:112059557:CS3	0.96835	0.151877	0.154382	0.704879	0.0365804	0.00567117	rs34368158
Apolipoprotein B	chr13:32770560:32770654:clu_1809:ENSG00000083642.18	Stomach	13:32976656:CS1	1	0.22179	-3.71411	3.81974	0.500001	0.110895	rs4942499
Apolipoprotein B	chr13:32770761:32773189:clu_1809:ENSG00000083642.18	Stomach	13:32976656:CS1	1	0.22179	1.12915	1.14252	0.500001	0.110895	rs4942499
Apolipoprotein B	ENSG00000233695	Fibroblasts	13:114551993:CS1	1.00004	0.168871	-0.143383	0.38849	0.125006	0.0211089	rs9604573
Apolipoprotein B	GAS6	Liver	13:114551993:CS1	1.00004	0.168871	-0.446911	1.05885	0.125006	0.0211089	rs9604573
Apolipoprotein B	LOC102724474	Artery_Aorta	13:114551993:CS1	1.00004	0.168871	1.03257	2.84505	0.125006	0.0211089	rs9604573
Apolipoprotein B	chr13:113766257:113766987:clu_2722:ENSG00000184497.12	Artery_Aorta	13:114551993:CS1	1.00004	0.168871	-0.418695	1.10819	0.125006	0.0211089	rs9604573
Apolipoprotein B	chr13:113805028:113811736:clu_2592:ENSG00000184497.12	Esophagus_Mucosa	13:114551993:CS1	1.00004	0.168871	0.709792	1.76448	0.125006	0.0211089	rs9604573
Apolipoprotein B	chr13:113805028:113811736:clu_2724:ENSG00000184497.12	Esophagus_Muscularis	13:114551993:CS1	1.00004	0.168871	0.883135	2.11136	0.125006	0.0211089	rs9604573
Apolipoprotein B	chr13:113842551:113846527:clu_2629:ENSG00000183087.14	Heart_Atrial_Appendage	13:114551993:CS1	1.00004	0.168871	-0.25168	0.737134	0.125006	0.0211089	rs9604573
Apolipoprotein B	chr13:114286629:114286739:clu_2302:ENSG00000169062.14	Heart_Left_Ventricle	13:114551993:CS1	1.00004	0.168871	0.711961	1.9977	0.125006	0.0211089	rs9604573
Apolipoprotein B	NYNRIN	Liver	14:24871926:CS1	1	0.164469	1.23146	1.2519	0.5	0.0822346	rs6573778
Apolipoprotein B	NYNRIN	Pancreas	14:24871926:CS1	1	0.164469	1.14931	1.15899	0.5	0.0822346	rs6573778
Apolipoprotein B	chr14:70329236:70359519:clu_16942:ENSG00000133983.14	Pancreas	14:70770867:CS1	0.998968	0.159597	-2.423	2.44636	0.499484	0.0797986	14:70819302_ATTAT_A
Apolipoprotein B	chr14:70329236:70359519:clu_20342:ENSG00000133983.14	Esophagus_Mucosa	14:70770867:CS1	0.998968	0.159597	-1.23253	1.25659	0.499484	0.0797986	14:70819302_ATTAT_A
Apolipoprotein B	LIPC	Liver	15:58683366:CS1	1	0.383672	-3.05227	0.184643	1	0.383672	rs1532085~rs12905732~rs35980001
Apolipoprotein B	CETP	Adipose_Subcutaneous	16:56989590:CS1	1.01098	0.338735	0.5031	1.58556	0.101098	0.0338735	rs247616
Apolipoprotein B	CETP	Artery_Aorta	16:56989590:CS1	1.01098	0.338735	1.2922	3.77921	0.101098	0.0338735	rs247616
Apolipoprotein B	CETP	Colon_Transverse	16:56989590:CS1	1.01098	0.338735	0.656082	1.98696	0.101098	0.0338735	rs247616
Apolipoprotein B	CETP	Heart_Atrial_Appendage	16:56989590:CS1	1.01098	0.338735	0.567339	1.65616	0.101098	0.0338735	rs247616
Apolipoprotein B	CETP	Kidney_Tube	16:56989590:CS1	1.01098	0.338735	0.335161	1.00791	0.101098	0.0338735	rs247616
Apolipoprotein B	CETP	Lung	16:56989590:CS1	1.01098	0.338735	0.396081	1.15867	0.101098	0.0338735	rs247616
Apolipoprotein B	CETP	Muscle_Skeletal	16:56989590:CS1	1.01098	0.338735	1.70418	5.49977	0.101098	0.0338735	rs247616
Apolipoprotein B	CETP	Pancreas	16:56989590:CS1	1.01098	0.338735	1.49192	4.67012	0.101098	0.0338735	rs247616
Apolipoprotein B	CETP	Small_Intestine	16:56989590:CS1	1.01098	0.338735	0.83439	2.49453	0.101098	0.0338735	rs247616
Apolipoprotein B	CETP	Thyroid	16:56989590:CS1	1.01098	0.338735	0.487049	1.3535	0.101098	0.0338735	rs247616
Apolipoprotein B	chr16:72057466:72058254:clu_19460:ENSG00000257017.8	Lung	16:70859701:CS1	1	0.317216	3.16606	0.16832	1	0.317216	rs4788561~rs141818649~rs79169855
Apolipoprotein B	chr16:72057466:72058254:clu_16365:ENSG00000257017.8	Artery_Aorta	16:72075593:CS1	0.960193	0.370807	0.293607	0.990736	0.0961041	0.0372534	rs77303550~rs9302635
Apolipoprotein B	chr16:72058355:72075145:clu_14700:ENSG00000257017.8	Whole_Blood	16:72075593:CS1	0.960193	0.370807	-0.0403398	0.240284	0.0185174	0.00715012	rs77303550~rs9302635
Apolipoprotein B	chr16:72058355:72075145:clu_14700:ENSG00000261701.6	Whole_Blood	16:72075593:CS1	0.960193	0.370807	-0.0403117	0.322775	0.0185082	0.00714658	rs77303550~rs9302635
Apolipoprotein B	chr16:72074385:72075145:clu_18889:ENSG00000257017.8	Nerve_Tibial	16:72075593:CS1	0.960193	0.370807	-1.14157	1.35895	0.413559	0.15964	rs77303550~rs9302635
Apolipoprotein B	chr16:72074385:72075145:clu_18889:ENSG00000261701.6	Nerve_Tibial	16:72075593:CS1	0.960193	0.370807	-1.14128	1.36933	0.413504	0.159617	rs77303550~rs9302635
Apolipoprotein B	HPR	Brain_Cerebellum	16:72075593:CS2	1	0.200549	0.698907	0.734144	0.478976	0.096005	rs34682685~rs56960650
Apolipoprotein B	HPR	Brain_Cortex	16:72075593:CS2	1	0.200549	0.752763	0.72421	0.521024	0.104544	rs34682685~rs56960650
Apolipoprotein B	ENSG00000259928	Muscle_Skeletal	17:29427026:CS1	0.995241	0.185688	0.135355	0.434196	0.0585436	0.0109228	rs2952984
Apolipoprotein B	EVI2A	Artery_Tibial	17:29427026:CS1	0.995241	0.185688	0.0995466	0.440883	0.0585436	0.0109228	rs2952984
Apolipoprotein B	EVI2A	Stomach	17:29427026:CS1	0.995241	0.185688	0.302347	1.49354	0.0585436	0.0109228	rs2952984
Apolipoprotein B	NF1	Adipose_Subcutaneous	17:29427026:CS1	0.995241	0.185688	-0.0833517	0.317823	0.0585436	0.0109228	rs2952984
Apolipoprotein B	NF1	Artery_Tibial	17:29427026:CS1	0.995241	0.185688	-0.10171	0.437796	0.0585436	0.0109228	rs2952984
Apolipoprotein B	NF1	Heart_Atrial_Appendage	17:29427026:CS1	0.995241	0.185688	-0.139935	0.674147	0.0585436	0.0109228	rs2952984
Apolipoprotein B	NF1	Liver	17:29427026:CS1	0.995241	0.185688	-0.0822221	0.290086	0.0585436	0.0109228	rs2952984
Apolipoprotein B	NF1	Nerve_Tibial	17:29427026:CS1	0.995241	0.185688	-0.113514	0.390567	0.0585436	0.0109228	rs2952984
Apolipoprotein B	NF1	Thyroid	17:29427026:CS1	0.995241	0.185688	-0.0699611	0.285243	0.0585436	0.0109228	rs2952984
Apolipoprotein B	OMG	Lung	17:29427026:CS1	0.995241	0.185688	0.378203	1.67516	0.0585436	0.0109228	rs2952984
Apolipoprotein B	OMG	Spleen	17:29427026:CS1	0.995241	0.185688	-0.0773127	0.289527	0.0585436	0.0109228	rs2952984
Apolipoprotein B	chr17:30484770:30490126:clu_13201:ENSG00000108587.15	Adipose_Visceral	17:29427026:CS1	0.995241	0.185688	0.261963	1.08578	0.0585436	0.0109228	rs2952984
Apolipoprotein B	chr17:30490217:30492679:clu_13201:ENSG00000108587.15	Adipose_Visceral	17:29427026:CS1	0.995241	0.185688	-0.233924	0.933873	0.0585436	0.0109228	rs2952984
Apolipoprotein B	chr17:31379357:31381873:clu_14477:ENSG00000196712.17	Thyroid	17:29427026:CS1	0.995241	0.185688	-0.150371	0.549123	0.0585436	0.0109228	rs2952984
Apolipoprotein B	chr17:31393184:31393323:clu_11460:ENSG00000131242.17	Brain_Cerebellum	17:29427026:CS1	0.995241	0.185688	0.396195	1.67385	0.0585436	0.0109228	rs2952984
Apolipoprotein B	chr17:31434122:31517651:clu_12375:ENSG00000131242.17	Esophagus_Mucosa	17:29427026:CS1	0.995241	0.185688	-0.0780717	0.336979	0.0585436	0.0109228	rs2952984
Apolipoprotein B	chr17:31488272:31517651:clu_12375:ENSG00000131242.17	Esophagus_Mucosa	17:29427026:CS1	0.995241	0.185688	0.0774664	0.237075	0.0585436	0.0109228	rs2952984
Apolipoprotein B	TBKBP1	Adrenal_Gland	17:45498226:CS1	0.964019	0.276647	-0.520986	1.46319	0.116192	0.033356	rs12948299~rs9894905
Apolipoprotein B	TBKBP1	Small_Intestine	17:45498226:CS1	0.964019	0.276647	-0.11975	0.759782	0.0212958	0.0059267	rs12948299~rs9894905
Apolipoprotein B	chr17:47324523:47326226:clu_15334:ENSG00000178852.15	Thyroid	17:45498226:CS1	0.964019	0.276647	0.0733565	0.536368	0.0289866	0.00810857	rs12948299~rs9894905
Apolipoprotein B	chr17:47324523:47326226:clu_15334:ENSG00000259207.7	Thyroid	17:45498226:CS1	0.964019	0.276647	0.0868437	0.414827	0.0341624	0.00958301	rs12948299~rs9894905
Apolipoprotein B	chr17:47326387:47328269:clu_14058:ENSG00000178852.15	Adipose_Visceral	17:45498226:CS1	0.964019	0.276647	0.21548	1.00286	0.0387835	0.0109029	rs12948299~rs9894905
Apolipoprotein B	chr17:47326387:47328269:clu_14058:ENSG00000259207.7	Adipose_Visceral	17:45498226:CS1	0.964019	0.276647	0.216231	1.17837	0.0389619	0.010954	rs12948299~rs9894905
Apolipoprotein B	chr17:47345098:47370437:clu_11928:ENSG00000178852.15	Spleen	17:45498226:CS1	0.964019	0.276647	0.118111	0.58213	0.0402965	0.0113357	rs12948299~rs9894905
Apolipoprotein B	chr17:47361521:47370437:clu_11928:ENSG00000178852.15	Spleen	17:45498226:CS1	0.964019	0.276647	-0.367542	0.883427	0.129102	0.0371614	rs12948299~rs9894905
Apolipoprotein B	chr17:47361521:47370437:clu_12478:ENSG00000178852.15	Esophagus_Junction	17:45498226:CS1	0.964019	0.276647	-0.230253	0.666666	0.107276	0.0307402	rs12948299~rs9894905
Apolipoprotein B	chr17:47456793:47482992:clu_14068:ENSG00000228782.7	Adipose_Visceral	17:45498226:CS1	0.964019	0.276647	-0.438308	1.18076	0.131366	0.0381249	rs12948299~rs9894905
Apolipoprotein B	chr17:47483090:47490166:clu_13777:ENSG00000228782.7	Colon_Transverse	17:45498226:CS1	0.964019	0.276647	-0.372757	0.842001	0.147414	0.0426711	rs12948299~rs9894905
Apolipoprotein B	chr17:47488955:47490166:clu_13777:ENSG00000228782.7	Colon_Transverse	17:45498226:CS1	0.964019	0.276647	0.315009	0.824051	0.130181	0.0377826	rs12948299~rs9894905
Apolipoprotein B	chr17:66774067:66786867:clu_15534:ENSG00000154229.11	Nerve_Tibial	17:64210580:CS1	1	0.39972	-9.26618	9.32034	0.5	0.19986	rs1801689
Apolipoprotein B	chr17:66786974:66788839:clu_15534:ENSG00000154229.11	Nerve_Tibial	17:64210580:CS1	1	0.39972	8.24949	8.34818	0.5	0.19986	rs1801689
Apolipoprotein B	ATP13A1	Adrenal_Gland	19:19379549:CS1	1	0.475915	-4.90657	7.01401	0.333334	0.158638	rs58542926
Apolipoprotein B	MAU2	Whole_Blood	19:19379549:CS1	1	0.475915	1.57779	2.24305	0.333334	0.158638	rs58542926
Apolipoprotein B	chr19:19302388:19303348:clu_24707:ENSG00000105705.15	Adipose_Subcutaneous	19:19379549:CS1	1	0.475915	3.60445	5.01627	0.333334	0.158638	rs58542926
Apolipoprotein B	FUT2	Colon_Transverse	19:49206417:CS1	0.952653	0.165869	-0.0903551	0.454018	0.0453644	0.00789852	rs679574
Apolipoprotein B	FUT2	Esophagus_Mucosa	19:49206417:CS1	0.952653	0.165869	-0.0629127	0.325246	0.0453644	0.00789852	rs679574
Apolipoprotein B	FUT2	Pancreas	19:49206417:CS1	0.952653	0.165869	-0.0862657	0.327033	0.0453644	0.00789852	rs679574
Apolipoprotein B	FUT2	Small_Intestine	19:49206417:CS1	0.952653	0.165869	-0.140699	0.59755	0.0453644	0.00789852	rs679574
Apolipoprotein B	FUT2	Stomach	19:49206417:CS1	0.952653	0.165869	-0.0998432	0.477301	0.0453644	0.00789852	rs679574
Apolipoprotein B	MAMSTR	Colon_Sigmoid	19:49206417:CS1	0.952653	0.165869	0.314206	1.50715	0.0453644	0.00789852	rs679574
Apolipoprotein B	MAMSTR	Esophagus_Junction	19:49206417:CS1	0.952653	0.165869	0.129079	0.576296	0.0453644	0.00789852	rs679574
Apolipoprotein B	MAMSTR	Esophagus_Muscularis	19:49206417:CS1	0.952653	0.165869	0.149891	0.724379	0.0453644	0.00789852	rs679574
Apolipoprotein B	NTN5	Colon_Sigmoid	19:49206417:CS1	0.952653	0.165869	0.397216	1.91721	0.0453644	0.00789852	rs679574
Apolipoprotein B	NTN5	Colon_Transverse	19:49206417:CS1	0.952653	0.165869	0.194986	0.785202	0.0453644	0.00789852	rs679574
Apolipoprotein B	NTN5	Brain_Cortex	19:49206417:CS1	0.952653	0.165869	0.222775	0.88793	0.0453644	0.00789852	rs679574
Apolipoprotein B	NTN5	Esophagus_Junction	19:49206417:CS1	0.952653	0.165869	0.161022	0.795197	0.0453644	0.00789852	rs679574
Apolipoprotein B	NTN5	Fibroblasts	19:49206417:CS1	0.952653	0.165869	0.429517	1.90188	0.0453644	0.00789852	rs679574
Apolipoprotein B	NTN5	Pituitary	19:49206417:CS1	0.952653	0.165869	0.230167	1.12858	0.0453644	0.00789852	rs679574
Apolipoprotein B	NTN5	Thyroid	19:49206417:CS1	0.952653	0.165869	0.0770289	0.366593	0.0453644	0.00789852	rs679574
Apolipoprotein B	RASIP1	Colon_Sigmoid	19:49206417:CS1	0.952653	0.165869	0.191163	0.874776	0.0453644	0.00789852	rs679574
Apolipoprotein B	RASIP1	Esophagus_Muscularis	19:49206417:CS1	0.952653	0.165869	0.131507	0.7214	0.0453644	0.00789852	rs679574
Apolipoprotein B	RASIP1	Kidney_Tube	19:49206417:CS1	0.952653	0.165869	0.140813	0.630063	0.0453644	0.00789852	rs679574
Apolipoprotein B	SEC1P	Pituitary	19:49206417:CS1	0.952653	0.165869	0.151656	0.657048	0.0453644	0.00789852	rs679574
Apolipoprotein B	chr19:48729590:48735196:clu_23081:ENSG00000105538.9	Artery_Aorta	19:49206417:CS1	0.952653	0.165869	-0.169208	0.801008	0.0453644	0.00789852	rs679574
Apolipoprotein B	chr19:48729590:48735196:clu_26646:ENSG00000105538.9	Nerve_Tibial	19:49206417:CS1	0.952653	0.165869	-0.364279	1.55052	0.0453644	0.00789852	rs679574
Apolipoprotein B	ZNF329	Liver	19:58662235:CS1	1.00045	0.222279	1.07649	1.57088	0.333483	0.0740928	rs35081008
Apolipoprotein B	ZNF329	Pancreas	19:58662235:CS1	1.00045	0.222279	0.851435	1.161	0.333483	0.0740928	rs35081008
Apolipoprotein B	ZNF329	Stomach	19:58662235:CS1	1.00045	0.222279	1.44955	2.06709	0.333483	0.0740928	rs35081008
Apolipoprotein B	ABHD12	Adipose_Subcutaneous	20:25328543:CS1	0.950419	0.222544	0.00102352	0	0.000659656	0.000126709	rs884613~rs1962310
Apolipoprotein B	ABHD12	Adipose_Visceral	20:25328543:CS1	0.950419	0.222544	0.000885072	0	0.000613028	0.000117353	rs884613
Apolipoprotein B	ABHD12	Artery_Aorta	20:25328543:CS1	0.950419	0.222544	0.000592096	0	0.000613028	0.000117353	rs884613
Apolipoprotein B	ABHD12	Artery_Coronary	20:25328543:CS1	0.950419	0.222544	0.0015062	0	0.000613028	0.000117353	rs884613
Apolipoprotein B	ABHD12	Artery_Tibial	20:25328543:CS1	0.950419	0.222544	0.000464481	0	0.000613028	0.000117353	rs884613
Apolipoprotein B	ABHD12	Brain_Cerebellum	20:25328543:CS1	0.950419	0.222544	0.00101245	0	0.000613028	0.000117353	rs884613
Apolipoprotein B	ABHD12	Colon_Sigmoid	20:25328543:CS1	0.950419	0.222544	0.000661409	0	0.000613028	0.000117353	rs884613
Apolipoprotein B	ABHD12	Colon_Transverse	20:25328543:CS1	0.950419	0.222544	0.000678975	0	0.000613028	0.000117353	rs884613
Apolipoprotein B	ABHD12	Brain_Cortex	20:25328543:CS1	0.950419	0.222544	0.000849937	0	0.000613028	0.000117353	rs884613
Apolipoprotein B	ABHD12	Esophagus_Junction	20:25328543:CS1	0.950419	0.222544	0.000626598	0	0.000613028	0.000117353	rs884613
Apolipoprotein B	ABHD12	Esophagus_Muscularis	20:25328543:CS1	0.950419	0.222544	0.000561014	0	0.000613028	0.000117353	rs884613
Apolipoprotein B	ABHD12	Heart_Left_Ventricle	20:25328543:CS1	0.950419	0.222544	0.000604592	0	0.000613028	0.000117353	rs884613
Apolipoprotein B	ABHD12	Kidney_Glom	20:25328543:CS1	0.950419	0.222544	0.000686783	0	0.000613028	0.000117353	rs884613
Apolipoprotein B	ABHD12	Kidney_Tube	20:25328543:CS1	0.950419	0.222544	0.00460511	0	0.00375503	0.000779345	rs78416578~rs884613
Apolipoprotein B	ABHD12	Liver	20:25328543:CS1	0.950419	0.222544	0.000885031	0	0.000613028	0.000117353	rs884613
Apolipoprotein B	ABHD12	Lung	20:25328543:CS1	0.950419	0.222544	0.000696786	0	0.000613028	0.000117353	rs884613
Apolipoprotein B	ABHD12	Nerve_Tibial	20:25328543:CS1	0.950419	0.222544	-0.00049606	0	0.000613028	0.000117353	rs884613
Apolipoprotein B	ABHD12	Pancreas	20:25328543:CS1	0.950419	0.222544	0.00114822	0	0.000613028	0.000117353	rs884613
Apolipoprotein B	ABHD12	Pituitary	20:25328543:CS1	0.950419	0.222544	0.000738051	0	0.000613028	0.000117353	rs884613
Apolipoprotein B	ABHD12	Stomach	20:25328543:CS1	0.950419	0.222544	0.000848079	0	0.000613028	0.000117353	rs884613
Apolipoprotein B	ENSG00000274414	Nerve_Tibial	20:25328543:CS1	0.950419	0.222544	-0.00209102	0	0.00220374	0.000446936	rs6050427~rs884613
Apolipoprotein B	ENSG00000274414	Whole_Blood	20:25328543:CS1	0.950419	0.222544	-0.00473418	0	0.000613028	0.000117353	rs884613
Apolipoprotein B	ENSG00000276952	Artery_Tibial	20:25328543:CS1	0.950419	0.222544	-0.000775183	0	0.000613028	0.000117353	rs884613
Apolipoprotein B	ENSG00000276952	Colon_Transverse	20:25328543:CS1	0.950419	0.222544	-0.0011122	0	0.000613028	0.000117353	rs884613
Apolipoprotein B	ENSG00000276952	Thyroid	20:25328543:CS1	0.950419	0.222544	0.000849567	0	0.000613028	0.000117353	rs884613
Apolipoprotein B	ENSG00000277938	Adipose_Visceral	20:25328543:CS1	0.950419	0.222544	0.00202225	0	0.000613028	0.000117353	rs884613
Apolipoprotein B	ENTPD6	Brain_Cerebellum	20:25328543:CS1	0.950419	0.222544	-0.000834616	0	0.000613028	0.000117353	rs884613
Apolipoprotein B	ENTPD6	Esophagus_Mucosa	20:25328543:CS1	0.950419	0.222544	-0.000592469	0	0.000613028	0.000117353	rs884613
Apolipoprotein B	ENTPD6	Kidney_Glom	20:25328543:CS1	0.950419	0.222544	-0.000692314	0	0.000613028	0.000117353	rs884613
Apolipoprotein B	GINS1	Esophagus_Mucosa	20:25328543:CS1	0.950419	0.222544	0.000925287	0	0.000613028	0.000117353	rs884613
Apolipoprotein B	GINS1	Fibroblasts	20:25328543:CS1	0.950419	0.222544	0.00173236	0	0.000613028	0.000117353	rs884613
Apolipoprotein B	NINL	Brain_Cerebellum	20:25328543:CS1	0.950419	0.222544	0.000899442	0	0.000613028	0.000117353	rs884613
Apolipoprotein B	NINL	Brain_Cortex	20:25328543:CS1	0.950419	0.222544	0.00201944	0	0.000613028	0.000117353	rs884613
Apolipoprotein B	NINL	Thyroid	20:25328543:CS1	0.950419	0.222544	-0.000540423	0	0.000613028	0.000117353	rs884613
Apolipoprotein B	PYGB	Spleen	20:25328543:CS1	0.950419	0.222544	0.0013186	0	0.000613028	0.000117353	rs884613
Apolipoprotein B	chr20:25221333:25222838:clu_25880:ENSG00000197586.12	Heart_Atrial_Appendage	20:25328543:CS1	0.950419	0.222544	-0.00115097	0	0.000613028	0.000117353	rs884613
Apolipoprotein B	chr20:25222426:25222838:clu_25880:ENSG00000197586.12	Heart_Atrial_Appendage	20:25328543:CS1	0.950419	0.222544	0.00107737	0	0.000613028	0.000117353	rs884613
Apolipoprotein B	chr20:25295030:25302219:clu_23713:ENSG00000100997.18	Whole_Blood	20:25328543:CS1	0.950419	0.222544	0.00251536	0.12595	0.00139218	0.000276659	rs2268880~rs884613
Apolipoprotein B	chr20:25295030:25302219:clu_27335:ENSG00000100997.18	Esophagus_Mucosa	20:25328543:CS1	0.950419	0.222544	0.000698334	0	0.000613028	0.000117353	rs884613
Apolipoprotein B	chr20:25295030:25302219:clu_28486:ENSG00000100997.18	Colon_Transverse	20:25328543:CS1	0.950419	0.222544	0.000746234	0	0.000613028	0.000117353	rs884613
Apolipoprotein B	chr20:25295030:25302219:clu_31760:ENSG00000100997.18	Thyroid	20:25328543:CS1	0.950419	0.222544	0.00101176	0	0.00143647	0.000285863	rs1980497~rs884613
Apolipoprotein B	chr20:25300884:25302219:clu_25885:ENSG00000100997.18	Heart_Atrial_Appendage	20:25328543:CS1	0.950419	0.222544	-0.00147647	0	0.000613028	0.000117353	rs884613
Apolipoprotein B	chr20:25300884:25302219:clu_30448:ENSG00000100997.18	Nerve_Tibial	20:25328543:CS1	0.950419	0.222544	-0.000701512	0	0.000878675	0.000171019	rs884613~rs1068954
Apolipoprotein B	chr20:25300884:25302219:clu_31760:ENSG00000100997.18	Thyroid	20:25328543:CS1	0.950419	0.222544	-0.000938649	0	0.00126567	0.000250448	rs1980497~rs884613
Apolipoprotein B	chr20:25300884:25303550:clu_23164:ENSG00000100997.18	Heart_Left_Ventricle	20:25328543:CS1	0.950419	0.222544	-0.11135	0.348579	0.110708	0.0263082	rs746748~rs884613
Apolipoprotein B	chr20:25300884:25303550:clu_23811:ENSG00000100997.18	Fibroblasts	20:25328543:CS1	0.950419	0.222544	-0.0891631	0.232116	0.106934	0.0253782	rs746748~rs884613
Apolipoprotein B	chr20:25300884:25303550:clu_25885:ENSG00000100997.18	Heart_Atrial_Appendage	20:25328543:CS1	0.950419	0.222544	-0.0933532	0.282095	0.0948018	0.0223975	rs746748~rs884613
Apolipoprotein B	chr20:25300884:25303550:clu_26101:ENSG00000100997.18	Muscle_Skeletal	20:25328543:CS1	0.950419	0.222544	-0.00317371	0	0.00299341	0.00061524	rs746748~rs884613
Apolipoprotein B	chr20:25300884:25303550:clu_26282:ENSG00000100997.18	Artery_Aorta	20:25328543:CS1	0.950419	0.222544	-0.0611807	0.211743	0.0679373	0.0158493	rs746748~rs884613~rs548508918
Apolipoprotein B	chr20:25300884:25303550:clu_26358:ENSG00000100997.18	Colon_Sigmoid	20:25328543:CS1	0.950419	0.222544	-0.0856808	0.329867	0.0731048	0.0171025	rs746748~rs884613
Apolipoprotein B	chr20:25300884:25303550:clu_27158:ENSG00000100997.18	Esophagus_Muscularis	20:25328543:CS1	0.950419	0.222544	-0.0936045	0.238503	0.110961	0.0263706	rs746748~rs884613
Apolipoprotein B	chr20:25300884:25303550:clu_27335:ENSG00000100997.18	Esophagus_Mucosa	20:25328543:CS1	0.950419	0.222544	-0.169044	0.451446	0.127971	0.0305753	rs746748~rs884613
Apolipoprotein B	chr20:25300884:25303550:clu_27337:ENSG00000100997.18	Artery_Tibial	20:25328543:CS1	0.950419	0.222544	-0.000436429	0	0.000811379	0.000157346	rs746748~rs6050757~rs6050992
Apolipoprotein B	chr20:25300884:25303550:clu_28853:ENSG00000100997.18	Adipose_Visceral	20:25328543:CS1	0.950419	0.222544	-0.0758085	0.247199	0.0889651	0.0209683	rs746748~rs884613
Apolipoprotein B	chr20:25300884:25303550:clu_29621:ENSG00000100997.18	Adipose_Subcutaneous	20:25328543:CS1	0.950419	0.222544	-0.0353581	0.18168	0.046604	0.0107162	rs746748~rs884613
Apolipoprotein B	chr20:25300884:25303550:clu_30448:ENSG00000100997.18	Nerve_Tibial	20:25328543:CS1	0.950419	0.222544	-0.06519	0.254531	0.0716195	0.0167419	rs746748~rs884613
Apolipoprotein B	chr20:25300884:25303550:clu_31335:ENSG00000100997.18	Lung	20:25328543:CS1	0.950419	0.222544	-0.00573738	0.0748948	0.00592252	0.0012532	rs746748~rs884613
Apolipoprotein B	chr20:25300884:25303550:clu_31760:ENSG00000100997.18	Thyroid	20:25328543:CS1	0.950419	0.222544	-0.00464657	0.069401	0.00619762	0.00131391	rs746748~rs884613
Apolipoprotein B	chr20:25317078:25323325:clu_28855:ENSG00000100997.18	Adipose_Visceral	20:25328543:CS1	0.950419	0.222544	-0.00253497	0	0.000613028	0.000117353	rs884613
Apolipoprotein B	ENSG00000224497	Adipose_Subcutaneous	20:34150207:CS1	0.957408	0.22494	-0.00789638	0.0907874	0.00830488	0.00195105	rs6579245
Apolipoprotein B	ENSG00000224497	Adipose_Visceral	20:34150207:CS1	0.957408	0.22494	-0.00887762	0.068934	0.00830488	0.00195105	rs6579245
Apolipoprotein B	ENSG00000224497	Adrenal_Gland	20:34150207:CS1	0.957408	0.22494	-0.0165481	0.1673	0.00830488	0.00195105	rs6579245
Apolipoprotein B	ENSG00000224497	Artery_Aorta	20:34150207:CS1	0.957408	0.22494	-0.00959374	0.119739	0.00830488	0.00195105	rs6579245
Apolipoprotein B	ENSG00000224497	Artery_Coronary	20:34150207:CS1	0.957408	0.22494	-0.0148947	0.227075	0.00830488	0.00195105	rs6579245
Apolipoprotein B	ENSG00000224497	Artery_Tibial	20:34150207:CS1	0.957408	0.22494	-0.00805221	0.0723988	0.00830488	0.00195105	rs6579245
Apolipoprotein B	ENSG00000224497	Brain_Cerebellum	20:34150207:CS1	0.957408	0.22494	-0.0145774	0.182683	0.00830488	0.00195105	rs6579245
Apolipoprotein B	ENSG00000224497	Colon_Sigmoid	20:34150207:CS1	0.957408	0.22494	-0.0113612	0.0850172	0.00830488	0.00195105	rs6579245
Apolipoprotein B	ENSG00000224497	Colon_Transverse	20:34150207:CS1	0.957408	0.22494	-0.0104313	0.101473	0.00830488	0.00195105	rs6579245
Apolipoprotein B	ENSG00000224497	Brain_Cortex	20:34150207:CS1	0.957408	0.22494	-0.0144991	0.145427	0.00830488	0.00195105	rs6579245
Apolipoprotein B	ENSG00000224497	Esophagus_Junction	20:34150207:CS1	0.957408	0.22494	-0.0105594	0.129002	0.00830488	0.00195105	rs6579245
Apolipoprotein B	ENSG00000224497	Esophagus_Mucosa	20:34150207:CS1	0.957408	0.22494	-0.00880564	0.127771	0.00830488	0.00195105	rs6579245
Apolipoprotein B	ENSG00000224497	Esophagus_Muscularis	20:34150207:CS1	0.957408	0.22494	-0.0086895	0.0781651	0.00830488	0.00195105	rs6579245
Apolipoprotein B	ENSG00000224497	Fibroblasts	20:34150207:CS1	0.957408	0.22494	-0.00856939	0.0972754	0.00830488	0.00195105	rs6579245
Apolipoprotein B	ENSG00000224497	Heart_Atrial_Appendage	20:34150207:CS1	0.957408	0.22494	-0.0103859	0.129506	0.00830488	0.00195105	rs6579245
Apolipoprotein B	ENSG00000224497	Heart_Left_Ventricle	20:34150207:CS1	0.957408	0.22494	-0.0100057	0.127105	0.00830488	0.00195105	rs6579245
Apolipoprotein B	ENSG00000224497	Liver	20:34150207:CS1	0.957408	0.22494	-0.0162303	0.217224	0.00830488	0.00195105	rs6579245
Apolipoprotein B	ENSG00000224497	Lung	20:34150207:CS1	0.957408	0.22494	-0.00842195	0.0662077	0.00830488	0.00195105	rs6579245
Apolipoprotein B	ENSG00000224497	Lymphocytes	20:34150207:CS1	0.957408	0.22494	-0.0460507	0.535207	0.00830488	0.00195105	rs6579245
Apolipoprotein B	ENSG00000224497	Muscle_Skeletal	20:34150207:CS1	0.957408	0.22494	-0.0076903	0.0610066	0.00830488	0.00195105	rs6579245
Apolipoprotein B	ENSG00000224497	Pancreas	20:34150207:CS1	0.957408	0.22494	-0.0132692	0.175457	0.00830488	0.00195105	rs6579245
Apolipoprotein B	ENSG00000224497	Pituitary	20:34150207:CS1	0.957408	0.22494	-0.0125416	0	0.00830488	0.00195105	rs6579245
Apolipoprotein B	ENSG00000224497	Small_Intestine	20:34150207:CS1	0.957408	0.22494	-0.0253494	0.293514	0.00830488	0.00195105	rs6579245
Apolipoprotein B	ENSG00000224497	Spleen	20:34150207:CS1	0.957408	0.22494	-0.0179554	0.211023	0.00830488	0.00195105	rs6579245
Apolipoprotein B	ENSG00000224497	Stomach	20:34150207:CS1	0.957408	0.22494	-0.0112936	0.123531	0.00830488	0.00195105	rs6579245
Apolipoprotein B	ERGIC3	Brain_Cortex	20:34150207:CS1	0.957408	0.22494	-0.0488755	0.425421	0.00830488	0.00195105	rs6579245
Apolipoprotein B	ERGIC3	Esophagus_Junction	20:34150207:CS1	0.957408	0.22494	-0.0359444	0.404198	0.00830488	0.00195105	rs6579245
Apolipoprotein B	ERGIC3	Esophagus_Muscularis	20:34150207:CS1	0.957408	0.22494	-0.0213512	0.240618	0.00830488	0.00195105	rs6579245
Apolipoprotein B	ERGIC3	Fibroblasts	20:34150207:CS1	0.957408	0.22494	0.00865813	0.0869199	0.00830488	0.00195105	rs6579245
Apolipoprotein B	ERGIC3	Nerve_Tibial	20:34150207:CS1	0.957408	0.22494	-0.0106177	0.0873775	0.00830488	0.00195105	rs6579245
Apolipoprotein B	ERGIC3	Pituitary	20:34150207:CS1	0.957408	0.22494	-0.0196954	0.211215	0.00830488	0.00195105	rs6579245
Apolipoprotein B	ERGIC3	Spleen	20:34150207:CS1	0.957408	0.22494	-0.0423162	0.323891	0.00830488	0.00195105	rs6579245
Apolipoprotein B	ERGIC3	Thyroid	20:34150207:CS1	0.957408	0.22494	-0.0214322	0.302173	0.00830488	0.00195105	rs6579245
Apolipoprotein B	chr20:35542941:35543658:clu_20083:ENSG00000125991.19	Liver	20:34150207:CS1	0.957408	0.22494	-0.0416796	0.452798	0.00830488	0.00195105	rs6579245
Apolipoprotein B	chr20:35542941:35543658:clu_23017:ENSG00000125991.19	Pancreas	20:34150207:CS1	0.957408	0.22494	-0.014224	0.202721	0.00830488	0.00195105	rs6579245
Apolipoprotein B	chr20:35542941:35543658:clu_23379:ENSG00000125991.19	Heart_Left_Ventricle	20:34150207:CS1	0.957408	0.22494	-0.0242878	0.174863	0.00830488	0.00195105	rs6579245
Apolipoprotein B	chr20:35542941:35543658:clu_23474:ENSG00000125991.19	Adrenal_Gland	20:34150207:CS1	0.957408	0.22494	-0.0228006	0.243039	0.00830488	0.00195105	rs6579245
Apolipoprotein B	chr20:35542941:35543658:clu_23898:ENSG00000125991.19	Whole_Blood	20:34150207:CS1	0.957408	0.22494	-0.00991229	0.0900228	0.00830488	0.00195105	rs6579245
Apolipoprotein B	chr20:35542941:35543658:clu_24002:ENSG00000125991.19	Fibroblasts	20:34150207:CS1	0.957408	0.22494	-0.00857701	0.0843349	0.00830488	0.00195105	rs6579245
Apolipoprotein B	chr20:35542941:35543658:clu_24380:ENSG00000125991.19	Artery_Coronary	20:34150207:CS1	0.957408	0.22494	-0.0350705	0.453661	0.00830488	0.00195105	rs6579245
Apolipoprotein B	chr20:35542941:35543658:clu_25210:ENSG00000125991.19	Spleen	20:34150207:CS1	0.957408	0.22494	-0.0175094	0.130854	0.00830488	0.00195105	rs6579245
Apolipoprotein B	chr20:35542941:35543658:clu_25937:ENSG00000125991.19	Esophagus_Junction	20:34150207:CS1	0.957408	0.22494	-0.0116193	0.144648	0.00830488	0.00195105	rs6579245
Apolipoprotein B	chr20:35542941:35543658:clu_26113:ENSG00000125991.19	Heart_Atrial_Appendage	20:34150207:CS1	0.957408	0.22494	-0.0130772	0.136891	0.00830488	0.00195105	rs6579245
Apolipoprotein B	chr20:35542941:35543658:clu_26181:ENSG00000125991.19	Stomach	20:34150207:CS1	0.957408	0.22494	-0.0123279	0.139108	0.00830488	0.00195105	rs6579245
Apolipoprotein B	chr20:35542941:35543658:clu_26508:ENSG00000125991.19	Artery_Aorta	20:34150207:CS1	0.957408	0.22494	-0.0118521	0.13306	0.00830488	0.00195105	rs6579245
Apolipoprotein B	chr20:35542941:35543658:clu_26584:ENSG00000125991.19	Colon_Sigmoid	20:34150207:CS1	0.957408	0.22494	-0.0119771	0.148974	0.00830488	0.00195105	rs6579245
Apolipoprotein B	chr20:35542941:35543658:clu_27393:ENSG00000125991.19	Esophagus_Muscularis	20:34150207:CS1	0.957408	0.22494	-0.0139544	0.164932	0.0106524	0.00252027	rs144484665~rs6579245
Apolipoprotein B	chr20:35542941:35543658:clu_27577:ENSG00000125991.19	Artery_Tibial	20:34150207:CS1	0.957408	0.22494	-0.00935748	0.0882061	0.00830488	0.00195105	rs6579245
Apolipoprotein B	chr20:35542941:35543658:clu_28557:ENSG00000125991.19	Pituitary	20:34150207:CS1	0.957408	0.22494	-0.0148457	0	0.00830488	0.00195105	rs6579245
Apolipoprotein B	chr20:35542941:35543658:clu_28708:ENSG00000125991.19	Colon_Transverse	20:34150207:CS1	0.957408	0.22494	-0.011884	0.0749058	0.00830488	0.00195105	rs6579245
Apolipoprotein B	chr20:35542941:35543658:clu_29090:ENSG00000125991.19	Adipose_Visceral	20:34150207:CS1	0.957408	0.22494	-0.00932601	0.125547	0.00830488	0.00195105	rs6579245
Apolipoprotein B	chr20:35542941:35543658:clu_29874:ENSG00000125991.19	Adipose_Subcutaneous	20:34150207:CS1	0.957408	0.22494	-0.00846194	0.0644802	0.00830488	0.00195105	rs6579245
Apolipoprotein B	chr20:35542941:35543658:clu_30714:ENSG00000125991.19	Nerve_Tibial	20:34150207:CS1	0.957408	0.22494	-0.00936863	0.154029	0.00830488	0.00195105	rs6579245
Apolipoprotein B	chr20:35542941:35543658:clu_31594:ENSG00000125991.19	Lung	20:34150207:CS1	0.957408	0.22494	-0.0086747	0.106612	0.00830488	0.00195105	rs6579245
Apolipoprotein B	chr20:35542941:35543661:clu_20083:ENSG00000125991.19	Liver	20:34150207:CS1	0.957408	0.22494	-0.0373335	0.324617	0.00830488	0.00195105	rs6579245
Apolipoprotein B	chr20:35542941:35543661:clu_23017:ENSG00000125991.19	Pancreas	20:34150207:CS1	0.957408	0.22494	-0.014804	0.161357	0.00830488	0.00195105	rs6579245
Apolipoprotein B	chr20:35542941:35543661:clu_23379:ENSG00000125991.19	Heart_Left_Ventricle	20:34150207:CS1	0.957408	0.22494	-0.0133563	0.191764	0.00830488	0.00195105	rs6579245
Apolipoprotein B	chr20:35542941:35543661:clu_23474:ENSG00000125991.19	Adrenal_Gland	20:34150207:CS1	0.957408	0.22494	-0.0199815	0.192133	0.00830488	0.00195105	rs6579245
Apolipoprotein B	chr20:35542941:35543661:clu_23898:ENSG00000125991.19	Whole_Blood	20:34150207:CS1	0.957408	0.22494	-0.00903008	0.119781	0.00830488	0.00195105	rs6579245
Apolipoprotein B	chr20:35542941:35543661:clu_24002:ENSG00000125991.19	Fibroblasts	20:34150207:CS1	0.957408	0.22494	-0.00873794	0.110554	0.00830488	0.00195105	rs6579245
Apolipoprotein B	chr20:35542941:35543661:clu_24380:ENSG00000125991.19	Artery_Coronary	20:34150207:CS1	0.957408	0.22494	-0.0299245	0.423962	0.00830488	0.00195105	rs6579245
Apolipoprotein B	chr20:35542941:35543661:clu_25210:ENSG00000125991.19	Spleen	20:34150207:CS1	0.957408	0.22494	-0.0229844	0.263632	0.00830488	0.00195105	rs6579245
Apolipoprotein B	chr20:35542941:35543661:clu_25937:ENSG00000125991.19	Esophagus_Junction	20:34150207:CS1	0.957408	0.22494	-0.0137852	0.132391	0.00830488	0.00195105	rs6579245
Apolipoprotein B	chr20:35542941:35543661:clu_26113:ENSG00000125991.19	Heart_Atrial_Appendage	20:34150207:CS1	0.957408	0.22494	-0.0141177	0.171695	0.00830488	0.00195105	rs6579245
Apolipoprotein B	chr20:35542941:35543661:clu_26181:ENSG00000125991.19	Stomach	20:34150207:CS1	0.957408	0.22494	-0.0126622	0.124216	0.00830488	0.00195105	rs6579245
Apolipoprotein B	chr20:35542941:35543661:clu_26584:ENSG00000125991.19	Colon_Sigmoid	20:34150207:CS1	0.957408	0.22494	-0.0122579	0.113333	0.00830488	0.00195105	rs6579245
Apolipoprotein B	chr20:35542941:35543661:clu_27393:ENSG00000125991.19	Esophagus_Muscularis	20:34150207:CS1	0.957408	0.22494	-0.0117538	0	0.00830488	0.00195105	rs6579245
Apolipoprotein B	chr20:35542941:35543661:clu_27577:ENSG00000125991.19	Artery_Tibial	20:34150207:CS1	0.957408	0.22494	-0.0090877	0.0888923	0.00830488	0.00195105	rs6579245
Apolipoprotein B	chr20:35542941:35543661:clu_28557:ENSG00000125991.19	Pituitary	20:34150207:CS1	0.957408	0.22494	-0.014123	0.146182	0.00830488	0.00195105	rs6579245
Apolipoprotein B	chr20:35542941:35543661:clu_28708:ENSG00000125991.19	Colon_Transverse	20:34150207:CS1	0.957408	0.22494	-0.0130054	0.176759	0.00830488	0.00195105	rs6579245
Apolipoprotein B	chr20:35542941:35543661:clu_29090:ENSG00000125991.19	Adipose_Visceral	20:34150207:CS1	0.957408	0.22494	-0.00903475	0.0954551	0.00830488	0.00195105	rs6579245
Apolipoprotein B	chr20:35542941:35543661:clu_29874:ENSG00000125991.19	Adipose_Subcutaneous	20:34150207:CS1	0.957408	0.22494	-0.00833594	0.0975474	0.00830488	0.00195105	rs6579245
Apolipoprotein B	chr20:35542941:35543661:clu_31594:ENSG00000125991.19	Lung	20:34150207:CS1	0.957408	0.22494	-0.00888784	0.16382	0.00830488	0.00195105	rs6579245
Apolipoprotein B	chr20:35542941:35547412:clu_20083:ENSG00000125991.19	Liver	20:34150207:CS1	0.957408	0.22494	0.0172029	0.209943	0.00830488	0.00195105	rs6579245
Apolipoprotein B	chr20:35542941:35547412:clu_23017:ENSG00000125991.19	Pancreas	20:34150207:CS1	0.957408	0.22494	0.0137325	0.146538	0.00830488	0.00195105	rs6579245
Apolipoprotein B	chr20:35542941:35547412:clu_23474:ENSG00000125991.19	Adrenal_Gland	20:34150207:CS1	0.957408	0.22494	0.0219442	0.202278	0.00830488	0.00195105	rs6579245
Apolipoprotein B	chr20:35542941:35547412:clu_23898:ENSG00000125991.19	Whole_Blood	20:34150207:CS1	0.957408	0.22494	0.00824775	0.0755968	0.00830488	0.00195105	rs6579245
Apolipoprotein B	chr20:35542941:35547412:clu_24002:ENSG00000125991.19	Fibroblasts	20:34150207:CS1	0.957408	0.22494	0.00863008	0.0831469	0.00830488	0.00195105	rs6579245
Apolipoprotein B	chr20:35542941:35547412:clu_24380:ENSG00000125991.19	Artery_Coronary	20:34150207:CS1	0.957408	0.22494	0.0194699	0.222227	0.00830488	0.00195105	rs6579245
Apolipoprotein B	chr20:35542941:35547412:clu_25210:ENSG00000125991.19	Spleen	20:34150207:CS1	0.957408	0.22494	0.0231636	0.203085	0.00830488	0.00195105	rs6579245
Apolipoprotein B	chr20:35542941:35547412:clu_25937:ENSG00000125991.19	Esophagus_Junction	20:34150207:CS1	0.957408	0.22494	0.0109291	0.139551	0.00830488	0.00195105	rs6579245
Apolipoprotein B	chr20:35542941:35547412:clu_26113:ENSG00000125991.19	Heart_Atrial_Appendage	20:34150207:CS1	0.957408	0.22494	0.0108542	0.104945	0.00830488	0.00195105	rs6579245
Apolipoprotein B	chr20:35542941:35547412:clu_26181:ENSG00000125991.19	Stomach	20:34150207:CS1	0.957408	0.22494	0.0112587	0.123931	0.00830488	0.00195105	rs6579245
Apolipoprotein B	chr20:35542941:35547412:clu_26344:ENSG00000125991.19	Muscle_Skeletal	20:34150207:CS1	0.957408	0.22494	0.00852977	0.0988981	0.00830488	0.00195105	rs6579245
Apolipoprotein B	chr20:35542941:35547412:clu_26584:ENSG00000125991.19	Colon_Sigmoid	20:34150207:CS1	0.957408	0.22494	0.0109481	0.13785	0.00830488	0.00195105	rs6579245
Apolipoprotein B	chr20:35542941:35547412:clu_27577:ENSG00000125991.19	Artery_Tibial	20:34150207:CS1	0.957408	0.22494	0.008506	0.099997	0.00830488	0.00195105	rs6579245
Apolipoprotein B	chr20:35542941:35547412:clu_28557:ENSG00000125991.19	Pituitary	20:34150207:CS1	0.957408	0.22494	0.0133354	0	0.00830488	0.00195105	rs6579245
Apolipoprotein B	chr20:35542941:35547412:clu_28708:ENSG00000125991.19	Colon_Transverse	20:34150207:CS1	0.957408	0.22494	0.0125641	0.115668	0.00830488	0.00195105	rs6579245
Apolipoprotein B	chr20:35542941:35547412:clu_29090:ENSG00000125991.19	Adipose_Visceral	20:34150207:CS1	0.957408	0.22494	0.00917301	0.0970126	0.00830488	0.00195105	rs6579245
Apolipoprotein B	chr20:35542941:35547412:clu_31594:ENSG00000125991.19	Lung	20:34150207:CS1	0.957408	0.22494	0.00862366	0.123781	0.00830488	0.00195105	rs6579245
Apolipoprotein B	chr20:35548865:35554372:clu_28558:ENSG00000125991.19	Pituitary	20:34150207:CS1	0.957408	0.22494	0.0479908	0.659928	0.00830488	0.00195105	rs6579245
Apolipoprotein B	chr20:35548865:35555044:clu_26345:ENSG00000125991.19	Muscle_Skeletal	20:34150207:CS1	0.957408	0.22494	-0.0172071	0.140967	0.00830488	0.00195105	rs6579245
Apolipoprotein B	chr20:35548865:35555044:clu_28558:ENSG00000125991.19	Pituitary	20:34150207:CS1	0.957408	0.22494	-0.0584567	0.752979	0.00830488	0.00195105	rs6579245
Apolipoprotein B	chr20:35554386:35555044:clu_26345:ENSG00000125991.19	Muscle_Skeletal	20:34150207:CS1	0.957408	0.22494	0.0276834	0.285558	0.00830488	0.00195105	rs6579245
Apolipoprotein B	chr20:35554386:35555044:clu_28558:ENSG00000125991.19	Pituitary	20:34150207:CS1	0.957408	0.22494	0.0709786	0.817591	0.00830488	0.00195105	rs6579245
Apolipoprotein B	chr20:35554386:35555044:clu_30715:ENSG00000125991.19	Nerve_Tibial	20:34150207:CS1	0.957408	0.22494	0.021501	0.200141	0.00830488	0.00195105	rs6579245
Apolipoprotein B	chr20:35556271:35556597:clu_25211:ENSG00000125991.19	Spleen	20:34150207:CS1	0.957408	0.22494	-0.0170476	0	0.00830488	0.00195105	rs6579245
Apolipoprotein B	chr20:35556271:35556973:clu_23899:ENSG00000125991.19	Whole_Blood	20:34150207:CS1	0.957408	0.22494	0.0198193	0.148782	0.00830488	0.00195105	rs6579245
Apolipoprotein B	chr20:35556271:35556973:clu_25211:ENSG00000125991.19	Spleen	20:34150207:CS1	0.957408	0.22494	0.022361	0	0.00830488	0.00195105	rs6579245
Apolipoprotein B	chr20:35556271:35556973:clu_26585:ENSG00000125991.19	Colon_Sigmoid	20:34150207:CS1	0.957408	0.22494	0.0336386	0.234443	0.00830488	0.00195105	rs6579245
Apolipoprotein B	chr20:35556271:35556973:clu_27394:ENSG00000125991.19	Esophagus_Muscularis	20:34150207:CS1	0.957408	0.22494	0.0115922	0.130499	0.00830488	0.00195105	rs6579245
Apolipoprotein B	chr20:35556271:35556973:clu_27571:ENSG00000125991.19	Esophagus_Mucosa	20:34150207:CS1	0.957408	0.22494	0.0151672	0.149675	0.00830488	0.00195105	rs6579245
Apolipoprotein B	chr20:35556271:35556973:clu_29091:ENSG00000125991.19	Adipose_Visceral	20:34150207:CS1	0.957408	0.22494	0.0187521	0.129784	0.00830488	0.00195105	rs6579245
Apolipoprotein B	chr20:35556271:35556973:clu_29876:ENSG00000125991.19	Adipose_Subcutaneous	20:34150207:CS1	0.957408	0.22494	0.0088335	0.12824	0.00830488	0.00195105	rs6579245
Apolipoprotein B	chr20:35556271:35556973:clu_30717:ENSG00000125991.19	Nerve_Tibial	20:34150207:CS1	0.957408	0.22494	0.0107767	0.126328	0.00830488	0.00195105	rs6579245
Apolipoprotein B	chr20:35556271:35556973:clu_31595:ENSG00000125991.19	Lung	20:34150207:CS1	0.957408	0.22494	0.0121036	0.147026	0.00830488	0.00195105	rs6579245
Apolipoprotein B	chr20:35556748:35556973:clu_25211:ENSG00000125991.19	Spleen	20:34150207:CS1	0.957408	0.22494	-0.0319283	0.36146	0.00830488	0.00195105	rs6579245
Apolipoprotein B	chr20:35556748:35556973:clu_27394:ENSG00000125991.19	Esophagus_Muscularis	20:34150207:CS1	0.957408	0.22494	-0.0135736	0.158112	0.00830488	0.00195105	rs6579245
Apolipoprotein B	chr20:35556748:35556973:clu_27571:ENSG00000125991.19	Esophagus_Mucosa	20:34150207:CS1	0.957408	0.22494	-0.0148925	0.155343	0.00830488	0.00195105	rs6579245
Apolipoprotein B	chr20:35556748:35556973:clu_29091:ENSG00000125991.19	Adipose_Visceral	20:34150207:CS1	0.957408	0.22494	-0.0125863	0.137301	0.00830488	0.00195105	rs6579245
Apolipoprotein B	chr20:35556748:35556973:clu_29876:ENSG00000125991.19	Adipose_Subcutaneous	20:34150207:CS1	0.957408	0.22494	-0.00918959	0.0937292	0.00830488	0.00195105	rs6579245
Apolipoprotein B	chr20:35556748:35556973:clu_30717:ENSG00000125991.19	Nerve_Tibial	20:34150207:CS1	0.957408	0.22494	-0.0113177	0.0965154	0.00830488	0.00195105	rs6579245
Apolipoprotein B	chr20:35556748:35556973:clu_31595:ENSG00000125991.19	Lung	20:34150207:CS1	0.957408	0.22494	-0.0114616	0	0.00830488	0.00195105	rs6579245
Apolipoprotein B	chr20:35627413:35630439:clu_25953:ENSG00000214078.12	Esophagus_Junction	20:34150207:CS1	0.957408	0.22494	-0.03987	0.600794	0.00830488	0.00195105	rs6579245
Apolipoprotein B	chr20:35632923:35653528:clu_27595:ENSG00000214078.12	Artery_Tibial	20:34150207:CS1	0.957408	0.22494	-0.0509129	0.467808	0.00830488	0.00195105	rs6579245
Apolipoprotein B	EMILIN3	Artery_Coronary	20:39179822:CS2	1	0.195065	4.57548	6.31956	0.333333	0.0650217	rs6029549
Apolipoprotein B	chr20:41137858:41159606:clu_27738:ENSG00000124181.14	Artery_Tibial	20:39179822:CS2	1	0.195065	1.8711	2.686	0.333333	0.0650217	rs6029549
Apolipoprotein B	chr20:41160153:41162452:clu_31778:ENSG00000124181.14	Lung	20:39179822:CS2	1	0.195065	4.18476	5.94286	0.333333	0.0650217	rs6029549
Apolipoprotein B	PLTP	Kidney_Tube	20:44545460:CS1	0.99907	0.289153	-2.4656	0.177868	0.99907	0.289153	rs6130946~rs4812975
Apolipoprotein B	TSHZ2	Pituitary	20:52532696:CS1	0.999995	0.160427	5.31245	0.98692	0.999995	0.160427	rs2145255
Apolipoprotein B	PSMG1	Esophagus_Muscularis	21:40594872:CS1	0.99992	0.184082	0.614367	0.6233	0.495283	0.0912034	rs77664460~rs34294410
Apolipoprotein B	chr21:39180436:39183252:clu_27474:ENSG00000183527.11	Muscle_Skeletal	21:40594872:CS1	0.99992	0.184082	-0.732441	0.734354	0.504636	0.0928782	rs77664460~rs34294410
Aspartate Aminotransferase	CPLANE2	Pancreas	1:16510894:CS1	0.999926	0.200696	-3.9093	0.327445	0.999926	0.200696	rs35019794~rs10907286
Aspartate Aminotransferase	ENSG00000270605	Artery_Coronary	1:28535233:CS1	0.952492	0.195093	0.218842	0.817917	0.0664799	0.0125905	rs9508~rs12134320
Aspartate Aminotransferase	chr1:28236452:28237696:clu_40908:ENSG00000130770.17	Whole_Blood	1:28535233:CS1	0.952492	0.195093	1.61222	0.601415	0.886013	0.182503	rs9508~rs580693
Aspartate Aminotransferase	HSD52	Adipose_Subcutaneous	1:59653630:CS1	0.955798	0.193382	-0.0684954	0.232967	0.0965363	0.0187022	rs3850543
Aspartate Aminotransferase	HSD52	Adipose_Visceral	1:59653630:CS1	0.955798	0.193382	-0.0937227	0.284452	0.0965363	0.0187022	rs3850543
Aspartate Aminotransferase	HSD52	Artery_Aorta	1:59653630:CS1	0.955798	0.193382	-0.094875	0.249767	0.129647	0.0268223	rs140603252~rs3850543
Aspartate Aminotransferase	HSD52	Artery_Tibial	1:59653630:CS1	0.955798	0.193382	-0.147326	0.258301	0.246933	0.0543465	rs140603252~rs3850543~rs140079104~rs17536757
Aspartate Aminotransferase	HSD52	Esophagus_Junction	1:59653630:CS1	0.955798	0.193382	-0.107	0.333912	0.0965363	0.0187022	rs3850543
Aspartate Aminotransferase	HSD52	Esophagus_Muscularis	1:59653630:CS1	0.955798	0.193382	-0.120214	0.356002	0.0965363	0.0187022	rs3850543
Aspartate Aminotransferase	HSD52	Muscle_Skeletal	1:59653630:CS1	0.955798	0.193382	0.643716	2.25308	0.0965363	0.0187022	rs3850543
Aspartate Aminotransferase	chr1:59133330:59198183:clu_47088:ENSG00000224609.6	Muscle_Skeletal	1:59653630:CS1	0.955798	0.193382	0.0897821	0.252906	0.0965363	0.0187022	rs3850543
Aspartate Aminotransferase	chr1:65425378:65431803:clu_48716:ENSG00000116678.19	Esophagus_Mucosa	1:66161698:CS1	0.999915	0.206996	0.86176	0.882224	0.499957	0.103498	rs6690625
Aspartate Aminotransferase	chr1:65425378:65431803:clu_48716:ENSG00000213625.8	Esophagus_Mucosa	1:66161698:CS1	0.999915	0.206996	0.880453	0.900969	0.499957	0.103498	rs6690625
Aspartate Aminotransferase	KYAT3	Kidney_Tube	1:89144053:CS1	0.950125	0.16379	0.00654002	0.103981	0.00892395	0.00143882	rs6677967~rs76109623~rs495163
Aspartate Aminotransferase	KYAT3	Pituitary	1:89144053:CS1	0.950125	0.16379	0.115165	0.372686	0.0735888	0.0128685	rs6677967~rs6691473~rs34974281
Aspartate Aminotransferase	chr1:88805671:88805891:clu_43175:ENSG00000065243.19	Fibroblasts	1:89144053:CS1	0.950125	0.16379	-0.00833393	0.0986452	0.00869944	0.00137071	rs6677967
Aspartate Aminotransferase	chr1:88805671:88805891:clu_47145:ENSG00000065243.19	Artery_Aorta	1:89144053:CS1	0.950125	0.16379	-0.104049	0.56233	0.0426251	0.00747466	rs12140288~rs6677967
Aspartate Aminotransferase	chr1:88805671:88805891:clu_47457:ENSG00000065243.19	Muscle_Skeletal	1:89144053:CS1	0.950125	0.16379	-0.0141821	0.102596	0.00869944	0.00137071	rs6677967
Aspartate Aminotransferase	chr1:88805671:88805891:clu_48962:ENSG00000065243.19	Esophagus_Mucosa	1:89144053:CS1	0.950125	0.16379	-0.010488	0.125456	0.00869944	0.00137071	rs6677967
Aspartate Aminotransferase	chr1:88805671:88805891:clu_53432:ENSG00000065243.19	Adipose_Subcutaneous	1:89144053:CS1	0.950125	0.16379	-0.00908823	0.105622	0.00869944	0.00137071	rs6677967
Aspartate Aminotransferase	chr1:88805671:88805891:clu_57214:ENSG00000065243.19	Thyroid	1:89144053:CS1	0.950125	0.16379	-0.0100035	0.0899321	0.00869944	0.00137071	rs6677967
Aspartate Aminotransferase	chr1:88806017:88807313:clu_40574:ENSG00000065243.19	Pancreas	1:89144053:CS1	0.950125	0.16379	0.0639815	0.962718	0.00869944	0.00137071	rs6677967
Aspartate Aminotransferase	chr1:88806017:88807313:clu_43175:ENSG00000065243.19	Fibroblasts	1:89144053:CS1	0.950125	0.16379	0.00834472	0.121651	0.00869944	0.00137071	rs6677967
Aspartate Aminotransferase	chr1:88806017:88807313:clu_47145:ENSG00000065243.19	Artery_Aorta	1:89144053:CS1	0.950125	0.16379	0.0307362	0.32986	0.00869944	0.00137071	rs6677967
Aspartate Aminotransferase	chr1:88806017:88807313:clu_47457:ENSG00000065243.19	Muscle_Skeletal	1:89144053:CS1	0.950125	0.16379	0.0134682	0.156126	0.00869944	0.00137071	rs6677967
Aspartate Aminotransferase	chr1:88806017:88807313:clu_48677:ENSG00000065243.19	Esophagus_Muscularis	1:89144053:CS1	0.950125	0.16379	0.0154196	0.14143	0.00869944	0.00137071	rs6677967
Aspartate Aminotransferase	chr1:88806017:88807313:clu_48962:ENSG00000065243.19	Esophagus_Mucosa	1:89144053:CS1	0.950125	0.16379	0.0479364	0.236555	0.0374916	0.00641848	rs6677967~rs112565360
Aspartate Aminotransferase	chr1:88806017:88807313:clu_53432:ENSG00000065243.19	Adipose_Subcutaneous	1:89144053:CS1	0.950125	0.16379	0.00923195	0.0938857	0.00869944	0.00137071	rs6677967
Aspartate Aminotransferase	chr1:88806017:88807313:clu_57214:ENSG00000065243.19	Thyroid	1:89144053:CS1	0.950125	0.16379	0.00971185	0.10318	0.00869944	0.00137071	rs6677967
Aspartate Aminotransferase	chr1:88949277:88949690:clu_55085:ENSG00000137944.17	Nerve_Tibial	1:89144053:CS1	0.950125	0.16379	-0.0500626	0.567681	0.00869944	0.00137071	rs6677967
Aspartate Aminotransferase	chr1:88955225:88961381:clu_45125:ENSG00000137944.17	Brain_Cerebellum	1:89144053:CS1	0.950125	0.16379	-0.245793	0.552802	0.15743	0.0283358	rs6677967~rs6691473~rs34974281
Aspartate Aminotransferase	chr1:88961287:88961381:clu_57223:ENSG00000137944.17	Thyroid	1:89144053:CS1	0.950125	0.16379	0.0813039	0.469996	0.0405252	0.00669383	rs6677967~rs6691473
Aspartate Aminotransferase	chr1:88962145:88964829:clu_42015:ENSG00000137944.17	Whole_Blood	1:89144053:CS1	0.950125	0.16379	-0.150132	0.426175	0.1121	0.019603	rs6677967~rs6691473
Aspartate Aminotransferase	chr1:88962145:88964829:clu_57225:ENSG00000137944.17	Thyroid	1:89144053:CS1	0.950125	0.16379	-0.0441876	0.291409	0.0260445	0.00420551	rs6677967~rs6691473
Aspartate Aminotransferase	chr1:88984066:88988252:clu_47467:ENSG00000137944.17	Muscle_Skeletal	1:89144053:CS1	0.950125	0.16379	-0.162021	0.619614	0.0617789	0.0104277	rs6677967~rs6691473
Aspartate Aminotransferase	chr1:88984066:88988252:clu_47467:ENSG00000213516.9	Muscle_Skeletal	1:89144053:CS1	0.950125	0.16379	-0.162021	0.652101	0.0617789	0.0104277	rs6677967~rs6691473
Aspartate Aminotransferase	chr1:88984066:88992585:clu_43182:ENSG00000137944.17	Fibroblasts	1:89144053:CS1	0.950125	0.16379	-0.208509	0.596326	0.107373	0.0190384	rs6677967~rs6691473~rs34974281
Aspartate Aminotransferase	chr1:88984066:88992585:clu_43182:ENSG00000213516.9	Fibroblasts	1:89144053:CS1	0.950125	0.16379	-0.208509	0.586745	0.107373	0.0190384	rs6677967~rs6691473~rs34974281
Aspartate Aminotransferase	AHCYL1	Artery_Tibial	1:110470764:CS1	1	0.264339	-0.704426	1.79554	0.142857	0.0377627	rs333947
Aspartate Aminotransferase	CSF1	Adipose_Subcutaneous	1:110470764:CS1	1	0.264339	-0.437989	1.10972	0.142857	0.0377627	rs333947
Aspartate Aminotransferase	CSF1	Artery_Aorta	1:110470764:CS1	1	0.264339	-1.02134	2.39156	0.142857	0.0377627	rs333947
Aspartate Aminotransferase	CSF1	Artery_Tibial	1:110470764:CS1	1	0.264339	-0.340474	0.815282	0.142857	0.0377627	rs333947
Aspartate Aminotransferase	CSF1	Esophagus_Muscularis	1:110470764:CS1	1	0.264339	-0.580437	1.51302	0.142857	0.0377627	rs333947
Aspartate Aminotransferase	CSF1	Muscle_Skeletal	1:110470764:CS1	1	0.264339	-0.468913	1.15205	0.142857	0.0377627	rs333947
Aspartate Aminotransferase	CSF1	Nerve_Tibial	1:110470764:CS1	1	0.264339	-0.331991	0.738203	0.142857	0.0377627	rs333947
Aspartate Aminotransferase	ENSG00000203804	Esophagus_Mucosa	1:150716980:CS1	0.999984	0.246328	-5.83304	0.475413	0.999984	0.246328	rs12139563~rs149026128
Aspartate Aminotransferase	chr1:155133568:155133730:clu_46226:ENSG00000169242.11	Brain_Cerebellum	1:155129562:CS1	0.999997	0.234297	-7.4036	0.352696	0.999997	0.234297	rs7534162~rs9297
Aspartate Aminotransferase	CFH	Liver	1:196679682:CS1	0.960357	0.333631	-0.0941189	0.909882	0.0160512	0.00505605	rs35617250
Aspartate Aminotransferase	CFHR1	Esophagus_Muscularis	1:196679682:CS1	0.960357	0.333631	0.0244889	0.18536	0.0160512	0.00505605	rs35617250
Aspartate Aminotransferase	CFHR1	Fibroblasts	1:196679682:CS1	0.960357	0.333631	0.0144265	0.0979865	0.0160512	0.00505605	rs35617250
Aspartate Aminotransferase	CFHR1	Liver	1:196679682:CS1	0.960357	0.333631	0.0158711	0.114764	0.0160512	0.00505605	rs35617250
Aspartate Aminotransferase	CFHR3	Artery_Aorta	1:196679682:CS1	0.960357	0.333631	0.0144213	0.114176	0.0160512	0.00505605	rs35617250
Aspartate Aminotransferase	CFHR3	Artery_Coronary	1:196679682:CS1	0.960357	0.333631	0.0181931	0.131671	0.0160512	0.00505605	rs35617250
Aspartate Aminotransferase	CFHR3	Artery_Tibial	1:196679682:CS1	0.960357	0.333631	0.0119724	0.0894509	0.0160512	0.00505605	rs35617250
Aspartate Aminotransferase	CFHR3	Esophagus_Mucosa	1:196679682:CS1	0.960357	0.333631	0.012954	0.0845533	0.0160512	0.00505605	rs35617250
Aspartate Aminotransferase	CFHR3	Liver	1:196679682:CS1	0.960357	0.333631	0.016095	0.110376	0.0160512	0.00505605	rs35617250
Aspartate Aminotransferase	CFHR3	Pituitary	1:196679682:CS1	0.960357	0.333631	0.022291	0.156853	0.0160512	0.00505605	rs35617250
Aspartate Aminotransferase	chr1:196673962:196675989:clu_57336:ENSG00000000971.15	Nerve_Tibial	1:196679682:CS1	0.960357	0.333631	0.0424527	0.340152	0.0160512	0.00505605	rs35617250
Aspartate Aminotransferase	chr1:196675529:196675989:clu_57336:ENSG00000000971.15	Nerve_Tibial	1:196679682:CS1	0.960357	0.333631	-0.027436	0.215573	0.0160512	0.00505605	rs35617250
Aspartate Aminotransferase	chr1:196690239:196701318:clu_42165:ENSG00000000971.15	Pancreas	1:196679682:CS1	0.960357	0.333631	0.0771494	0.753486	0.0160512	0.00505605	rs35617250
Aspartate Aminotransferase	chr1:196690239:196701318:clu_49101:ENSG00000000971.15	Artery_Aorta	1:196679682:CS1	0.960357	0.333631	0.115638	1.19388	0.0160512	0.00505605	rs35617250
Aspartate Aminotransferase	chr1:196690239:196701318:clu_51489:ENSG00000000971.15	Artery_Tibial	1:196679682:CS1	0.960357	0.333631	0.097373	0.238462	0.116511	0.041094	rs35617250~rs200586086
Aspartate Aminotransferase	chr1:196690239:196701318:clu_55648:ENSG00000000971.15	Adipose_Subcutaneous	1:196679682:CS1	0.960357	0.333631	0.0203667	0.092827	0.0160512	0.00505605	rs35617250
Aspartate Aminotransferase	chr1:196690239:196701318:clu_57338:ENSG00000000971.15	Nerve_Tibial	1:196679682:CS1	0.960357	0.333631	0.0161353	0.145235	0.0160512	0.00505605	rs35617250
Aspartate Aminotransferase	chr1:196690239:196701318:clu_59519:ENSG00000000971.15	Thyroid	1:196679682:CS1	0.960357	0.333631	0.0191189	0.152734	0.0160512	0.00505605	rs35617250
Aspartate Aminotransferase	chr1:196690239:196713735:clu_42165:ENSG00000000971.15	Pancreas	1:196679682:CS1	0.960357	0.333631	-0.160973	1.44248	0.0160512	0.00505605	rs35617250
Aspartate Aminotransferase	chr1:196690239:196713735:clu_49101:ENSG00000000971.15	Artery_Aorta	1:196679682:CS1	0.960357	0.333631	-1.11181	1.51139	0.367213	0.137537	rs6695321~rs35617250
Aspartate Aminotransferase	chr1:196690239:196713735:clu_51489:ENSG00000000971.15	Artery_Tibial	1:196679682:CS1	0.960357	0.333631	-0.0852476	0.269805	0.105392	0.0369712	rs35617250~rs200586086
Aspartate Aminotransferase	chr1:196690239:196713735:clu_55648:ENSG00000000971.15	Adipose_Subcutaneous	1:196679682:CS1	0.960357	0.333631	-0.019321	0.146869	0.0160512	0.00505605	rs35617250
Aspartate Aminotransferase	chr1:196690239:196713735:clu_57338:ENSG00000000971.15	Nerve_Tibial	1:196679682:CS1	0.960357	0.333631	-0.0483839	0.198291	0.0502164	0.0169075	rs35617250~rs115046585
Aspartate Aminotransferase	chr1:196690239:196713735:clu_59519:ENSG00000000971.15	Thyroid	1:196679682:CS1	0.960357	0.333631	-0.0190127	0.132979	0.0160512	0.00505605	rs35617250
Aspartate Aminotransferase	LHX9	Heart_Atrial_Appendage	1:198669823:CS1	0.993803	0.325637	11.1499	2.42599	0.993803	0.325637	rs77647448
Aspartate Aminotransferase	DSTYK	Adipose_Visceral	1:205044339:CS1	1.00044	0.16674	-0.648743	1.26351	0.200087	0.033348	rs11240351
Aspartate Aminotransferase	DSTYK	Artery_Aorta	1:205044339:CS1	1.00044	0.16674	-0.433548	0.924799	0.200087	0.033348	rs11240351
Aspartate Aminotransferase	DSTYK	Colon_Sigmoid	1:205044339:CS1	1.00044	0.16674	-0.388734	0.780555	0.200087	0.033348	rs11240351
Aspartate Aminotransferase	DSTYK	Esophagus_Muscularis	1:205044339:CS1	1.00044	0.16674	-0.338238	0.692928	0.200087	0.033348	rs11240351
Aspartate Aminotransferase	DSTYK	Fibroblasts	1:205044339:CS1	1.00044	0.16674	-0.438183	0.842545	0.200087	0.033348	rs11240351
Aspartate Aminotransferase	ZNF638	Artery_Tibial	2:71620111:CS1	0.967331	0.176919	-0.0128861	0.0975257	0.0141298	0.00211747	rs4852777
Aspartate Aminotransferase	ZNF638	Colon_Sigmoid	2:71620111:CS1	0.967331	0.176919	-0.0342256	0.347891	0.0141298	0.00211747	rs4852777
Aspartate Aminotransferase	ZNF638	Esophagus_Junction	2:71620111:CS1	0.967331	0.176919	-0.0401127	0.304467	0.0141298	0.00211747	rs4852777
Aspartate Aminotransferase	ZNF638	Esophagus_Muscularis	2:71620111:CS1	0.967331	0.176919	-0.0173079	0.1671	0.0141298	0.00211747	rs4852777
Aspartate Aminotransferase	ZNF638	Nerve_Tibial	2:71620111:CS1	0.967331	0.176919	-0.0190837	0.173274	0.0141298	0.00211747	rs4852777
Aspartate Aminotransferase	ZNF638	Thyroid	2:71620111:CS1	0.967331	0.176919	-0.0132695	0.13224	0.0141298	0.00211747	rs4852777
Aspartate Aminotransferase	chr2:71380565:71380838:clu_41900:ENSG00000075292.18	Colon_Sigmoid	2:71620111:CS1	0.967331	0.176919	-0.0503083	0.608117	0.0141298	0.00211747	rs4852777
Aspartate Aminotransferase	chr2:71433283:71434742:clu_42267:ENSG00000075292.18	Muscle_Skeletal	2:71620111:CS1	0.967331	0.176919	0.057432	0.272697	0.0446268	0.00737131	rs357771~rs4852777
Aspartate Aminotransferase	chr2:71433535:71434742:clu_42267:ENSG00000075292.18	Muscle_Skeletal	2:71620111:CS1	0.967331	0.176919	-1.00535	0.48885	0.823796	0.154725	rs2127036~rs4852777
Aspartate Aminotransferase	COBLL1	Brain_Cortex	2:165567695:CS1	0.998445	0.173255	-0.555289	0.844943	0.313624	0.0548302	rs6705646
Aspartate Aminotransferase	chr2:164722522:164727106:clu_47805:ENSG00000082438.15	Adipose_Visceral	2:165567695:CS1	0.998445	0.173255	-2.04687	3.06698	0.313624	0.0548302	rs6705646
Aspartate Aminotransferase	chr2:164722522:164727969:clu_47805:ENSG00000082438.15	Adipose_Visceral	2:165567695:CS1	0.998445	0.173255	0.0832914	0.326178	0.0575743	0.00876436	rs6705646~rs2219120
Aspartate Aminotransferase	chr2:164722522:164727969:clu_50528:ENSG00000082438.15	Nerve_Tibial	2:165567695:CS1	0.998445	0.173255	2.11937	3.18778	0.313624	0.0548302	rs6705646
Aspartate Aminotransferase	ENSG00000270574	Adipose_Subcutaneous	2:179432185:CS1	0.996327	0.244632	-0.147673	0.459226	0.0622705	0.0152895	rs12463674
Aspartate Aminotransferase	ENSG00000270574	Adrenal_Gland	2:179432185:CS1	0.996327	0.244632	-0.175791	0.689068	0.0622705	0.0152895	rs12463674
Aspartate Aminotransferase	ENSG00000270574	Artery_Tibial	2:179432185:CS1	0.996327	0.244632	-0.182916	0.76544	0.0622705	0.0152895	rs12463674
Aspartate Aminotransferase	ENSG00000270574	Esophagus_Muscularis	2:179432185:CS1	0.996327	0.244632	-0.116989	0.402793	0.0622705	0.0152895	rs12463674
Aspartate Aminotransferase	ENSG00000270574	Heart_Left_Ventricle	2:179432185:CS1	0.996327	0.244632	-0.593973	2.44309	0.0622705	0.0152895	rs12463674
Aspartate Aminotransferase	ENSG00000270574	Lung	2:179432185:CS1	0.996327	0.244632	-0.226865	0.966267	0.0622705	0.0152895	rs12463674
Aspartate Aminotransferase	ENSG00000270574	Nerve_Tibial	2:179432185:CS1	0.996327	0.244632	-0.138435	0.673775	0.0622705	0.0152895	rs12463674
Aspartate Aminotransferase	ENSG00000270574	Pituitary	2:179432185:CS1	0.996327	0.244632	-0.125164	0.481085	0.0622705	0.0152895	rs12463674
Aspartate Aminotransferase	ENSG00000270574	Spleen	2:179432185:CS1	0.996327	0.244632	-0.381204	1.39295	0.0622705	0.0152895	rs12463674
Aspartate Aminotransferase	ENSG00000270574	Thyroid	2:179432185:CS1	0.996327	0.244632	-0.171132	0.63374	0.0622705	0.0152895	rs12463674
Aspartate Aminotransferase	PLEKHA3	Nerve_Tibial	2:179432185:CS1	0.996327	0.244632	-0.317793	1.27658	0.0622705	0.0152895	rs12463674
Aspartate Aminotransferase	PLEKHA3	Whole_Blood	2:179432185:CS1	0.996327	0.244632	-0.160624	0.658516	0.0622705	0.0152895	rs12463674
Aspartate Aminotransferase	chr2:178575326:178575980:clu_45184:ENSG00000237298.9	Esophagus_Mucosa	2:179432185:CS1	0.996327	0.244632	-0.150665	0.615985	0.0622705	0.0152895	rs12463674
Aspartate Aminotransferase	chr2:178575326:178575980:clu_49375:ENSG00000237298.9	Adipose_Subcutaneous	2:179432185:CS1	0.996327	0.244632	-0.150745	0.524861	0.0622705	0.0152895	rs12463674
Aspartate Aminotransferase	chr2:178575326:178575980:clu_52439:ENSG00000237298.9	Lung	2:179432185:CS1	0.996327	0.244632	-0.264627	0.991323	0.0622705	0.0152895	rs12463674
Aspartate Aminotransferase	chr2:178575326:178575980:clu_52775:ENSG00000237298.9	Thyroid	2:179432185:CS1	0.996327	0.244632	-0.110822	0.460167	0.0622705	0.0152895	rs12463674
Aspartate Aminotransferase	CTLA4	Esophagus_Junction	2:204699952:CS1	0.999957	0.227944	-0.655094	1.28312	0.199991	0.0455888	rs231789
Aspartate Aminotransferase	CTLA4	Kidney_Tube	2:204699952:CS1	0.999957	0.227944	-1.98364	4.38585	0.199991	0.0455888	rs231789
Aspartate Aminotransferase	chr2:202912324:202917877:clu_43123:ENSG00000138380.17	Stomach	2:204699952:CS1	0.999957	0.227944	1.41593	2.87123	0.199991	0.0455888	rs231789
Aspartate Aminotransferase	chr2:203151589:203157699:clu_53205:ENSG00000144426.18	Thyroid	2:204699952:CS1	0.999957	0.227944	-0.719308	1.53051	0.199991	0.0455888	rs231789
Aspartate Aminotransferase	chr2:203157825:203166149:clu_53205:ENSG00000144426.18	Thyroid	2:204699952:CS1	0.999957	0.227944	1.6866	3.41784	0.199991	0.0455888	rs231789
Aspartate Aminotransferase	ENSG00000261379	Adipose_Subcutaneous	2:227100698:CS1	0.999999	0.337208	-0.335439	0.639816	0.233433	0.0789489	rs2176040
Aspartate Aminotransferase	ENSG00000272622	Adipose_Subcutaneous	2:227100698:CS1	0.999999	0.337208	-0.301686	0.546386	0.233433	0.0789489	rs2176040
Aspartate Aminotransferase	ENSG00000272622	Adipose_Visceral	2:227100698:CS1	0.999999	0.337208	-0.202593	0.794363	0.0662671	0.0214127	rs62188787~rs2176040
Aspartate Aminotransferase	IRS1	Adipose_Subcutaneous	2:227100698:CS1	0.999999	0.337208	-0.226279	0.400017	0.233433	0.0789489	rs2176040
Aspartate Aminotransferase	IRS1	Adipose_Visceral	2:227100698:CS1	0.999999	0.337208	-0.327506	0.609851	0.233433	0.0789489	rs2176040
Aspartate Aminotransferase	EFHD1	Artery_Aorta	2:233520254:CS1	1.0001	0.218836	0.667637	0.944133	0.333367	0.0729454	rs13395911
Aspartate Aminotransferase	EFHD1	Liver	2:233520254:CS1	1.0001	0.218836	0.55763	0.807611	0.333367	0.0729454	rs13395911
Aspartate Aminotransferase	EFHD1	Thyroid	2:233520254:CS1	1.0001	0.218836	1.66287	2.33941	0.333367	0.0729454	rs13395911
Aspartate Aminotransferase	ABHD6	Spleen	3:58454016:CS1	0.999996	0.437749	1.27956	4.37033	0.0555554	0.0243194	rs779419642
Aspartate Aminotransferase	ENSG00000272182	Spleen	3:58454016:CS1	0.999996	0.437749	-0.397105	1.42847	0.0555554	0.0243194	rs779419642
Aspartate Aminotransferase	KCTD6	Esophagus_Muscularis	3:58454016:CS1	0.999996	0.437749	-0.226671	0.902002	0.0555554	0.0243194	rs779419642
Aspartate Aminotransferase	KCTD6	Muscle_Skeletal	3:58454016:CS1	0.999996	0.437749	-0.567106	1.74471	0.0555554	0.0243194	rs779419642
Aspartate Aminotransferase	KCTD6	Thyroid	3:58454016:CS1	0.999996	0.437749	-0.313645	1.21824	0.0555554	0.0243194	rs779419642
Aspartate Aminotransferase	PDHB	Colon_Sigmoid	3:58454016:CS1	0.999996	0.437749	0.216163	0.937004	0.0555554	0.0243194	rs779419642
Aspartate Aminotransferase	PDHB	Esophagus_Muscularis	3:58454016:CS1	0.999996	0.437749	0.190476	0.828008	0.0555554	0.0243194	rs779419642
Aspartate Aminotransferase	PXK	Fibroblasts	3:58454016:CS1	0.999996	0.437749	0.115544	0.552362	0.0555554	0.0243194	rs779419642
Aspartate Aminotransferase	RPP14	Fibroblasts	3:58454016:CS1	0.999996	0.437749	0.789278	3.08712	0.0555554	0.0243194	rs779419642
Aspartate Aminotransferase	chr3:58409618:58424752:clu_35680:ENSG00000168297.15	Fibroblasts	3:58454016:CS1	0.999996	0.437749	0.115194	0.507908	0.0555554	0.0243194	rs779419642
Aspartate Aminotransferase	chr3:58409618:58424752:clu_38177:ENSG00000168297.15	Esophagus_Junction	3:58454016:CS1	0.999996	0.437749	0.158234	0.685128	0.0555554	0.0243194	rs779419642
Aspartate Aminotransferase	chr3:58409618:58424752:clu_38930:ENSG00000168297.15	Colon_Sigmoid	3:58454016:CS1	0.999996	0.437749	0.177257	0.795102	0.0555554	0.0243194	rs779419642
Aspartate Aminotransferase	chr3:58409618:58424752:clu_39033:ENSG00000168297.15	Artery_Aorta	3:58454016:CS1	0.999996	0.437749	0.143105	0.534637	0.0555554	0.0243194	rs779419642
Aspartate Aminotransferase	chr3:58409618:58424752:clu_40375:ENSG00000168297.15	Esophagus_Muscularis	3:58454016:CS1	0.999996	0.437749	0.132091	0.639166	0.0555554	0.0243194	rs779419642
Aspartate Aminotransferase	chr3:58409618:58424752:clu_40911:ENSG00000168297.15	Artery_Tibial	3:58454016:CS1	0.999996	0.437749	0.14196	0.615769	0.0555554	0.0243194	rs779419642
Aspartate Aminotransferase	chr3:58409618:58424752:clu_47308:ENSG00000168297.15	Thyroid	3:58454016:CS1	0.999996	0.437749	0.128231	0.427651	0.0555554	0.0243194	rs779419642
Aspartate Aminotransferase	chr3:58410159:58411625:clu_34897:ENSG00000168297.15	Whole_Blood	3:58454016:CS1	0.999996	0.437749	0.272274	1.2937	0.0555554	0.0243194	rs779419642
Aspartate Aminotransferase	chr3:58410159:58412901:clu_47308:ENSG00000168297.15	Thyroid	3:58454016:CS1	0.999996	0.437749	-1.05444	4.48323	0.0555554	0.0243194	rs779419642
Aspartate Aminotransferase	PXK	Brain_Cortex	3:58454016:CS2	0.997073	0.196256	-2.77904	0.374302	0.997073	0.196256	rs34676912~rs6793358
Aspartate Aminotransferase	DNAJC13	Adipose_Visceral	3:132250941:CS1	0.970023	0.152071	-0.07781	0.302958	0.0692874	0.0108622	rs78946096
Aspartate Aminotransferase	DNAJC13	Brain_Cerebellum	3:132250941:CS1	0.970023	0.152071	-0.249967	0.953307	0.0692874	0.0108622	rs78946096
Aspartate Aminotransferase	DNAJC13	Colon_Transverse	3:132250941:CS1	0.970023	0.152071	-0.0939496	0.352256	0.0692874	0.0108622	rs78946096
Aspartate Aminotransferase	DNAJC13	Brain_Cortex	3:132250941:CS1	0.970023	0.152071	-0.37738	1.49508	0.0692874	0.0108622	rs78946096
Aspartate Aminotransferase	DNAJC13	Heart_Atrial_Appendage	3:132250941:CS1	0.970023	0.152071	-0.0994863	0.402153	0.0692874	0.0108622	rs78946096
Aspartate Aminotransferase	DNAJC13	Lung	3:132250941:CS1	0.970023	0.152071	-0.0717489	0.262766	0.0692874	0.0108622	rs78946096
Aspartate Aminotransferase	DNAJC13	Nerve_Tibial	3:132250941:CS1	0.970023	0.152071	-0.0708474	0.214351	0.0692874	0.0108622	rs78946096
Aspartate Aminotransferase	DNAJC13	Pancreas	3:132250941:CS1	0.970023	0.152071	-0.0870431	0.311135	0.0692874	0.0108622	rs78946096
Aspartate Aminotransferase	DNAJC13	Pituitary	3:132250941:CS1	0.970023	0.152071	-0.25535	0.967833	0.0692874	0.0108622	rs78946096
Aspartate Aminotransferase	DNAJC13	Small_Intestine	3:132250941:CS1	0.970023	0.152071	-0.136407	0.468489	0.0692874	0.0108622	rs78946096
Aspartate Aminotransferase	DNAJC13	Spleen	3:132250941:CS1	0.970023	0.152071	-0.112187	0.437199	0.0692874	0.0108622	rs78946096
Aspartate Aminotransferase	DNAJC13	Stomach	3:132250941:CS1	0.970023	0.152071	-0.101127	0.380898	0.0692874	0.0108622	rs78946096
Aspartate Aminotransferase	DNAJC13	Thyroid	3:132250941:CS1	0.970023	0.152071	-0.0649459	0.209018	0.0692874	0.0108622	rs78946096
Aspartate Aminotransferase	DNAJC13	Whole_Blood	3:132250941:CS1	0.970023	0.152071	-0.223977	0.959671	0.0692874	0.0108622	rs78946096
Aspartate Aminotransferase	chr3:152396224:152414941:clu_40318:ENSG00000152601.17	Muscle_Skeletal	3:152035637:CS1	0.999767	0.157187	-3.85071	0.669852	0.999767	0.157187	rs7610095
Aspartate Aminotransferase	IFT80	Adipose_Visceral	3:160334317:CS1	0.957189	0.210372	0.342818	0.793308	0.167874	0.0386896	rs74808447~rs10936207
Aspartate Aminotransferase	IFT80	Adrenal_Gland	3:160334317:CS1	0.957189	0.210372	0.257976	0.653339	0.137151	0.0310966	rs74808447~rs10936207
Aspartate Aminotransferase	IFT80	Artery_Coronary	3:160334317:CS1	0.957189	0.210372	0.265921	1.11982	0.0357524	0.00767859	rs74808447
Aspartate Aminotransferase	IFT80	Artery_Tibial	3:160334317:CS1	0.957189	0.210372	0.0423011	0.209824	0.0357524	0.00767859	rs74808447
Aspartate Aminotransferase	IFT80	Heart_Left_Ventricle	3:160334317:CS1	0.957189	0.210372	0.0731576	0.441434	0.0357524	0.00767859	rs74808447
Aspartate Aminotransferase	IFT80	Nerve_Tibial	3:160334317:CS1	0.957189	0.210372	0.0658347	0.319269	0.0357524	0.00767859	rs74808447
Aspartate Aminotransferase	SMC4	Artery_Coronary	3:160334317:CS1	0.957189	0.210372	0.143822	0.625145	0.0357524	0.00767859	rs74808447
Aspartate Aminotransferase	SMC4	Muscle_Skeletal	3:160334317:CS1	0.957189	0.210372	0.0451607	0.262946	0.0357524	0.00767859	rs74808447
Aspartate Aminotransferase	SMC4	Whole_Blood	3:160334317:CS1	0.957189	0.210372	0.0654763	0.375137	0.0357524	0.00767859	rs74808447
Aspartate Aminotransferase	TRIM59	Artery_Coronary	3:160334317:CS1	0.957189	0.210372	0.129868	0.708176	0.0357524	0.00767859	rs74808447
Aspartate Aminotransferase	TRIM59	Muscle_Skeletal	3:160334317:CS1	0.957189	0.210372	0.120412	0.669937	0.0357524	0.00767859	rs74808447
Aspartate Aminotransferase	chr3:160412453:160413473:clu_37682:ENSG00000113810.15	Spleen	3:160334317:CS1	0.957189	0.210372	0.147732	0.619356	0.0357524	0.00767859	rs74808447
Aspartate Aminotransferase	chr3:160412453:160413473:clu_39286:ENSG00000113810.15	Esophagus_Junction	3:160334317:CS1	0.957189	0.210372	0.209867	0.926692	0.0357524	0.00767859	rs74808447
Aspartate Aminotransferase	chr3:160412453:160413473:clu_48701:ENSG00000113810.15	Thyroid	3:160334317:CS1	0.957189	0.210372	0.162405	0.506354	0.0929559	0.0205222	rs74808447~rs10936207
Aspartate Aminotransferase	chr3:160412849:160413473:clu_37682:ENSG00000113810.15	Spleen	3:160334317:CS1	0.957189	0.210372	-0.160379	0.684948	0.0357524	0.00767859	rs74808447
Aspartate Aminotransferase	chr3:160412849:160413473:clu_42142:ENSG00000113810.15	Artery_Tibial	3:160334317:CS1	0.957189	0.210372	-0.0624707	0.225751	0.0357524	0.00767859	rs74808447
Aspartate Aminotransferase	chr3:160412849:160413473:clu_44310:ENSG00000113810.15	Adipose_Visceral	3:160334317:CS1	0.957189	0.210372	-0.0534083	0.375566	0.0357524	0.00767859	rs74808447
Aspartate Aminotransferase	chr3:160412849:160413473:clu_45594:ENSG00000113810.15	Adipose_Subcutaneous	3:160334317:CS1	0.957189	0.210372	-0.0772428	0.310949	0.0586746	0.0125632	rs74808447~rs10936207
Aspartate Aminotransferase	chr3:172378436:172380966:clu_40301:ENSG00000075420.12	Artery_Aorta	3:172294500:CS1	1	0.366408	11.2641	0.986435	1	0.366408	rs79287178
Aspartate Aminotransferase	HSD17B13	Brain_Cortex	4:88183820:CS1	0.999935	0.30683	-0.350128	0.782358	0.166656	0.0511383	rs72613567
Aspartate Aminotransferase	HSD17B13	Pituitary	4:88183820:CS1	0.999935	0.30683	-0.379115	0.810646	0.166656	0.0511383	rs72613567
Aspartate Aminotransferase	chr4:87305308:87310243:clu_40357:ENSG00000170509.11	Adipose_Visceral	4:88183820:CS1	0.999935	0.30683	0.225371	0.531044	0.166656	0.0511383	rs72613567
Aspartate Aminotransferase	chr4:87305308:87310243:clu_41574:ENSG00000170509.11	Adipose_Subcutaneous	4:88183820:CS1	0.999935	0.30683	0.211322	0.498511	0.166656	0.0511383	rs72613567
Aspartate Aminotransferase	chr4:87310359:87313823:clu_40357:ENSG00000170509.11	Adipose_Visceral	4:88183820:CS1	0.999935	0.30683	-0.246197	0.505513	0.166656	0.0511383	rs72613567
Aspartate Aminotransferase	chr4:87310359:87313823:clu_41574:ENSG00000170509.11	Adipose_Subcutaneous	4:88183820:CS1	0.999935	0.30683	-0.214972	0.492422	0.166656	0.0511383	rs72613567
Aspartate Aminotransferase	ZNF827	Pancreas	4:146821410:CS1	1.00067	0.446327	2.3046	2.31578	0.500335	0.223164	rs4835265
Aspartate Aminotransferase	chr4:146510049:146517038:clu_37274:ENSG00000120519.14	Muscle_Skeletal	4:146821410:CS1	1.00067	0.446327	-3.54708	3.54421	0.500335	0.223164	rs4835265
Aspartate Aminotransferase	CDH6	Kidney_Tube	5:31021358:CS1	0.999986	0.288333	1.15296	0.15251	0.999986	0.288333	rs10075805
Aspartate Aminotransferase	FCHO2	Adrenal_Gland	5:70831412:CS1	0.961232	0.175648	-0.0214766	0.202086	0.0149023	0.00226148	rs33427~rs34680289
Aspartate Aminotransferase	FCHO2	Artery_Aorta	5:70831412:CS1	0.961232	0.175648	-1.35148	0.318976	0.946329	0.173387	rs139478900~rs33427~rs34680289
Aspartate Aminotransferase	ENSG00000271926	Esophagus_Mucosa	5:72385058:CS1	0.994863	0.409951	0.149817	0.41618	0.0473744	0.0195215	rs2666747
Aspartate Aminotransferase	ENSG00000271926	Nerve_Tibial	5:72385058:CS1	0.994863	0.409951	-0.246842	1.20781	0.0473744	0.0195215	rs2666747
Aspartate Aminotransferase	ENSG00000272081	Adrenal_Gland	5:72385058:CS1	0.994863	0.409951	-0.162871	0.701259	0.0473744	0.0195215	rs2666747
Aspartate Aminotransferase	ENSG00000272081	Colon_Transverse	5:72385058:CS1	0.994863	0.409951	-0.223411	0.848355	0.0473744	0.0195215	rs2666747
Aspartate Aminotransferase	ENSG00000272081	Esophagus_Junction	5:72385058:CS1	0.994863	0.409951	-0.67407	3.13866	0.0473744	0.0195215	rs2666747
Aspartate Aminotransferase	ENSG00000272081	Nerve_Tibial	5:72385058:CS1	0.994863	0.409951	-0.121985	0.547876	0.0473744	0.0195215	rs2666747
Aspartate Aminotransferase	FCHO2	Adipose_Subcutaneous	5:72385058:CS1	0.994863	0.409951	-0.0677765	0.341902	0.0473744	0.0195215	rs2666747
Aspartate Aminotransferase	FCHO2	Adipose_Visceral	5:72385058:CS1	0.994863	0.409951	-0.0892975	0.448825	0.0473744	0.0195215	rs2666747
Aspartate Aminotransferase	FCHO2	Adrenal_Gland	5:72385058:CS1	0.994863	0.409951	-0.134214	0.526812	0.0473744	0.0195215	rs2666747
Aspartate Aminotransferase	FCHO2	Colon_Transverse	5:72385058:CS1	0.994863	0.409951	-0.189118	0.871012	0.0473744	0.0195215	rs2666747
Aspartate Aminotransferase	FCHO2	Esophagus_Muscularis	5:72385058:CS1	0.994863	0.409951	-0.15552	0.679564	0.0473744	0.0195215	rs2666747
Aspartate Aminotransferase	FCHO2	Fibroblasts	5:72385058:CS1	0.994863	0.409951	-0.0851712	0.390027	0.0473744	0.0195215	rs2666747
Aspartate Aminotransferase	FCHO2	Lung	5:72385058:CS1	0.994863	0.409951	-0.14498	0.678543	0.0473744	0.0195215	rs2666747
Aspartate Aminotransferase	FCHO2	Lymphocytes	5:72385058:CS1	0.994863	0.409951	-0.477604	2.00416	0.0473744	0.0195215	rs2666747
Aspartate Aminotransferase	FCHO2	Nerve_Tibial	5:72385058:CS1	0.994863	0.409951	-0.0741427	0.36244	0.0473744	0.0195215	rs2666747
Aspartate Aminotransferase	FCHO2	Pituitary	5:72385058:CS1	0.994863	0.409951	-0.222645	1.02559	0.0473744	0.0195215	rs2666747
Aspartate Aminotransferase	FCHO2	Spleen	5:72385058:CS1	0.994863	0.409951	-0.38718	1.76188	0.0473744	0.0195215	rs2666747
Aspartate Aminotransferase	FCHO2	Stomach	5:72385058:CS1	0.994863	0.409951	-0.127331	0.612504	0.0473744	0.0195215	rs2666747
Aspartate Aminotransferase	chr5:72905445:72908709:clu_29357:ENSG00000083312.17	Pancreas	5:72385058:CS1	0.994863	0.409951	-0.195922	0.702195	0.0473744	0.0195215	rs2666747
Aspartate Aminotransferase	chr5:72905445:72908709:clu_33919:ENSG00000083312.17	Artery_Aorta	5:72385058:CS1	0.994863	0.409951	-0.160541	0.705192	0.0473744	0.0195215	rs2666747
Aspartate Aminotransferase	chr5:72905445:72908709:clu_39535:ENSG00000083312.17	Nerve_Tibial	5:72385058:CS1	0.994863	0.409951	-0.141584	0.744306	0.0473744	0.0195215	rs2666747
Aspartate Aminotransferase	GCNT4	Adipose_Subcutaneous	5:74349230:CS1	0.993227	0.197608	-0.105909	0.316856	0.0902933	0.0179643	rs76636990
Aspartate Aminotransferase	GCNT4	Colon_Transverse	5:74349230:CS1	0.993227	0.197608	-0.125246	0.456202	0.0902933	0.0179643	rs76636990
Aspartate Aminotransferase	GCNT4	Esophagus_Mucosa	5:74349230:CS1	0.993227	0.197608	-0.112789	0.319126	0.0902933	0.0179643	rs76636990
Aspartate Aminotransferase	GCNT4	Heart_Atrial_Appendage	5:74349230:CS1	0.993227	0.197608	-0.163378	0.521323	0.0902933	0.0179643	rs76636990
Aspartate Aminotransferase	GCNT4	Heart_Left_Ventricle	5:74349230:CS1	0.993227	0.197608	-0.101467	0.376288	0.0902933	0.0179643	rs76636990
Aspartate Aminotransferase	GCNT4	Kidney_Tube	5:74349230:CS1	0.993227	0.197608	-0.143465	0.428918	0.0902933	0.0179643	rs76636990
Aspartate Aminotransferase	GCNT4	Lung	5:74349230:CS1	0.993227	0.197608	-0.107519	0.347655	0.0902933	0.0179643	rs76636990
Aspartate Aminotransferase	GCNT4	Muscle_Skeletal	5:74349230:CS1	0.993227	0.197608	-0.0775587	0.267159	0.0902933	0.0179643	rs76636990
Aspartate Aminotransferase	GCNT4	Nerve_Tibial	5:74349230:CS1	0.993227	0.197608	-0.105067	0.308426	0.0902933	0.0179643	rs76636990
Aspartate Aminotransferase	GCNT4	Thyroid	5:74349230:CS1	0.993227	0.197608	-0.127427	0.408807	0.0902933	0.0179643	rs76636990
Aspartate Aminotransferase	GCNT4	Whole_Blood	5:74349230:CS1	0.993227	0.197608	-0.257793	0.748155	0.0902933	0.0179643	rs76636990
Aspartate Aminotransferase	ERAP2	Adipose_Subcutaneous	5:96236892:CS1	0.96013	0.178637	0.00758144	0.0902377	0.0108107	0.00201016	rs2927608
Aspartate Aminotransferase	ERAP2	Adipose_Visceral	5:96236892:CS1	0.96013	0.178637	0.00856814	0.0567951	0.0108107	0.00201016	rs2927608
Aspartate Aminotransferase	ERAP2	Adrenal_Gland	5:96236892:CS1	0.96013	0.178637	0.0115904	0.124511	0.0108107	0.00201016	rs2927608
Aspartate Aminotransferase	ERAP2	Artery_Aorta	5:96236892:CS1	0.96013	0.178637	0.00875572	0.0691427	0.0108107	0.00201016	rs2927608
Aspartate Aminotransferase	ERAP2	Artery_Coronary	5:96236892:CS1	0.96013	0.178637	0.012115	0.111948	0.0108107	0.00201016	rs2927608
Aspartate Aminotransferase	ERAP2	Artery_Tibial	5:96236892:CS1	0.96013	0.178637	0.00767686	0	0.0108107	0.00201016	rs2927608
Aspartate Aminotransferase	ERAP2	Brain_Cerebellum	5:96236892:CS1	0.96013	0.178637	0.0120582	0.0995776	0.0108107	0.00201016	rs2927608
Aspartate Aminotransferase	ERAP2	Colon_Transverse	5:96236892:CS1	0.96013	0.178637	0.00959679	0.0797307	0.0108107	0.00201016	rs2927608
Aspartate Aminotransferase	ERAP2	Brain_Cortex	5:96236892:CS1	0.96013	0.178637	0.0120626	0.132624	0.0108107	0.00201016	rs2927608
Aspartate Aminotransferase	ERAP2	Esophagus_Junction	5:96236892:CS1	0.96013	0.178637	0.00959055	0.0792163	0.0108107	0.00201016	rs2927608
Aspartate Aminotransferase	ERAP2	Esophagus_Muscularis	5:96236892:CS1	0.96013	0.178637	0.00827268	0.0858246	0.0108107	0.00201016	rs2927608
Aspartate Aminotransferase	ERAP2	Fibroblasts	5:96236892:CS1	0.96013	0.178637	0.00805194	0.0540074	0.0108107	0.00201016	rs2927608
Aspartate Aminotransferase	ERAP2	Heart_Atrial_Appendage	5:96236892:CS1	0.96013	0.178637	0.00926121	0.104237	0.0108107	0.00201016	rs2927608
Aspartate Aminotransferase	ERAP2	Heart_Left_Ventricle	5:96236892:CS1	0.96013	0.178637	0.00887602	0.098868	0.0108107	0.00201016	rs2927608
Aspartate Aminotransferase	ERAP2	Kidney_Glom	5:96236892:CS1	0.96013	0.178637	0.00542893	0.0355777	0.0108107	0.00201016	rs2927608
Aspartate Aminotransferase	ERAP2	Kidney_Tube	5:96236892:CS1	0.96013	0.178637	0.00489771	0.0633697	0.0108107	0.00201016	rs2927608
Aspartate Aminotransferase	ERAP2	Liver	5:96236892:CS1	0.96013	0.178637	0.0125131	0.121436	0.0108107	0.00201016	rs2927608
Aspartate Aminotransferase	ERAP2	Lung	5:96236892:CS1	0.96013	0.178637	0.00792773	0.0544319	0.0108107	0.00201016	rs2927608
Aspartate Aminotransferase	ERAP2	Lymphocytes	5:96236892:CS1	0.96013	0.178637	0.0171213	0.187678	0.0108107	0.00201016	rs2927608
Aspartate Aminotransferase	ERAP2	Muscle_Skeletal	5:96236892:CS1	0.96013	0.178637	0.00722952	0.0944925	0.0108107	0.00201016	rs2927608
Aspartate Aminotransferase	ERAP2	Nerve_Tibial	5:96236892:CS1	0.96013	0.178637	0.0077571	0.0470753	0.0108107	0.00201016	rs2927608
Aspartate Aminotransferase	ERAP2	Pancreas	5:96236892:CS1	0.96013	0.178637	0.0107607	0.130699	0.0108107	0.00201016	rs2927608
Aspartate Aminotransferase	ERAP2	Pituitary	5:96236892:CS1	0.96013	0.178637	0.0112002	0.141721	0.0108107	0.00201016	rs2927608
Aspartate Aminotransferase	ERAP2	Small_Intestine	5:96236892:CS1	0.96013	0.178637	0.0142078	0.126506	0.0108107	0.00201016	rs2927608
Aspartate Aminotransferase	ERAP2	Spleen	5:96236892:CS1	0.96013	0.178637	0.0123254	0.118751	0.0108107	0.00201016	rs2927608
Aspartate Aminotransferase	ERAP2	Stomach	5:96236892:CS1	0.96013	0.178637	0.0101974	0.101183	0.0108107	0.00201016	rs2927608
Aspartate Aminotransferase	ERAP2	Thyroid	5:96236892:CS1	0.96013	0.178637	0.00755058	0.0602777	0.0108107	0.00201016	rs2927608
Aspartate Aminotransferase	ERAP2	Whole_Blood	5:96236892:CS1	0.96013	0.178637	0.00714825	0.0793333	0.0108107	0.00201016	rs2927608
Aspartate Aminotransferase	LNPEP	Artery_Aorta	5:96236892:CS1	0.96013	0.178637	0.0253977	0.188408	0.0108107	0.00201016	rs2927608
Aspartate Aminotransferase	LNPEP	Artery_Tibial	5:96236892:CS1	0.96013	0.178637	0.0120958	0.121585	0.0108107	0.00201016	rs2927608
Aspartate Aminotransferase	LNPEP	Colon_Sigmoid	5:96236892:CS1	0.96013	0.178637	0.0183798	0.238043	0.0108107	0.00201016	rs2927608
Aspartate Aminotransferase	LNPEP	Esophagus_Junction	5:96236892:CS1	0.96013	0.178637	0.0153195	0.199934	0.0108107	0.00201016	rs2927608
Aspartate Aminotransferase	LNPEP	Esophagus_Muscularis	5:96236892:CS1	0.96013	0.178637	0.0114111	0.0936942	0.0108107	0.00201016	rs2927608
Aspartate Aminotransferase	LNPEP	Nerve_Tibial	5:96236892:CS1	0.96013	0.178637	0.0218593	0.24991	0.0108107	0.00201016	rs2927608
Aspartate Aminotransferase	LNPEP	Pancreas	5:96236892:CS1	0.96013	0.178637	-0.0219106	0	0.0108107	0.00201016	rs2927608
Aspartate Aminotransferase	chr5:96873378:96934122:clu_33156:ENSG00000247121.6	Brain_Cerebellum	5:96236892:CS1	0.96013	0.178637	-0.0268477	0.344002	0.0108107	0.00201016	rs2927608
Aspartate Aminotransferase	chr5:96880260:96883792:clu_26753:ENSG00000164308.16	Lymphocytes	5:96236892:CS1	0.96013	0.178637	0.0313181	0.302573	0.0108107	0.00201016	rs2927608
Aspartate Aminotransferase	chr5:96881480:96883792:clu_26753:ENSG00000164308.16	Lymphocytes	5:96236892:CS1	0.96013	0.178637	-0.0217738	0.18004	0.0108107	0.00201016	rs2927608
Aspartate Aminotransferase	chr5:96895359:96896732:clu_26755:ENSG00000164308.16	Lymphocytes	5:96236892:CS1	0.96013	0.178637	-0.0544214	0	0.0108107	0.00201016	rs2927608
Aspartate Aminotransferase	chr5:96896863:96901506:clu_26756:ENSG00000164308.16	Lymphocytes	5:96236892:CS1	0.96013	0.178637	-0.0453351	0.433865	0.0108107	0.00201016	rs2927608
Aspartate Aminotransferase	chr5:96900189:96901506:clu_26756:ENSG00000164308.16	Lymphocytes	5:96236892:CS1	0.96013	0.178637	0.0207973	0.232001	0.0108107	0.00201016	rs2927608
Aspartate Aminotransferase	chr5:96900189:96901506:clu_30255:ENSG00000164308.16	Adrenal_Gland	5:96236892:CS1	0.96013	0.178637	0.0148077	0.171226	0.0108107	0.00201016	rs2927608
Aspartate Aminotransferase	chr5:96900189:96901506:clu_30265:ENSG00000164308.16	Heart_Left_Ventricle	5:96236892:CS1	0.96013	0.178637	0.0125746	0.134723	0.0108107	0.00201016	rs2927608
Aspartate Aminotransferase	chr5:96900189:96901506:clu_31281:ENSG00000164308.16	Fibroblasts	5:96236892:CS1	0.96013	0.178637	0.00902336	0.100815	0.0108107	0.00201016	rs2927608
Aspartate Aminotransferase	chr5:96900189:96901506:clu_31449:ENSG00000164308.16	Artery_Coronary	5:96236892:CS1	0.96013	0.178637	0.0149312	0.148933	0.0108107	0.00201016	rs2927608
Aspartate Aminotransferase	chr5:96900189:96901506:clu_32309:ENSG00000164308.16	Spleen	5:96236892:CS1	0.96013	0.178637	0.0138168	0.171685	0.0108107	0.00201016	rs2927608
Aspartate Aminotransferase	chr5:96900189:96901506:clu_33780:ENSG00000164308.16	Stomach	5:96236892:CS1	0.96013	0.178637	0.0118468	0.109327	0.0108107	0.00201016	rs2927608
Aspartate Aminotransferase	chr5:96900189:96901506:clu_33828:ENSG00000164308.16	Heart_Atrial_Appendage	5:96236892:CS1	0.96013	0.178637	0.0117182	0.0937323	0.0108107	0.00201016	rs2927608
Aspartate Aminotransferase	chr5:96900189:96901506:clu_34248:ENSG00000164308.16	Artery_Aorta	5:96236892:CS1	0.96013	0.178637	0.0107612	0.0919204	0.0108107	0.00201016	rs2927608
Aspartate Aminotransferase	chr5:96900189:96901506:clu_34285:ENSG00000164308.16	Colon_Sigmoid	5:96236892:CS1	0.96013	0.178637	0.0111478	0.0939374	0.0108107	0.00201016	rs2927608
Aspartate Aminotransferase	chr5:96900189:96901506:clu_34340:ENSG00000164308.16	Muscle_Skeletal	5:96236892:CS1	0.96013	0.178637	0.0107377	0.122448	0.0108107	0.00201016	rs2927608
Aspartate Aminotransferase	chr5:96900189:96901506:clu_35878:ENSG00000164308.16	Artery_Tibial	5:96236892:CS1	0.96013	0.178637	0.00904589	0.0754291	0.0108107	0.00201016	rs2927608
Aspartate Aminotransferase	chr5:96900189:96901506:clu_36880:ENSG00000164308.16	Pituitary	5:96236892:CS1	0.96013	0.178637	0.0122325	0.0933001	0.0108107	0.00201016	rs2927608
Aspartate Aminotransferase	chr5:96900189:96901506:clu_37043:ENSG00000164308.16	Colon_Transverse	5:96236892:CS1	0.96013	0.178637	0.0101823	0.0833937	0.0108107	0.00201016	rs2927608
Aspartate Aminotransferase	chr5:96900189:96901506:clu_37764:ENSG00000164308.16	Adipose_Visceral	5:96236892:CS1	0.96013	0.178637	0.00917857	0.0818425	0.0108107	0.00201016	rs2927608
Aspartate Aminotransferase	chr5:96900189:96901506:clu_38890:ENSG00000164308.16	Adipose_Subcutaneous	5:96236892:CS1	0.96013	0.178637	0.00815345	0.0611553	0.0108107	0.00201016	rs2927608
Aspartate Aminotransferase	chr5:96900189:96901506:clu_39943:ENSG00000164308.16	Nerve_Tibial	5:96236892:CS1	0.96013	0.178637	0.00856516	0.0854759	0.0108107	0.00201016	rs2927608
Aspartate Aminotransferase	chr5:96900189:96901506:clu_41118:ENSG00000164308.16	Lung	5:96236892:CS1	0.96013	0.178637	0.0083356	0.0553676	0.0108107	0.00201016	rs2927608
Aspartate Aminotransferase	chr5:96900189:96901506:clu_41550:ENSG00000164308.16	Thyroid	5:96236892:CS1	0.96013	0.178637	0.00820809	0.111154	0.0108107	0.00201016	rs2927608
Aspartate Aminotransferase	chr5:96900245:96901506:clu_26756:ENSG00000164308.16	Lymphocytes	5:96236892:CS1	0.96013	0.178637	-0.0198003	0.217947	0.0108107	0.00201016	rs2927608
Aspartate Aminotransferase	chr5:96900245:96901506:clu_31281:ENSG00000164308.16	Fibroblasts	5:96236892:CS1	0.96013	0.178637	-0.00868921	0.073289	0.0108107	0.00201016	rs2927608
Aspartate Aminotransferase	chr5:96900245:96901506:clu_32309:ENSG00000164308.16	Spleen	5:96236892:CS1	0.96013	0.178637	-0.0134357	0.154423	0.0108107	0.00201016	rs2927608
Aspartate Aminotransferase	chr5:96900245:96901506:clu_37043:ENSG00000164308.16	Colon_Transverse	5:96236892:CS1	0.96013	0.178637	-0.0101089	0.112347	0.0108107	0.00201016	rs2927608
Aspartate Aminotransferase	chr5:96900245:96901506:clu_37764:ENSG00000164308.16	Adipose_Visceral	5:96236892:CS1	0.96013	0.178637	-0.00895221	0.0940156	0.0108107	0.00201016	rs2927608
Aspartate Aminotransferase	chr5:96900245:96901506:clu_38890:ENSG00000164308.16	Adipose_Subcutaneous	5:96236892:CS1	0.96013	0.178637	-0.00808861	0.0486163	0.0108107	0.00201016	rs2927608
Aspartate Aminotransferase	chr5:96900245:96901506:clu_39943:ENSG00000164308.16	Nerve_Tibial	5:96236892:CS1	0.96013	0.178637	-0.00838331	0.0932173	0.0108107	0.00201016	rs2927608
Aspartate Aminotransferase	chr5:96900245:96901506:clu_41118:ENSG00000164308.16	Lung	5:96236892:CS1	0.96013	0.178637	-0.00832937	0.101039	0.0108107	0.00201016	rs2927608
Aspartate Aminotransferase	chr5:96900245:96901506:clu_41550:ENSG00000164308.16	Thyroid	5:96236892:CS1	0.96013	0.178637	-0.00794705	0.0719746	0.0108107	0.00201016	rs2927608
Aspartate Aminotransferase	chr5:96903560:96908961:clu_26759:ENSG00000164308.16	Lymphocytes	5:96236892:CS1	0.96013	0.178637	0.0390078	0.416033	0.0108107	0.00201016	rs2927608
Aspartate Aminotransferase	chr5:96909117:96912637:clu_26757:ENSG00000164308.16	Lymphocytes	5:96236892:CS1	0.96013	0.178637	-0.0239068	0.175055	0.0108107	0.00201016	rs2927608
Aspartate Aminotransferase	chr5:96909764:96912637:clu_26757:ENSG00000164308.16	Lymphocytes	5:96236892:CS1	0.96013	0.178637	0.0216543	0.237705	0.0108107	0.00201016	rs2927608
Aspartate Aminotransferase	chr5:96909764:96912637:clu_30852:ENSG00000164308.16	Whole_Blood	5:96236892:CS1	0.96013	0.178637	0.0118243	0.101775	0.0108107	0.00201016	rs2927608
Aspartate Aminotransferase	chr5:96909764:96912637:clu_31283:ENSG00000164308.16	Fibroblasts	5:96236892:CS1	0.96013	0.178637	0.0139912	0.150351	0.0108107	0.00201016	rs2927608
Aspartate Aminotransferase	chr5:96909764:96912637:clu_32312:ENSG00000164308.16	Spleen	5:96236892:CS1	0.96013	0.178637	0.0145354	0.105674	0.0108107	0.00201016	rs2927608
Aspartate Aminotransferase	chr5:96909764:96912637:clu_33528:ENSG00000164308.16	Esophagus_Junction	5:96236892:CS1	0.96013	0.178637	0.0339068	0.273352	0.0108107	0.00201016	rs2927608
Aspartate Aminotransferase	chr5:96909764:96912637:clu_34250:ENSG00000164308.16	Artery_Aorta	5:96236892:CS1	0.96013	0.178637	0.018838	0.2084	0.0108107	0.00201016	rs2927608
Aspartate Aminotransferase	chr5:96909764:96912637:clu_34287:ENSG00000164308.16	Colon_Sigmoid	5:96236892:CS1	0.96013	0.178637	0.015348	0.111466	0.0108107	0.00201016	rs2927608
Aspartate Aminotransferase	chr5:96909764:96912637:clu_34341:ENSG00000164308.16	Muscle_Skeletal	5:96236892:CS1	0.96013	0.178637	0.0397832	0.587868	0.0108107	0.00201016	rs2927608
Aspartate Aminotransferase	chr5:96909764:96912637:clu_35441:ENSG00000164308.16	Esophagus_Muscularis	5:96236892:CS1	0.96013	0.178637	0.0258886	0.122135	0.0108107	0.00201016	rs2927608
Aspartate Aminotransferase	chr5:96909764:96912637:clu_35881:ENSG00000164308.16	Artery_Tibial	5:96236892:CS1	0.96013	0.178637	0.0154204	0.129301	0.0108107	0.00201016	rs2927608
Aspartate Aminotransferase	chr5:96909764:96912637:clu_36882:ENSG00000164308.16	Pituitary	5:96236892:CS1	0.96013	0.178637	0.015034	0.122323	0.0108107	0.00201016	rs2927608
Aspartate Aminotransferase	chr5:96909764:96912637:clu_37046:ENSG00000164308.16	Colon_Transverse	5:96236892:CS1	0.96013	0.178637	0.0131005	0.156751	0.0108107	0.00201016	rs2927608
Aspartate Aminotransferase	chr5:96909764:96912637:clu_37766:ENSG00000164308.16	Adipose_Visceral	5:96236892:CS1	0.96013	0.178637	0.0129316	0.136687	0.0108107	0.00201016	rs2927608
Aspartate Aminotransferase	chr5:96909764:96912637:clu_38892:ENSG00000164308.16	Adipose_Subcutaneous	5:96236892:CS1	0.96013	0.178637	0.00963937	0.0549445	0.0108107	0.00201016	rs2927608
Aspartate Aminotransferase	chr5:96909764:96912637:clu_39946:ENSG00000164308.16	Nerve_Tibial	5:96236892:CS1	0.96013	0.178637	0.00915726	0.126005	0.0108107	0.00201016	rs2927608
Aspartate Aminotransferase	chr5:96909764:96912637:clu_41121:ENSG00000164308.16	Lung	5:96236892:CS1	0.96013	0.178637	0.0180864	0.0785505	0.0196031	0.00375306	rs2927608~rs138734668
Aspartate Aminotransferase	chr5:96909764:96912637:clu_41552:ENSG00000164308.16	Thyroid	5:96236892:CS1	0.96013	0.178637	0.0110093	0.126149	0.0108107	0.00201016	rs2927608
Aspartate Aminotransferase	chr5:96909809:96912637:clu_26757:ENSG00000164308.16	Lymphocytes	5:96236892:CS1	0.96013	0.178637	-0.0216319	0.240428	0.0108107	0.00201016	rs2927608
Aspartate Aminotransferase	EFNA5	Nerve_Tibial	5:106878792:CS1	0.999999	0.259036	-12.5387	2.0878	0.999999	0.259036	rs6879279
Aspartate Aminotransferase	GFOD1	Adrenal_Gland	6:13527126:CS1	0.994892	0.29768	0.402365	0.745831	0.198978	0.059536	rs2560775
Aspartate Aminotransferase	GFOD1	Esophagus_Mucosa	6:13527126:CS1	0.994892	0.29768	0.707728	1.42961	0.198978	0.059536	rs2560775
Aspartate Aminotransferase	GFOD1	Fibroblasts	6:13527126:CS1	0.994892	0.29768	0.223033	0.480447	0.198978	0.059536	rs2560775
Aspartate Aminotransferase	GFOD1	Kidney_Glom	6:13527126:CS1	0.994892	0.29768	0.341329	0.70693	0.198978	0.059536	rs2560775
Aspartate Aminotransferase	RPS4XP7	Heart_Atrial_Appendage	6:13527126:CS1	0.994892	0.29768	0.463995	0.934702	0.198978	0.059536	rs2560775
Aspartate Aminotransferase	ENSG00000272168	Pancreas	6:21929848:CS1	0.997323	0.220362	0.367759	0.469336	0.397042	0.0900895	rs112314651
Aspartate Aminotransferase	chr6:21668899:21742917:clu_30692:ENSG00000272168.6	Artery_Aorta	6:21929848:CS1	0.997323	0.220362	-0.337097	0.642005	0.20324	0.040183	rs6456455
Aspartate Aminotransferase	chr6:22056690:22063020:clu_36692:ENSG00000272168.6	Lung	6:21929848:CS1	0.997323	0.220362	-1.08769	1.43621	0.397042	0.0900895	rs112314651
Aspartate Aminotransferase	chr6:26407952:26409533:clu_36777:ENSG00000026950.16	Lung	6:26015489:CS1	0.996597	0.190921	2.67822	0.341429	0.996597	0.190921	rs67509210~rs3922717
Aspartate Aminotransferase	ENSG00000228078	Brain_Cortex	6:28129232:CS1	0.960542	0.338297	-0.699684	5.05532	0.020941	0.00736661	rs9257566
Aspartate Aminotransferase	ENSG00000228078	Pituitary	6:28129232:CS1	0.960542	0.338297	-0.304567	1.97729	0.020941	0.00736661	rs9257566
Aspartate Aminotransferase	ENSG00000230521	Heart_Left_Ventricle	6:28129232:CS1	0.960542	0.338297	-0.674084	5.73476	0.020941	0.00736661	rs9257566
Aspartate Aminotransferase	ENSG00000230521	Liver	6:28129232:CS1	0.960542	0.338297	-0.190081	1.45527	0.020941	0.00736661	rs9257566
Aspartate Aminotransferase	ENSG00000230521	Nerve_Tibial	6:28129232:CS1	0.960542	0.338297	-0.172459	0.742088	0.0391389	0.0141664	rs150665549~rs9257566
Aspartate Aminotransferase	ENSG00000231130	Lung	6:28129232:CS1	0.960542	0.338297	0.101627	0.760294	0.020941	0.00736661	rs9257566
Aspartate Aminotransferase	ENSG00000231130	Spleen	6:28129232:CS1	0.960542	0.338297	0.301838	2.06774	0.020941	0.00736661	rs9257566
Aspartate Aminotransferase	ENSG00000231130	Stomach	6:28129232:CS1	0.960542	0.338297	0.171135	1.05368	0.020941	0.00736661	rs9257566
Aspartate Aminotransferase	ENSG00000232757	Nerve_Tibial	6:28129232:CS1	0.960542	0.338297	0.380374	1.98998	0.020941	0.00736661	rs9257566
Aspartate Aminotransferase	ENSG00000235238	Artery_Tibial	6:28129232:CS1	0.960542	0.338297	-0.184226	1.421	0.020941	0.00736661	rs9257566
Aspartate Aminotransferase	ENSG00000237669	Artery_Tibial	6:28129232:CS1	0.960542	0.338297	-0.205634	1.42489	0.020941	0.00736661	rs9257566
Aspartate Aminotransferase	ENSG00000237669	Colon_Sigmoid	6:28129232:CS1	0.960542	0.338297	-0.334237	2.74957	0.020941	0.00736661	rs9257566
Aspartate Aminotransferase	ENSG00000237669	Esophagus_Mucosa	6:28129232:CS1	0.960542	0.338297	-0.0746357	0.4474	0.020941	0.00736661	rs9257566
Aspartate Aminotransferase	ENSG00000237669	Esophagus_Muscularis	6:28129232:CS1	0.960542	0.338297	-0.289388	2.13043	0.020941	0.00736661	rs9257566
Aspartate Aminotransferase	HCP5B	Liver	6:28129232:CS1	0.960542	0.338297	-0.0630847	0.399309	0.020941	0.00736661	rs9257566
Aspartate Aminotransferase	HLA-A	Colon_Transverse	6:28129232:CS1	0.960542	0.338297	0.505287	3.79932	0.020941	0.00736661	rs9257566
Aspartate Aminotransferase	HLA-G	Kidney_Tube	6:28129232:CS1	0.960542	0.338297	0.527774	3.98531	0.020941	0.00736661	rs9257566
Aspartate Aminotransferase	HLA-G	Nerve_Tibial	6:28129232:CS1	0.960542	0.338297	0.14736	1.01899	0.020941	0.00736661	rs9257566
Aspartate Aminotransferase	HLA-J	Pancreas	6:28129232:CS1	0.960542	0.338297	0.665354	3.95567	0.020941	0.00736661	rs9257566
Aspartate Aminotransferase	HLA-J	Pituitary	6:28129232:CS1	0.960542	0.338297	0.272099	1.91156	0.020941	0.00736661	rs9257566
Aspartate Aminotransferase	HLA-V	Brain_Cerebellum	6:28129232:CS1	0.960542	0.338297	0.148307	0	0.020941	0.00736661	rs9257566
Aspartate Aminotransferase	IFITM4P	Adipose_Subcutaneous	6:28129232:CS1	0.960542	0.338297	0.213146	1.60301	0.020941	0.00736661	rs9257566
Aspartate Aminotransferase	IFITM4P	Fibroblasts	6:28129232:CS1	0.960542	0.338297	0.593831	4.01288	0.020941	0.00736661	rs9257566
Aspartate Aminotransferase	LINC02829	Esophagus_Muscularis	6:28129232:CS1	0.960542	0.338297	-0.0536384	0.430181	0.020941	0.00736661	rs9257566
Aspartate Aminotransferase	OR2H2	Esophagus_Mucosa	6:28129232:CS1	0.960542	0.338297	-0.480961	3.9453	0.020941	0.00736661	rs9257566
Aspartate Aminotransferase	ZKSCAN3	Esophagus_Junction	6:28129232:CS1	0.960542	0.338297	0.167247	1.20146	0.020941	0.00736661	rs9257566
Aspartate Aminotransferase	chr6:28281918:28283756:clu_30820:ENSG00000137338.5	Artery_Aorta	6:28129232:CS1	0.960542	0.338297	0.321305	2.2351	0.020941	0.00736661	rs9257566
Aspartate Aminotransferase	chr6:29629107:29630458:clu_32189:ENSG00000204681.10	Artery_Tibial	6:28129232:CS1	0.960542	0.338297	-0.151227	0.999848	0.020941	0.00736661	rs9257566
Aspartate Aminotransferase	chr6:29725563:29726011:clu_27755:ENSG00000206341.7	Brain_Cortex	6:28129232:CS1	0.960542	0.338297	-0.587939	4.42119	0.020941	0.00736661	rs9257566
Aspartate Aminotransferase	chr6:29725563:29726011:clu_33347:ENSG00000204642.13	Pituitary	6:28129232:CS1	0.960542	0.338297	-0.0911506	0.556074	0.020941	0.00736661	rs9257566
Aspartate Aminotransferase	chr6:29725563:29890264:clu_27755:ENSG00000204642.13	Brain_Cortex	6:28129232:CS1	0.960542	0.338297	0.643417	3.60792	0.020941	0.00736661	rs9257566
Aspartate Aminotransferase	chr6:29725563:29890264:clu_27755:ENSG00000206341.7	Brain_Cortex	6:28129232:CS1	0.960542	0.338297	0.531653	5.0705	0.020941	0.00736661	rs9257566
Aspartate Aminotransferase	chr6:29725563:29890264:clu_33347:ENSG00000204642.13	Pituitary	6:28129232:CS1	0.960542	0.338297	0.0983399	0.596635	0.020941	0.00736661	rs9257566
Aspartate Aminotransferase	chr6:29725563:29890264:clu_33347:ENSG00000206341.7	Pituitary	6:28129232:CS1	0.960542	0.338297	0.0911924	0.632346	0.020941	0.00736661	rs9257566
Aspartate Aminotransferase	chr6:29727139:29748900:clu_27374:ENSG00000214922.9	Adrenal_Gland	6:28129232:CS1	0.960542	0.338297	-0.522834	3.713	0.020941	0.00736661	rs9257566
Aspartate Aminotransferase	chr6:29727139:29748900:clu_30243:ENSG00000214922.9	Esophagus_Junction	6:28129232:CS1	0.960542	0.338297	-0.1025	0.652349	0.020941	0.00736661	rs9257566
Aspartate Aminotransferase	chr6:29727139:29748900:clu_30243:ENSG00000273340.1	Esophagus_Junction	6:28129232:CS1	0.960542	0.338297	-0.109966	0.837538	0.020941	0.00736661	rs9257566
Aspartate Aminotransferase	chr6:29727139:29748900:clu_30844:ENSG00000214922.9	Artery_Aorta	6:28129232:CS1	0.960542	0.338297	-0.28909	1.8184	0.020941	0.00736661	rs9257566
Aspartate Aminotransferase	chr6:29727139:29748900:clu_30844:ENSG00000273340.1	Artery_Aorta	6:28129232:CS1	0.960542	0.338297	-0.311939	2.28497	0.020941	0.00736661	rs9257566
Aspartate Aminotransferase	chr6:29889604:29889707:clu_27380:ENSG00000206341.7	Adrenal_Gland	6:28129232:CS1	0.960542	0.338297	0.597764	3.033	0.020941	0.00736661	rs9257566
Aspartate Aminotransferase	chr6:29944397:29944500:clu_27758:ENSG00000206341.7	Brain_Cortex	6:28129232:CS1	0.960542	0.338297	-0.465419	2.39259	0.020941	0.00736661	rs9257566
Aspartate Aminotransferase	chr6:29944616:29945059:clu_30089:ENSG00000206341.7	Brain_Cerebellum	6:28129232:CS1	0.960542	0.338297	-0.542831	4.56586	0.020941	0.00736661	rs9257566
Aspartate Aminotransferase	chr6:29944616:29945059:clu_30089:ENSG00000206503.12	Brain_Cerebellum	6:28129232:CS1	0.960542	0.338297	-0.492747	3.7497	0.020941	0.00736661	rs9257566
Aspartate Aminotransferase	chr6:30009831:30021667:clu_28027:ENSG00000204623.9	Fibroblasts	6:28129232:CS1	0.960542	0.338297	-0.240636	1.89084	0.020941	0.00736661	rs9257566
Aspartate Aminotransferase	chr6:30035983:30058115:clu_28027:ENSG00000204623.9	Fibroblasts	6:28129232:CS1	0.960542	0.338297	1.05877	6.31148	0.020941	0.00736661	rs9257566
Aspartate Aminotransferase	CENPQ	Heart_Atrial_Appendage	6:49443600:CS1	0.950403	0.185884	-0.05576	0.227167	0.0629956	0.0130825	rs9473549~rs2501965
Aspartate Aminotransferase	CENPQ	Heart_Left_Ventricle	6:49443600:CS1	0.950403	0.185884	-0.0210613	0.125226	0.0285219	0.00546965	rs9473549
Aspartate Aminotransferase	CENPQ	Muscle_Skeletal	6:49443600:CS1	0.950403	0.185884	-0.0355007	0.135388	0.0756187	0.0158983	rs9473549~rs2501965
Aspartate Aminotransferase	MMUT	Adrenal_Gland	6:49443600:CS1	0.950403	0.185884	0.0226226	0.108557	0.0285219	0.00546965	rs9473549
Aspartate Aminotransferase	MMUT	Lymphocytes	6:49443600:CS1	0.950403	0.185884	0.0313219	0.19973	0.0285219	0.00546965	rs9473549
Aspartate Aminotransferase	MMUT	Small_Intestine	6:49443600:CS1	0.950403	0.185884	0.0619472	0.336597	0.0285219	0.00546965	rs9473549
Aspartate Aminotransferase	MMUT	Spleen	6:49443600:CS1	0.950403	0.185884	0.0230084	0.159917	0.0285219	0.00546965	rs9473549
Aspartate Aminotransferase	chr6:49459505:49463103:clu_31752:ENSG00000146085.7	Muscle_Skeletal	6:49443600:CS1	0.950403	0.185884	0.0905566	0.417624	0.0285219	0.00546965	rs9473549
Aspartate Aminotransferase	chr6:49459505:49463168:clu_28131:ENSG00000146085.7	Heart_Left_Ventricle	6:49443600:CS1	0.950403	0.185884	-0.081101	0.546573	0.0285219	0.00546965	rs9473549
Aspartate Aminotransferase	chr6:49459505:49463168:clu_28817:ENSG00000146085.7	Fibroblasts	6:49443600:CS1	0.950403	0.185884	-0.0366466	0.2441	0.0285219	0.00546965	rs9473549
Aspartate Aminotransferase	chr6:49459505:49463168:clu_31752:ENSG00000146085.7	Muscle_Skeletal	6:49443600:CS1	0.950403	0.185884	-0.0737821	0.431338	0.0285219	0.00546965	rs9473549
Aspartate Aminotransferase	chr6:49459505:49463168:clu_33094:ENSG00000146085.7	Esophagus_Mucosa	6:49443600:CS1	0.950403	0.185884	-0.143256	0.831596	0.0285219	0.00546965	rs9473549
Aspartate Aminotransferase	chr6:49463453:49470159:clu_28132:ENSG00000031691.6	Heart_Left_Ventricle	6:49443600:CS1	0.950403	0.185884	-0.0457467	0.297969	0.0285219	0.00546965	rs9473549
Aspartate Aminotransferase	chr6:49463453:49470159:clu_33095:ENSG00000031691.6	Esophagus_Mucosa	6:49443600:CS1	0.950403	0.185884	-0.0298386	0.153514	0.0285219	0.00546965	rs9473549
Aspartate Aminotransferase	chr6:49463453:49470159:clu_34957:ENSG00000031691.6	Adipose_Visceral	6:49443600:CS1	0.950403	0.185884	-0.0323913	0.150551	0.0285219	0.00546965	rs9473549
Aspartate Aminotransferase	chr6:49463453:49470159:clu_35948:ENSG00000031691.6	Adipose_Subcutaneous	6:49443600:CS1	0.950403	0.185884	-0.0371762	0.292999	0.0285219	0.00546965	rs9473549
Aspartate Aminotransferase	chr6:49463453:49470159:clu_36930:ENSG00000031691.6	Nerve_Tibial	6:49443600:CS1	0.950403	0.185884	-0.0387972	0.272391	0.0285219	0.00546965	rs9473549
Aspartate Aminotransferase	chr6:49463453:49470159:clu_38496:ENSG00000031691.6	Thyroid	6:49443600:CS1	0.950403	0.185884	-0.0539317	0.328471	0.0285219	0.00546965	rs9473549
Aspartate Aminotransferase	chr6:49470278:49470974:clu_28818:ENSG00000031691.6	Fibroblasts	6:49443600:CS1	0.950403	0.185884	0.0214424	0.137444	0.0285219	0.00546965	rs9473549
Aspartate Aminotransferase	chr6:49470278:49470974:clu_29224:ENSG00000031691.6	Artery_Coronary	6:49443600:CS1	0.950403	0.185884	0.0709023	0.401322	0.0285219	0.00546965	rs9473549
Aspartate Aminotransferase	chr6:49470278:49470974:clu_31401:ENSG00000031691.6	Heart_Atrial_Appendage	6:49443600:CS1	0.950403	0.185884	0.110297	0.399184	0.07022	0.0146926	rs9473549~rs2501965
Aspartate Aminotransferase	chr6:49470278:49470974:clu_31753:ENSG00000031691.6	Muscle_Skeletal	6:49443600:CS1	0.950403	0.185884	0.0276401	0.191698	0.0285219	0.00546965	rs9473549
Aspartate Aminotransferase	chr6:49470278:49470974:clu_31793:ENSG00000031691.6	Artery_Aorta	6:49443600:CS1	0.950403	0.185884	0.0617002	0.409261	0.0285219	0.00546965	rs9473549
Aspartate Aminotransferase	chr6:49470278:49470974:clu_33162:ENSG00000031691.6	Artery_Tibial	6:49443600:CS1	0.950403	0.185884	0.02731	0.162173	0.0285219	0.00546965	rs9473549
Aspartate Aminotransferase	chr6:49470278:49470974:clu_34486:ENSG00000031691.6	Colon_Transverse	6:49443600:CS1	0.950403	0.185884	0.0464152	0.24911	0.0285219	0.00546965	rs9473549
Aspartate Aminotransferase	chr6:49470278:49470974:clu_34957:ENSG00000031691.6	Adipose_Visceral	6:49443600:CS1	0.950403	0.185884	0.0365437	0.15481	0.0285219	0.00546965	rs9473549
Aspartate Aminotransferase	chr6:49470278:49470974:clu_36930:ENSG00000031691.6	Nerve_Tibial	6:49443600:CS1	0.950403	0.185884	0.0291436	0.175979	0.0285219	0.00546965	rs9473549
Aspartate Aminotransferase	chr6:49470278:49470974:clu_37982:ENSG00000031691.6	Lung	6:49443600:CS1	0.950403	0.185884	0.0259455	0.143196	0.0285219	0.00546965	rs9473549
Aspartate Aminotransferase	chr6:49470278:49470974:clu_38496:ENSG00000031691.6	Thyroid	6:49443600:CS1	0.950403	0.185884	0.0394734	0.199441	0.0285219	0.00546965	rs9473549
Aspartate Aminotransferase	SLC17A5	Esophagus_Mucosa	6:74339389:CS1	0.983053	0.178133	3.96954	0.843184	0.983053	0.178133	rs62440462
Aspartate Aminotransferase	NT5DC1	Fibroblasts	6:116421127:CS1	0.999927	0.194879	1.72459	0.208786	0.999927	0.194879	rs952373
Aspartate Aminotransferase	CENPW	Artery_Tibial	6:127435106:CS1	0.999895	0.465644	5.96391	0.749023	0.999895	0.465644	rs9398804~rs6916318
Aspartate Aminotransferase	SGK1	Artery_Aorta	6:135431318:CS1	1	0.277443	-5.84978	5.99427	0.5	0.138721	rs6920211
Aspartate Aminotransferase	chr6:135290525:135300500:clu_30029:ENSG00000135541.20	Artery_Coronary	6:135431318:CS1	1	0.277443	5.3607	5.37087	0.5	0.138721	rs6920211
Aspartate Aminotransferase	CYP7A1	Adipose_Subcutaneous	8:59448627:CS1	0.984098	0.315941	-0.183075	0.730441	0.0492049	0.015797	rs7009248
Aspartate Aminotransferase	CYP7A1	Artery_Tibial	8:59448627:CS1	0.984098	0.315941	-0.108583	0.493505	0.0492049	0.015797	rs7009248
Aspartate Aminotransferase	CYP7A1	Lung	8:59448627:CS1	0.984098	0.315941	-0.116479	0.500941	0.0492049	0.015797	rs7009248
Aspartate Aminotransferase	CYP7A1	Nerve_Tibial	8:59448627:CS1	0.984098	0.315941	-0.0765223	0.360456	0.0492049	0.015797	rs7009248
Aspartate Aminotransferase	CYP7A1	Spleen	8:59448627:CS1	0.984098	0.315941	-0.070992	0.251997	0.0492049	0.015797	rs7009248
Aspartate Aminotransferase	ENSG00000242970	Nerve_Tibial	8:59448627:CS1	0.984098	0.315941	0.138134	0.601258	0.0492049	0.015797	rs7009248
Aspartate Aminotransferase	NSMAF	Whole_Blood	8:59448627:CS1	0.984098	0.315941	-0.136971	0.654815	0.0492049	0.015797	rs7009248
Aspartate Aminotransferase	SDCBP	Adipose_Visceral	8:59448627:CS1	0.984098	0.315941	-0.425045	1.83886	0.0492049	0.015797	rs7009248
Aspartate Aminotransferase	SDCBP	Artery_Aorta	8:59448627:CS1	0.984098	0.315941	-0.09797	0.480471	0.0492049	0.015797	rs7009248
Aspartate Aminotransferase	SDCBP	Colon_Sigmoid	8:59448627:CS1	0.984098	0.315941	-0.0607044	0.305014	0.0492049	0.015797	rs7009248
Aspartate Aminotransferase	SDCBP	Colon_Transverse	8:59448627:CS1	0.984098	0.315941	-0.0831853	0.31418	0.0492049	0.015797	rs7009248
Aspartate Aminotransferase	SDCBP	Heart_Atrial_Appendage	8:59448627:CS1	0.984098	0.315941	0.0760619	0.382508	0.0492049	0.015797	rs7009248
Aspartate Aminotransferase	SDCBP	Nerve_Tibial	8:59448627:CS1	0.984098	0.315941	-0.0554307	0.233862	0.0492049	0.015797	rs7009248
Aspartate Aminotransferase	SDCBP	Pancreas	8:59448627:CS1	0.984098	0.315941	-0.105294	0.498348	0.0492049	0.015797	rs7009248
Aspartate Aminotransferase	SDCBP	Spleen	8:59448627:CS1	0.984098	0.315941	-0.0733477	0.354283	0.0492049	0.015797	rs7009248
Aspartate Aminotransferase	SDCBP	Thyroid	8:59448627:CS1	0.984098	0.315941	0.0730139	0.312222	0.0492049	0.015797	rs7009248
Aspartate Aminotransferase	chr8:58553303:58560284:clu_48774:ENSG00000137575.11	Fibroblasts	8:59448627:CS1	0.984098	0.315941	-0.330274	1.4829	0.0492049	0.015797	rs7009248
Aspartate Aminotransferase	chr8:58565084:58570887:clu_52936:ENSG00000137575.11	Heart_Atrial_Appendage	8:59448627:CS1	0.984098	0.315941	0.127833	0.594765	0.0492049	0.015797	rs7009248
Aspartate Aminotransferase	chr8:58565084:58570887:clu_55898:ENSG00000137575.11	Artery_Tibial	8:59448627:CS1	0.984098	0.315941	0.113804	0.489721	0.0492049	0.015797	rs7009248
Aspartate Aminotransferase	chr8:58565084:58570887:clu_62209:ENSG00000137575.11	Nerve_Tibial	8:59448627:CS1	0.984098	0.315941	0.0635889	0.257287	0.0492049	0.015797	rs7009248
Aspartate Aminotransferase	ENSG00000228862	Brain_Cerebellum	8:61413464:CS1	0.964238	0.267388	-0.178209	0.834286	0.0359333	0.00996739	rs6992869
Aspartate Aminotransferase	ENSG00000251396	Artery_Aorta	8:61413464:CS1	0.964238	0.267388	-0.111343	0.690311	0.0359333	0.00996739	rs6992869
Aspartate Aminotransferase	ENSG00000251396	Liver	8:61413464:CS1	0.964238	0.267388	-0.094852	0.561271	0.0359333	0.00996739	rs6992869
Aspartate Aminotransferase	RAB2A	Adipose_Subcutaneous	8:61413464:CS1	0.964238	0.267388	0.034231	0.166337	0.0359333	0.00996739	rs6992869
Aspartate Aminotransferase	RAB2A	Adipose_Visceral	8:61413464:CS1	0.964238	0.267388	0.0448944	0.23486	0.0359333	0.00996739	rs6992869
Aspartate Aminotransferase	RAB2A	Artery_Aorta	8:61413464:CS1	0.964238	0.267388	0.0339113	0.180379	0.0359333	0.00996739	rs6992869
Aspartate Aminotransferase	RAB2A	Artery_Coronary	8:61413464:CS1	0.964238	0.267388	0.0462867	0.215058	0.0359333	0.00996739	rs6992869
Aspartate Aminotransferase	RAB2A	Artery_Tibial	8:61413464:CS1	0.964238	0.267388	0.0228851	0.149298	0.0299735	0.00823593	rs11284271~rs6992869
Aspartate Aminotransferase	RAB2A	Colon_Transverse	8:61413464:CS1	0.964238	0.267388	0.0322274	0.167397	0.0359333	0.00996739	rs6992869
Aspartate Aminotransferase	RAB2A	Esophagus_Mucosa	8:61413464:CS1	0.964238	0.267388	0.0363078	0.185807	0.0359333	0.00996739	rs6992869
Aspartate Aminotransferase	RAB2A	Esophagus_Muscularis	8:61413464:CS1	0.964238	0.267388	0.0289229	0.131366	0.0359333	0.00996739	rs6992869
Aspartate Aminotransferase	RAB2A	Fibroblasts	8:61413464:CS1	0.964238	0.267388	0.0247364	0.143773	0.0359333	0.00996739	rs6992869
Aspartate Aminotransferase	RAB2A	Kidney_Glom	8:61413464:CS1	0.964238	0.267388	0.0434132	0.20763	0.0359333	0.00996739	rs6992869
Aspartate Aminotransferase	RAB2A	Kidney_Tube	8:61413464:CS1	0.964238	0.267388	0.0462313	0.138113	0.0359333	0.00996739	rs6992869
Aspartate Aminotransferase	RAB2A	Liver	8:61413464:CS1	0.964238	0.267388	0.0456419	0.213614	0.0359333	0.00996739	rs6992869
Aspartate Aminotransferase	RAB2A	Lung	8:61413464:CS1	0.964238	0.267388	0.0336141	0.160281	0.0359333	0.00996739	rs6992869
Aspartate Aminotransferase	RAB2A	Lymphocytes	8:61413464:CS1	0.964238	0.267388	0.0539003	0.298767	0.0359333	0.00996739	rs6992869
Aspartate Aminotransferase	RAB2A	Nerve_Tibial	8:61413464:CS1	0.964238	0.267388	0.0373862	0.187487	0.0359333	0.00996739	rs6992869
Aspartate Aminotransferase	RAB2A	Pancreas	8:61413464:CS1	0.964238	0.267388	0.0433784	0.207237	0.0359333	0.00996739	rs6992869
Aspartate Aminotransferase	RAB2A	Pituitary	8:61413464:CS1	0.964238	0.267388	0.0981765	0.479135	0.0359333	0.00996739	rs6992869
Aspartate Aminotransferase	RAB2A	Small_Intestine	8:61413464:CS1	0.964238	0.267388	0.0660856	0.342764	0.0359333	0.00996739	rs6992869
Aspartate Aminotransferase	RAB2A	Spleen	8:61413464:CS1	0.964238	0.267388	0.0532685	0.352032	0.0359333	0.00996739	rs6992869
Aspartate Aminotransferase	RAB2A	Stomach	8:61413464:CS1	0.964238	0.267388	0.0378684	0.190969	0.0359333	0.00996739	rs6992869
Aspartate Aminotransferase	RAB2A	Thyroid	8:61413464:CS1	0.964238	0.267388	0.0317112	0.154844	0.0359333	0.00996739	rs6992869
Aspartate Aminotransferase	chr8:60572113:60584208:clu_52360:ENSG00000104388.14	Stomach	8:61413464:CS1	0.964238	0.267388	0.0505212	0.308022	0.0359333	0.00996739	rs6992869
Aspartate Aminotransferase	chr8:60576297:60584208:clu_45745:ENSG00000104388.14	Pancreas	8:61413464:CS1	0.964238	0.267388	-0.0403187	0.216773	0.0359333	0.00996739	rs6992869
Aspartate Aminotransferase	chr8:60576297:60584208:clu_49617:ENSG00000104388.14	Spleen	8:61413464:CS1	0.964238	0.267388	-0.0447741	0.259231	0.0359333	0.00996739	rs6992869
Aspartate Aminotransferase	EYA1	Adipose_Subcutaneous	8:72447308:CS1	0.999999	0.243933	0.259974	0.473439	0.25	0.0609832	rs34082903
Aspartate Aminotransferase	EYA1	Artery_Tibial	8:72447308:CS1	0.999999	0.243933	0.340518	0.605808	0.25	0.0609832	rs34082903
Aspartate Aminotransferase	EYA1	Muscle_Skeletal	8:72447308:CS1	0.999999	0.243933	1.11465	1.88648	0.25	0.0609832	rs34082903
Aspartate Aminotransferase	EYA1	Nerve_Tibial	8:72447308:CS1	0.999999	0.243933	0.330311	0.567849	0.25	0.0609832	rs34082903
Aspartate Aminotransferase	ENSG00000253111	Liver	8:126507308:CS1	0.999238	0.239419	4.74267	0.610022	0.999238	0.239419	rs2980888
Aspartate Aminotransferase	chr9:33071892:33073596:clu_55685:ENSG00000122692.8	Adipose_Visceral	9:33109996:CS1	0.999988	0.319887	-6.14885	0.472846	0.999988	0.319887	rs62544382~rs11369539
Aspartate Aminotransferase	CAVIN4	Heart_Atrial_Appendage	9:103331405:CS1	1	0.372214	-1.23723	1.24929	0.5	0.186107	rs2800290
Aspartate Aminotransferase	CAVIN4	Muscle_Skeletal	9:103331405:CS1	1	0.372214	-0.458306	0.457147	0.5	0.186107	rs2800290
Aspartate Aminotransferase	ABCA1	Fibroblasts	9:107666035:CS1	1	0.153223	-0.343309	0.581247	0.25	0.0383056	rs2244278
Aspartate Aminotransferase	ABCA1	Kidney_Tube	9:107666035:CS1	1	0.153223	-1.09298	1.7918	0.25	0.0383056	rs2244278
Aspartate Aminotransferase	ABCA1	Muscle_Skeletal	9:107666035:CS1	1	0.153223	-0.516247	0.903939	0.25	0.0383056	rs2244278
Aspartate Aminotransferase	chr9:104883157:104889102:clu_46952:ENSG00000165029.15	Fibroblasts	9:107666035:CS1	1	0.153223	1.15448	2.11235	0.25	0.0383056	rs2244278
Aspartate Aminotransferase	AKNA	Colon_Sigmoid	9:117148430:CS1	1	0.287256	0.354943	0.7391	0.166667	0.047876	rs7041363
Aspartate Aminotransferase	AKNA	Colon_Transverse	9:117148430:CS1	1	0.287256	2.32002	5.55585	0.166667	0.047876	rs7041363
Aspartate Aminotransferase	AKNA	Esophagus_Junction	9:117148430:CS1	1	0.287256	0.397657	0.911684	0.166667	0.047876	rs7041363
Aspartate Aminotransferase	AKNA	Esophagus_Muscularis	9:117148430:CS1	1	0.287256	0.281831	0.629174	0.166667	0.047876	rs7041363
Aspartate Aminotransferase	AKNA	Heart_Atrial_Appendage	9:117148430:CS1	1	0.287256	0.741495	1.55171	0.166667	0.047876	rs7041363
Aspartate Aminotransferase	AKNA	Heart_Left_Ventricle	9:117148430:CS1	1	0.287256	1.09818	2.55101	0.166667	0.047876	rs7041363
Aspartate Aminotransferase	RABGAP1	Esophagus_Mucosa	9:125805913:CS1	0.9964	0.167696	1.2439	0.204982	0.9964	0.167696	rs542119549~rs138036195~rs10465141
Aspartate Aminotransferase	chr9:133262168:133276607:clu_54096:ENSG00000175164.13	Esophagus_Mucosa	9:136138765:CS1	0.99598	0.268705	2.46224	0.274444	0.99598	0.268705	9:136138765_GCGCCCACCACTA_G~rs10901261
Aspartate Aminotransferase	MRC1	Adipose_Visceral	10:18946483:CS1	1	0.362447	-68.2178	1.4142	1	0.362447	rs56278466
Aspartate Aminotransferase	chr10:17160374:17161483:clu_7631:ENSG00000107614.21	Pancreas	10:18946483:CS3	1	0.173767	11.7188	16.3945	0.333333	0.0579223	rs369705328
Aspartate Aminotransferase	chr10:17162237:17168841:clu_7631:ENSG00000107614.21	Pancreas	10:18946483:CS3	1	0.173767	-8.69992	12.4414	0.333333	0.0579223	rs369705328
Aspartate Aminotransferase	chr10:17898266:17900788:clu_7847:ENSG00000260314.2	Adrenal_Gland	10:18946483:CS3	1	0.173767	-7.52539	10.6533	0.333333	0.0579223	rs369705328
Aspartate Aminotransferase	DLG5	Adipose_Subcutaneous	10:79680514:CS1	0.963622	0.257239	0.000839494	0.0404479	0.00175456	0.000257241	rs10430528
Aspartate Aminotransferase	DLG5	Adipose_Visceral	10:79680514:CS1	0.963622	0.257239	0.000956838	0	0.00175456	0.000257241	rs10430528
Aspartate Aminotransferase	DLG5	Adrenal_Gland	10:79680514:CS1	0.963622	0.257239	0.00145131	0.0839495	0.00175456	0.000257241	rs10430528
Aspartate Aminotransferase	DLG5	Artery_Aorta	10:79680514:CS1	0.963622	0.257239	0.00115611	0	0.00175456	0.000257241	rs10430528
Aspartate Aminotransferase	DLG5	Artery_Coronary	10:79680514:CS1	0.963622	0.257239	0.00163152	0	0.00175456	0.000257241	rs10430528
Aspartate Aminotransferase	DLG5	Brain_Cerebellum	10:79680514:CS1	0.963622	0.257239	0.0016449	0.0788981	0.00175456	0.000257241	rs10430528
Aspartate Aminotransferase	DLG5	Colon_Sigmoid	10:79680514:CS1	0.963622	0.257239	0.00128192	0	0.00175456	0.000257241	rs10430528
Aspartate Aminotransferase	DLG5	Colon_Transverse	10:79680514:CS1	0.963622	0.257239	0.0011791	0	0.00175456	0.000257241	rs10430528
Aspartate Aminotransferase	DLG5	Brain_Cortex	10:79680514:CS1	0.963622	0.257239	0.00159574	0.0841835	0.00175456	0.000257241	rs10430528
Aspartate Aminotransferase	DLG5	Esophagus_Junction	10:79680514:CS1	0.963622	0.257239	0.00142389	0	0.00175456	0.000257241	rs10430528
Aspartate Aminotransferase	DLG5	Esophagus_Mucosa	10:79680514:CS1	0.963622	0.257239	0.00103947	0	0.00175456	0.000257241	rs10430528
Aspartate Aminotransferase	DLG5	Esophagus_Muscularis	10:79680514:CS1	0.963622	0.257239	0.00110913	0.035297	0.00175456	0.000257241	rs10430528
Aspartate Aminotransferase	DLG5	Fibroblasts	10:79680514:CS1	0.963622	0.257239	0.00110533	0	0.00175456	0.000257241	rs10430528
Aspartate Aminotransferase	DLG5	Heart_Left_Ventricle	10:79680514:CS1	0.963622	0.257239	0.00111473	0	0.00175456	0.000257241	rs10430528
Aspartate Aminotransferase	DLG5	Liver	10:79680514:CS1	0.963622	0.257239	0.00143468	0.0572231	0.00175456	0.000257241	rs10430528
Aspartate Aminotransferase	DLG5	Lung	10:79680514:CS1	0.963622	0.257239	0.000883334	0	0.00175456	0.000257241	rs10430528
Aspartate Aminotransferase	DLG5	Nerve_Tibial	10:79680514:CS1	0.963622	0.257239	0.000874855	0	0.00175456	0.000257241	rs10430528
Aspartate Aminotransferase	DLG5	Pancreas	10:79680514:CS1	0.963622	0.257239	0.00114827	0.053418	0.00175456	0.000257241	rs10430528
Aspartate Aminotransferase	DLG5	Pituitary	10:79680514:CS1	0.963622	0.257239	0.00130503	0	0.00175456	0.000257241	rs10430528
Aspartate Aminotransferase	chr10:77812377:77816551:clu_11729:ENSG00000151208.16	Thyroid	10:79680514:CS1	0.963622	0.257239	-0.395461	0.387525	0.513647	0.139746	rs2812434~rs10430528
Aspartate Aminotransferase	chr10:77816175:77816551:clu_11729:ENSG00000151208.16	Thyroid	10:79680514:CS1	0.963622	0.257239	0.322612	0.380633	0.416638	0.112606	rs2812434~rs10430528
Aspartate Aminotransferase	BLOC1S2	Whole_Blood	10:101912064:CS1	0.985382	0.234088	-0.429252	1.17239	0.109487	0.0260097	rs2862954
Aspartate Aminotransferase	CWF19L1	Artery_Aorta	10:101912064:CS1	0.985382	0.234088	-0.232397	0.694077	0.109487	0.0260097	rs2862954
Aspartate Aminotransferase	CWF19L1	Heart_Left_Ventricle	10:101912064:CS1	0.985382	0.234088	-0.270491	0.802048	0.109487	0.0260097	rs2862954
Aspartate Aminotransferase	CWF19L1	Liver	10:101912064:CS1	0.985382	0.234088	-0.357066	0.976563	0.109487	0.0260097	rs2862954
Aspartate Aminotransferase	CWF19L1	Pancreas	10:101912064:CS1	0.985382	0.234088	-0.455892	1.24849	0.109487	0.0260097	rs2862954
Aspartate Aminotransferase	CWF19L1	Pituitary	10:101912064:CS1	0.985382	0.234088	-0.287081	0.820374	0.109487	0.0260097	rs2862954
Aspartate Aminotransferase	PHB1P9	Artery_Aorta	10:101912064:CS1	0.985382	0.234088	-0.511061	1.506	0.109487	0.0260097	rs2862954
Aspartate Aminotransferase	PHB1P9	Stomach	10:101912064:CS1	0.985382	0.234088	-2.12153	6.42748	0.109487	0.0260097	rs2862954
Aspartate Aminotransferase	chr10:100926019:100929317:clu_8987:ENSG00000119906.11	Heart_Left_Ventricle	10:101912064:CS1	0.985382	0.234088	1.62042	4.77532	0.109487	0.0260097	rs2862954
Aspartate Aminotransferase	chr10:119920984:119926036:clu_11134:ENSG00000107651.12	Artery_Tibial	10:121424815:CS1	1	0.236699	-9.26837	0.991524	1	0.236699	rs72840788
Aspartate Aminotransferase	chr11:22211314:22218246:clu_6535:ENSG00000171714.10	Esophagus_Muscularis	11:22199265:CS1	0.997074	0.388958	3.83675	0.460563	0.997074	0.388958	rs4421745~rs4478991
Aspartate Aminotransferase	chr11:49206172:49208292:clu_6211:ENSG00000086205.16	Brain_Cerebellum	11:51163588:CS1	0.999713	0.226972	-130.427	22.9014	0.999713	0.226972	rs7937964~rs572340013~rs11601631~rs10902008~rs72903488~rs7946837
Aspartate Aminotransferase	EMSY	Fibroblasts	11:77959659:CS1	0.961248	0.161602	0.11668	1.38307	0.0120503	0.00182437	rs3819170
Aspartate Aminotransferase	chr11:77211937:77212614:clu_6874:ENSG00000137474.19	Adrenal_Gland	11:77959659:CS1	0.961248	0.161602	0.0829766	0.850094	0.0120503	0.00182437	rs3819170
Aspartate Aminotransferase	chr11:77211937:77212614:clu_8272:ENSG00000137474.19	Pituitary	11:77959659:CS1	0.961248	0.161602	0.0349887	0.37629	0.0120503	0.00182437	rs3819170
Aspartate Aminotransferase	chr11:77211937:77212614:clu_8831:ENSG00000137474.19	Adipose_Subcutaneous	11:77959659:CS1	0.961248	0.161602	0.096806	0.489436	0.0120503	0.00182437	rs3819170
Aspartate Aminotransferase	chr11:77211937:77212952:clu_6669:ENSG00000137474.19	Pancreas	11:77959659:CS1	0.961248	0.161602	-1.0536	1.43207	0.358315	0.0619125	rs948962~rs3819170
Aspartate Aminotransferase	chr11:77211937:77212952:clu_6844:ENSG00000137474.19	Heart_Left_Ventricle	11:77959659:CS1	0.961248	0.161602	-0.0227521	0.254401	0.0120503	0.00182437	rs3819170
Aspartate Aminotransferase	chr11:77211937:77212952:clu_6874:ENSG00000137474.19	Adrenal_Gland	11:77959659:CS1	0.961248	0.161602	-0.0273878	0.296408	0.0120503	0.00182437	rs3819170
Aspartate Aminotransferase	chr11:77211937:77212952:clu_7587:ENSG00000137474.19	Esophagus_Junction	11:77959659:CS1	0.961248	0.161602	-0.0204268	0.174282	0.0120503	0.00182437	rs3819170
Aspartate Aminotransferase	chr11:77211937:77212952:clu_7692:ENSG00000137474.19	Stomach	11:77959659:CS1	0.961248	0.161602	-0.0207752	0.10485	0.0120503	0.00182437	rs3819170
Aspartate Aminotransferase	chr11:77211937:77212952:clu_7767:ENSG00000137474.19	Colon_Sigmoid	11:77959659:CS1	0.961248	0.161602	-0.0203633	0.139474	0.0120503	0.00182437	rs3819170
Aspartate Aminotransferase	chr11:77211937:77212952:clu_8039:ENSG00000137474.19	Esophagus_Muscularis	11:77959659:CS1	0.961248	0.161602	-0.0158576	0.182472	0.0120503	0.00182437	rs3819170
Aspartate Aminotransferase	chr11:77211937:77212952:clu_8272:ENSG00000137474.19	Pituitary	11:77959659:CS1	0.961248	0.161602	-0.0138234	0.132309	0.0120503	0.00182437	rs3819170
Aspartate Aminotransferase	chr11:77211937:77212952:clu_8428:ENSG00000137474.19	Colon_Transverse	11:77959659:CS1	0.961248	0.161602	-0.914312	1.13178	0.398078	0.0686748	rs948962~rs3819170
Aspartate Aminotransferase	chr11:77211937:77212952:clu_8569:ENSG00000137474.19	Adipose_Visceral	11:77959659:CS1	0.961248	0.161602	-0.026536	0.247966	0.0120503	0.00182437	rs3819170
Aspartate Aminotransferase	chr11:77211937:77212952:clu_8831:ENSG00000137474.19	Adipose_Subcutaneous	11:77959659:CS1	0.961248	0.161602	-0.018819	0.180171	0.0120503	0.00182437	rs3819170
Aspartate Aminotransferase	chr11:77211937:77212952:clu_9089:ENSG00000137474.19	Nerve_Tibial	11:77959659:CS1	0.961248	0.161602	-0.0191194	0.244374	0.0120503	0.00182437	rs3819170
Aspartate Aminotransferase	chr11:77212049:77212952:clu_6874:ENSG00000137474.19	Adrenal_Gland	11:77959659:CS1	0.961248	0.161602	0.015221	0.104754	0.0120503	0.00182437	rs3819170
Aspartate Aminotransferase	chr11:77212049:77212952:clu_8272:ENSG00000137474.19	Pituitary	11:77959659:CS1	0.961248	0.161602	0.014232	0.14677	0.0120503	0.00182437	rs3819170
Aspartate Aminotransferase	chr11:77212660:77212952:clu_6874:ENSG00000137474.19	Adrenal_Gland	11:77959659:CS1	0.961248	0.161602	0.0169475	0.118714	0.0120503	0.00182437	rs3819170
Aspartate Aminotransferase	PANX1	Whole_Blood	11:93880832:CS2	0.999993	0.205968	1.56662	0.122128	0.999993	0.205968	rs72968771~rs185793012~rs12808243
Aspartate Aminotransferase	UBASH3B	Fibroblasts	11:122520253:CS1	1.00234	0.156178	-0.52388	0.488557	0.549407	0.0871973	rs7944748
Aspartate Aminotransferase	UBASH3B	Nerve_Tibial	11:122520253:CS1	1.00234	0.156178	0.248351	0.564137	0.157998	0.0231551	rs7944748~rs12574322
Aspartate Aminotransferase	UBASH3B	Whole_Blood	11:122520253:CS1	1.00234	0.156178	-0.228056	0.348257	0.294937	0.0458259	rs7944748~rs78351563
Aspartate Aminotransferase	KLRC1	Adipose_Visceral	12:10598426:CS1	0.997466	0.154892	0.447889	0.945721	0.189864	0.0292741	rs77926410~rs4492899
Aspartate Aminotransferase	KLRC1	Lung	12:10598426:CS1	0.997466	0.154892	0.107876	0.400332	0.060645	0.0089888	rs77926410~rs4492899
Aspartate Aminotransferase	KLRC1	Small_Intestine	12:10598426:CS1	0.997466	0.154892	0.834835	1.38968	0.2761	0.043194	rs77926410~rs4492899
Aspartate Aminotransferase	KLRK1	Esophagus_Muscularis	12:10598426:CS1	0.997466	0.154892	0.733873	1.09746	0.31535	0.0496307	rs77926410~rs4492899
Aspartate Aminotransferase	KLRK1	Muscle_Skeletal	12:10598426:CS1	0.997466	0.154892	0.35801	0.829134	0.155507	0.0238046	rs77926410~rs4492899
Aspartate Aminotransferase	chr12:57395818:57398057:clu_4095:ENSG00000179912.20	Muscle_Skeletal	12:57791833:CS1	0.999909	0.241565	-1.49529	0.130183	0.999909	0.241565	rs56205943~rs567895
Aspartate Aminotransferase	chr12:110492122:110492996:clu_5936:ENSG00000111237.18	Thyroid	12:111884608:CS1	0.976901	0.220826	4.30975	4.70507	0.463187	0.105206	rs10774624
Aspartate Aminotransferase	chr12:112072064:112074675:clu_5844:ENSG00000111300.9	Adipose_Subcutaneous	12:111884608:CS1	0.976901	0.220826	6.01626	6.68506	0.463187	0.105206	rs10774624
Aspartate Aminotransferase	chr12:112169658:112170333:clu_5591:ENSG00000173064.12	Adipose_Visceral	12:111884608:CS1	0.976901	0.220826	-0.205706	0.627849	0.0505268	0.0104149	rs10774624~rs11066283
Aspartate Aminotransferase	chr12:111552430:111552906:clu_4952:ENSG00000204842.14	Muscle_Skeletal	12:111884608:CS2	0.955837	0.161884	7.01746	3.59018	0.818706	0.141914	rs140118846
Aspartate Aminotransferase	chr12:112228146:112228647:clu_4865:ENSG00000173064.12	Esophagus_Junction	12:111884608:CS2	0.955837	0.161884	-0.163022	1.02734	0.0342827	0.00499245	12:112598109_CTT_C
Aspartate Aminotransferase	chr12:112228258:112228647:clu_4865:ENSG00000173064.12	Esophagus_Junction	12:111884608:CS2	0.955837	0.161884	0.125195	0.552293	0.0342827	0.00499245	12:112598109_CTT_C
Aspartate Aminotransferase	chr12:112233085:112235077:clu_6021:ENSG00000173064.12	Nerve_Tibial	12:111884608:CS2	0.955837	0.161884	0.224654	1.11461	0.0342827	0.00499245	12:112598109_CTT_C
Aspartate Aminotransferase	chr12:113094947:113095042:clu_4586:ENSG00000135144.7	Spleen	12:111884608:CS2	0.955837	0.161884	0.49883	3.09679	0.0342827	0.00499245	12:112598109_CTT_C
Aspartate Aminotransferase	FGF9	Muscle_Skeletal	13:22352517:CS1	0.999995	0.199421	-3.23334	0.451346	0.999995	0.199421	rs9552496
Aspartate Aminotransferase	WBP4	Adipose_Subcutaneous	13:41652040:CS1	0.996436	0.219641	-0.199877	0.512229	0.124554	0.0274551	rs17532371
Aspartate Aminotransferase	WBP4	Artery_Tibial	13:41652040:CS1	0.996436	0.219641	-0.269106	0.693845	0.124554	0.0274551	rs17532371
Aspartate Aminotransferase	WBP4	Esophagus_Junction	13:41652040:CS1	0.996436	0.219641	-0.203437	0.52952	0.124554	0.0274551	rs17532371
Aspartate Aminotransferase	WBP4	Esophagus_Muscularis	13:41652040:CS1	0.996436	0.219641	-0.191456	0.530709	0.124554	0.0274551	rs17532371
Aspartate Aminotransferase	WBP4	Lung	13:41652040:CS1	0.996436	0.219641	-0.140441	0.362491	0.124554	0.0274551	rs17532371
Aspartate Aminotransferase	WBP4	Spleen	13:41652040:CS1	0.996436	0.219641	-1.03281	2.90142	0.124554	0.0274551	rs17532371
Aspartate Aminotransferase	WBP4	Thyroid	13:41652040:CS1	0.996436	0.219641	-0.122729	0.33315	0.124554	0.0274551	rs17532371
Aspartate Aminotransferase	WBP4	Whole_Blood	13:41652040:CS1	0.996436	0.219641	-0.158432	0.420322	0.124554	0.0274551	rs17532371
Aspartate Aminotransferase	KLF5	Muscle_Skeletal	13:74110412:CS1	1.00003	0.208805	-0.235495	0.303325	0.39786	0.0796425	rs9573225~rs9318187
Aspartate Aminotransferase	chr14:53953400:53954626:clu_21942:ENSG00000125378.15	Adipose_Subcutaneous	14:55261682:CS1	0.977942	0.249205	-2.02308	4.09674	0.195588	0.0498409	rs7150628
Aspartate Aminotransferase	chr14:54776540:54784537:clu_17326:ENSG00000020577.13	Whole_Blood	14:55261682:CS1	0.977942	0.249205	-0.549152	1.12485	0.195588	0.0498409	rs7150628
Aspartate Aminotransferase	chr14:54776540:54784537:clu_19389:ENSG00000020577.13	Muscle_Skeletal	14:55261682:CS1	0.977942	0.249205	0.229904	0.4631	0.195588	0.0498409	rs7150628
Aspartate Aminotransferase	chr14:54784447:54784537:clu_17024:ENSG00000020577.13	Heart_Left_Ventricle	14:55261682:CS1	0.977942	0.249205	-0.513403	1.12262	0.195588	0.0498409	rs7150628
Aspartate Aminotransferase	chr14:54784447:54784537:clu_19389:ENSG00000020577.13	Muscle_Skeletal	14:55261682:CS1	0.977942	0.249205	-0.233299	0.453219	0.195588	0.0498409	rs7150628
Aspartate Aminotransferase	chr15:40037018:40037309:clu_15088:ENSG00000140319.10	Adrenal_Gland	15:40372057:CS1	0.954288	0.15478	0.0382772	0.191345	0.0308275	0.00498527	rs35056049~rs28620926
Aspartate Aminotransferase	chr15:40037018:40037309:clu_17180:ENSG00000140319.10	Colon_Sigmoid	15:40372057:CS1	0.954288	0.15478	0.091992	0.323421	0.0735013	0.0112056	rs4770~rs72731412~rs28620926
Aspartate Aminotransferase	chr15:40037018:40037309:clu_17640:ENSG00000140319.10	Esophagus_Mucosa	15:40372057:CS1	0.954288	0.15478	0.0430894	0.196606	0.0377853	0.00553859	rs72731412~rs28620926
Aspartate Aminotransferase	chr15:40037018:40038282:clu_15088:ENSG00000140319.10	Adrenal_Gland	15:40372057:CS1	0.954288	0.15478	-0.0464786	0.251314	0.0363918	0.00587271	rs35056049~rs28620926
Aspartate Aminotransferase	chr15:40037018:40038282:clu_17180:ENSG00000140319.10	Colon_Sigmoid	15:40372057:CS1	0.954288	0.15478	-0.111789	0.381297	0.0970145	0.015014	rs4770~rs72731412~rs28620926
Aspartate Aminotransferase	chr15:40037018:40038282:clu_17640:ENSG00000140319.10	Esophagus_Mucosa	15:40372057:CS1	0.954288	0.15478	-0.0346674	0.147948	0.0359389	0.0054838	rs4770~rs72731412~rs28620926
Aspartate Aminotransferase	chr15:40037355:40038282:clu_15088:ENSG00000140319.10	Adrenal_Gland	15:40372057:CS1	0.954288	0.15478	0.873939	0.667628	0.642829	0.10668	rs35056049~rs72731412~rs28620926
Aspartate Aminotransferase	CD276	Heart_Atrial_Appendage	15:73962728:CS1	1	0.165165	1.33029	1.36081	0.5	0.0825823	rs35149321
Aspartate Aminotransferase	CD276	Liver	15:73962728:CS1	1	0.165165	0.731693	0.733734	0.5	0.0825823	rs35149321
Aspartate Aminotransferase	chr16:53500329:53502700:clu_13658:ENSG00000166971.16	Pancreas	16:54415527:CS1	1	0.249301	12.5986	1.27337	1	0.249301	rs74367983
Aspartate Aminotransferase	chr16:72057466:72058254:clu_16102:ENSG00000257017.8	Heart_Atrial_Appendage	16:72105965:CS1	0.962252	0.192639	0.0767548	0.277973	0.0744656	0.0149223	rs77303550~rs9302635
Aspartate Aminotransferase	chr16:72057466:72058254:clu_17872:ENSG00000257017.8	Adipose_Visceral	16:72105965:CS1	0.962252	0.192639	0.0157781	0.073682	0.0253541	0.00493112	rs77303550~rs9302635~rs74739802
Aspartate Aminotransferase	chr16:72057466:72058254:clu_18470:ENSG00000257017.8	Adipose_Subcutaneous	16:72105965:CS1	0.962252	0.192639	0.0517654	0.194788	0.0614617	0.012355	rs77303550~rs9302635
Aspartate Aminotransferase	chr16:72057466:72058254:clu_18888:ENSG00000257017.8	Nerve_Tibial	16:72105965:CS1	0.962252	0.192639	0.0691054	0.22546	0.0831197	0.0167521	rs77303550~rs9302635
Aspartate Aminotransferase	chr16:72057466:72058254:clu_19460:ENSG00000257017.8	Lung	16:72105965:CS1	0.962252	0.192639	0.123874	0.281981	0.167002	0.0344893	rs77303550~rs9302635~rs77020781
Aspartate Aminotransferase	chr16:72058355:72059114:clu_19461:ENSG00000257017.8	Lung	16:72105965:CS1	0.962252	0.192639	0.0260074	0.172732	0.0240933	0.0046027	rs77303550~rs9302635
Aspartate Aminotransferase	chr16:72058355:72059114:clu_19461:ENSG00000261701.6	Lung	16:72105965:CS1	0.962252	0.192639	0.0259296	0.202331	0.0240261	0.00458934	rs77303550~rs9302635
Aspartate Aminotransferase	chr16:72058355:72075145:clu_14700:ENSG00000257017.8	Whole_Blood	16:72105965:CS1	0.962252	0.192639	-0.0148648	0.117446	0.0172445	0.00324899	rs77303550~rs9302635
Aspartate Aminotransferase	chr16:72058355:72075145:clu_14700:ENSG00000261701.6	Whole_Blood	16:72105965:CS1	0.962252	0.192639	-0.014864	0.127557	0.017247	0.00324947	rs77303550~rs9302635
Aspartate Aminotransferase	chr16:72058355:72075145:clu_17873:ENSG00000257017.8	Adipose_Visceral	16:72105965:CS1	0.962252	0.192639	-0.0221155	0.165157	0.0168913	0.0031797	rs77303550~rs9302635
Aspartate Aminotransferase	chr16:72058355:72075145:clu_17873:ENSG00000261701.6	Adipose_Visceral	16:72105965:CS1	0.962252	0.192639	-0.0221788	0.180153	0.0169377	0.00318879	rs77303550~rs9302635
Aspartate Aminotransferase	chr16:72059188:72060112:clu_14699:ENSG00000257017.8	Whole_Blood	16:72105965:CS1	0.962252	0.192639	-0.0224541	0.133799	0.0361496	0.00719142	rs72795719~rs189222592~rs77303550~rs9302635
Aspartate Aminotransferase	chr16:72059188:72060112:clu_16365:ENSG00000257017.8	Artery_Aorta	16:72105965:CS1	0.962252	0.192639	-0.105701	0.380724	0.0855456	0.0173075	rs77303550~rs9302635
Aspartate Aminotransferase	chr16:72059188:72060112:clu_17872:ENSG00000257017.8	Adipose_Visceral	16:72105965:CS1	0.962252	0.192639	-0.0136056	0.093534	0.0197356	0.00388503	rs77303550~rs9302635~rs74739802
Aspartate Aminotransferase	chr16:72059188:72060112:clu_18470:ENSG00000257017.8	Adipose_Subcutaneous	16:72105965:CS1	0.962252	0.192639	-0.0503442	0.172988	0.0603511	0.0121259	rs77303550~rs9302635
Aspartate Aminotransferase	chr16:72059188:72060112:clu_18888:ENSG00000257017.8	Nerve_Tibial	16:72105965:CS1	0.962252	0.192639	-0.0634315	0.210644	0.0749605	0.0151405	rs77303550~rs9302635
Aspartate Aminotransferase	chr16:72059188:72060112:clu_19460:ENSG00000257017.8	Lung	16:72105965:CS1	0.962252	0.192639	-0.0717137	0.210973	0.0901385	0.0184231	rs77303550~rs9302635~rs77020781
Aspartate Aminotransferase	chr16:72074385:72075145:clu_19461:ENSG00000257017.8	Lung	16:72105965:CS1	0.962252	0.192639	-0.0319151	0.193694	0.0337743	0.00653032	rs150584741~rs77303550~rs9302635
Aspartate Aminotransferase	chr16:72074385:72075145:clu_19461:ENSG00000261701.6	Lung	16:72105965:CS1	0.962252	0.192639	-0.0318891	0.187889	0.033753	0.006526	rs150584741~rs77303550~rs9302635
Aspartate Aminotransferase	ENSG00000259928	Muscle_Skeletal	17:29641935:CS1	0.969238	0.157653	-0.076534	0.292527	0.0269233	0.00437925	rs7503922
Aspartate Aminotransferase	EVI2A	Adipose_Subcutaneous	17:29641935:CS1	0.969238	0.157653	-0.0481004	0.310128	0.0269233	0.00437925	rs7503922
Aspartate Aminotransferase	EVI2A	Adipose_Visceral	17:29641935:CS1	0.969238	0.157653	-0.0527112	0.322202	0.0269233	0.00437925	rs7503922
Aspartate Aminotransferase	EVI2A	Artery_Tibial	17:29641935:CS1	0.969238	0.157653	-0.0372331	0.2616	0.0269233	0.00437925	rs7503922
Aspartate Aminotransferase	EVI2A	Colon_Sigmoid	17:29641935:CS1	0.969238	0.157653	-0.0902074	0.447041	0.0269233	0.00437925	rs7503922
Aspartate Aminotransferase	EVI2A	Esophagus_Mucosa	17:29641935:CS1	0.969238	0.157653	-0.0422269	0.252823	0.0269233	0.00437925	rs7503922
Aspartate Aminotransferase	EVI2A	Lung	17:29641935:CS1	0.969238	0.157653	-0.0480463	0.337921	0.0269233	0.00437925	rs7503922
Aspartate Aminotransferase	EVI2A	Nerve_Tibial	17:29641935:CS1	0.969238	0.157653	-0.046966	0.254596	0.0269233	0.00437925	rs7503922
Aspartate Aminotransferase	EVI2A	Spleen	17:29641935:CS1	0.969238	0.157653	-0.0404017	0.226516	0.0269233	0.00437925	rs7503922
Aspartate Aminotransferase	EVI2A	Stomach	17:29641935:CS1	0.969238	0.157653	-0.0628646	0.354006	0.0269233	0.00437925	rs7503922
Aspartate Aminotransferase	EVI2A	Thyroid	17:29641935:CS1	0.969238	0.157653	-0.0940212	0.525367	0.0269233	0.00437925	rs7503922
Aspartate Aminotransferase	EVI2A	Whole_Blood	17:29641935:CS1	0.969238	0.157653	-0.0280521	0.194546	0.0269233	0.00437925	rs7503922
Aspartate Aminotransferase	NF1	Adipose_Subcutaneous	17:29641935:CS1	0.969238	0.157653	0.0441177	0.267614	0.0269233	0.00437925	rs7503922
Aspartate Aminotransferase	NF1	Adipose_Visceral	17:29641935:CS1	0.969238	0.157653	0.279939	1.82653	0.0269233	0.00437925	rs7503922
Aspartate Aminotransferase	NF1	Artery_Aorta	17:29641935:CS1	0.969238	0.157653	0.0825917	0.419629	0.0269233	0.00437925	rs7503922
Aspartate Aminotransferase	NF1	Artery_Tibial	17:29641935:CS1	0.969238	0.157653	0.0480837	0.304053	0.0269233	0.00437925	rs7503922
Aspartate Aminotransferase	NF1	Colon_Sigmoid	17:29641935:CS1	0.969238	0.157653	0.289867	2.09331	0.0269233	0.00437925	rs7503922
Aspartate Aminotransferase	NF1	Esophagus_Mucosa	17:29641935:CS1	0.969238	0.157653	0.267309	1.69914	0.0269233	0.00437925	rs7503922
Aspartate Aminotransferase	NF1	Fibroblasts	17:29641935:CS1	0.969238	0.157653	0.187532	0.963822	0.0269233	0.00437925	rs7503922
Aspartate Aminotransferase	NF1	Heart_Atrial_Appendage	17:29641935:CS1	0.969238	0.157653	0.0548672	0.329561	0.0269233	0.00437925	rs7503922
Aspartate Aminotransferase	NF1	Nerve_Tibial	17:29641935:CS1	0.969238	0.157653	0.0722717	0.388674	0.0269233	0.00437925	rs7503922
Aspartate Aminotransferase	NF1	Thyroid	17:29641935:CS1	0.969238	0.157653	0.0487398	0.318977	0.0269233	0.00437925	rs7503922
Aspartate Aminotransferase	OMG	Lung	17:29641935:CS1	0.969238	0.157653	-0.212949	1.11714	0.0269233	0.00437925	rs7503922
Aspartate Aminotransferase	OMG	Spleen	17:29641935:CS1	0.969238	0.157653	0.042823	0.227023	0.0269233	0.00437925	rs7503922
Aspartate Aminotransferase	RAB11FIP4	Esophagus_Mucosa	17:29641935:CS1	0.969238	0.157653	0.141672	0.733129	0.0269233	0.00437925	rs7503922
Aspartate Aminotransferase	chr17:30484770:30490126:clu_13201:ENSG00000108587.15	Adipose_Visceral	17:29641935:CS1	0.969238	0.157653	-0.109732	0.786288	0.0269233	0.00437925	rs7503922
Aspartate Aminotransferase	chr17:30490217:30492679:clu_13201:ENSG00000108587.15	Adipose_Visceral	17:29641935:CS1	0.969238	0.157653	0.130222	0.750418	0.0269233	0.00437925	rs7503922
Aspartate Aminotransferase	chr17:31343135:31345389:clu_11082:ENSG00000196712.17	Fibroblasts	17:29641935:CS1	0.969238	0.157653	-0.153663	1.11918	0.0269233	0.00437925	rs7503922
Aspartate Aminotransferase	chr17:31360703:31374013:clu_13728:ENSG00000196712.17	Adipose_Subcutaneous	17:29641935:CS1	0.969238	0.157653	0.100065	0.473258	0.0269233	0.00437925	rs7503922
Aspartate Aminotransferase	chr17:31362364:31374013:clu_13728:ENSG00000196712.17	Adipose_Subcutaneous	17:29641935:CS1	0.969238	0.157653	-0.0550952	0.282872	0.0269233	0.00437925	rs7503922
Aspartate Aminotransferase	chr17:31379357:31381873:clu_11459:ENSG00000196712.17	Brain_Cerebellum	17:29641935:CS1	0.969238	0.157653	0.101539	0.643445	0.0269233	0.00437925	rs7503922
Aspartate Aminotransferase	chr17:31379357:31381873:clu_14477:ENSG00000196712.17	Thyroid	17:29641935:CS1	0.969238	0.157653	0.0441909	0.209256	0.0269233	0.00437925	rs7503922
Aspartate Aminotransferase	chr17:31392011:31431813:clu_11460:ENSG00000131242.17	Brain_Cerebellum	17:29641935:CS1	0.969238	0.157653	0.253525	1.68984	0.0269233	0.00437925	rs7503922
Aspartate Aminotransferase	chr17:31393184:31393323:clu_11460:ENSG00000131242.17	Brain_Cerebellum	17:29641935:CS1	0.969238	0.157653	-0.132784	0.84156	0.0269233	0.00437925	rs7503922
Aspartate Aminotransferase	chr17:31434122:31517651:clu_12375:ENSG00000131242.17	Esophagus_Mucosa	17:29641935:CS1	0.969238	0.157653	0.0395343	0.241427	0.0269233	0.00437925	rs7503922
Aspartate Aminotransferase	chr17:31488272:31517651:clu_12375:ENSG00000131242.17	Esophagus_Mucosa	17:29641935:CS1	0.969238	0.157653	-0.0398446	0.286644	0.0269233	0.00437925	rs7503922
Aspartate Aminotransferase	chr18:58865579:58918271:clu_26717:ENSG00000074657.13	Adipose_Visceral	18:55130467:CS2	1	0.243486	-6.54137	0.519141	1	0.243486	rs4940691
Aspartate Aminotransferase	ATP13A1	Adrenal_Gland	19:19370340:CS1	0.999963	0.224789	3.31545	3.35683	0.499981	0.112395	rs756350040
Aspartate Aminotransferase	MAU2	Whole_Blood	19:19370340:CS1	0.999963	0.224789	-1.55376	1.56649	0.499981	0.112395	rs756350040
Aspartate Aminotransferase	ENSG00000271426	Liver	20:12966089:CS1	0.999719	0.197707	1.23396	1.2693	0.499859	0.0988534	rs74181389
Aspartate Aminotransferase	SPTLC3	Liver	20:12966089:CS1	0.999719	0.197707	0.426681	0.439954	0.499859	0.0988534	rs74181389
Aspartate Aminotransferase	EDEM2	Artery_Aorta	20:33672527:CS1	0.950328	0.16605	-0.0127313	0.137469	0.00979426	0.00171124	rs6088662
Aspartate Aminotransferase	EDEM2	Colon_Sigmoid	20:33672527:CS1	0.950328	0.16605	-0.0198374	0.289884	0.00979426	0.00171124	rs6088662
Aspartate Aminotransferase	EDEM2	Brain_Cortex	20:33672527:CS1	0.950328	0.16605	-0.0449186	0	0.00979426	0.00171124	rs6088662
Aspartate Aminotransferase	EDEM2	Esophagus_Junction	20:33672527:CS1	0.950328	0.16605	-0.0159001	0.188181	0.00979426	0.00171124	rs6088662
Aspartate Aminotransferase	EDEM2	Heart_Left_Ventricle	20:33672527:CS1	0.950328	0.16605	-0.014734	0.159954	0.00979426	0.00171124	rs6088662
Aspartate Aminotransferase	EDEM2	Muscle_Skeletal	20:33672527:CS1	0.950328	0.16605	-0.0108918	0.0771772	0.00979426	0.00171124	rs6088662
Aspartate Aminotransferase	EDEM2	Nerve_Tibial	20:33672527:CS1	0.950328	0.16605	-0.0116371	0.165314	0.00979426	0.00171124	rs6088662
Aspartate Aminotransferase	EDEM2	Thyroid	20:33672527:CS1	0.950328	0.16605	-0.0116634	0.115342	0.00979426	0.00171124	rs6088662
Aspartate Aminotransferase	EDEM2	Whole_Blood	20:33672527:CS1	0.950328	0.16605	-0.0148139	0.167181	0.00979426	0.00171124	rs6088662
Aspartate Aminotransferase	MYH7B	Adipose_Visceral	20:33672527:CS1	0.950328	0.16605	0.0157812	0.121556	0.00979426	0.00171124	rs6088662
Aspartate Aminotransferase	MYH7B	Artery_Aorta	20:33672527:CS1	0.950328	0.16605	0.0124059	0.0869434	0.00979426	0.00171124	rs6088662
Aspartate Aminotransferase	MYH7B	Brain_Cerebellum	20:33672527:CS1	0.950328	0.16605	0.0197682	0.160161	0.00979426	0.00171124	rs6088662
Aspartate Aminotransferase	MYH7B	Colon_Sigmoid	20:33672527:CS1	0.950328	0.16605	0.0284693	0.305147	0.00979426	0.00171124	rs6088662
Aspartate Aminotransferase	MYH7B	Esophagus_Mucosa	20:33672527:CS1	0.950328	0.16605	0.0139047	0.0762298	0.00979426	0.00171124	rs6088662
Aspartate Aminotransferase	MYH7B	Fibroblasts	20:33672527:CS1	0.950328	0.16605	0.0135588	0.159735	0.00979426	0.00171124	rs6088662
Aspartate Aminotransferase	MYH7B	Lung	20:33672527:CS1	0.950328	0.16605	0.0130912	0	0.00979426	0.00171124	rs6088662
Aspartate Aminotransferase	MYH7B	Nerve_Tibial	20:33672527:CS1	0.950328	0.16605	0.0112142	0.095098	0.00979426	0.00171124	rs6088662
Aspartate Aminotransferase	MYH7B	Pancreas	20:33672527:CS1	0.950328	0.16605	0.0444035	0.366373	0.00979426	0.00171124	rs6088662
Aspartate Aminotransferase	MYH7B	Small_Intestine	20:33672527:CS1	0.950328	0.16605	0.0620108	0.47319	0.00979426	0.00171124	rs6088662
Aspartate Aminotransferase	MYH7B	Spleen	20:33672527:CS1	0.950328	0.16605	0.0464901	0.505487	0.00979426	0.00171124	rs6088662
Aspartate Aminotransferase	MYH7B	Thyroid	20:33672527:CS1	0.950328	0.16605	0.0114177	0.108874	0.00979426	0.00171124	rs6088662
Aspartate Aminotransferase	PROCR	Artery_Tibial	20:33672527:CS1	0.950328	0.16605	-0.0200919	0.290926	0.00979426	0.00171124	rs6088662
Aspartate Aminotransferase	PROCR	Nerve_Tibial	20:33672527:CS1	0.950328	0.16605	-0.0141941	0.15103	0.00979426	0.00171124	rs6088662
Aspartate Aminotransferase	PROCR	Thyroid	20:33672527:CS1	0.950328	0.16605	-0.026824	0.319233	0.00979426	0.00171124	rs6088662
Aspartate Aminotransferase	TRPC4AP	Kidney_Glom	20:33672527:CS1	0.950328	0.16605	-0.0181569	0.145465	0.00979426	0.00171124	rs6088662
Aspartate Aminotransferase	TRPC4AP	Kidney_Tube	20:33672527:CS1	0.950328	0.16605	-0.0121343	0.0955861	0.00979426	0.00171124	rs6088662
Aspartate Aminotransferase	chr20:34996450:35003107:clu_26466:ENSG00000100991.11	Artery_Aorta	20:33672527:CS1	0.950328	0.16605	0.0168517	0.0932581	0.00979426	0.00171124	rs6088662
Aspartate Aminotransferase	chr20:34996836:34997065:clu_26466:ENSG00000100991.11	Artery_Aorta	20:33672527:CS1	0.950328	0.16605	0.0301017	0.279326	0.00979426	0.00171124	rs6088662
Aspartate Aminotransferase	chr20:34996836:34997065:clu_28515:ENSG00000100991.11	Pituitary	20:33672527:CS1	0.950328	0.16605	0.0187077	0.214921	0.00979426	0.00171124	rs6088662
Aspartate Aminotransferase	chr20:34996836:34997065:clu_31993:ENSG00000100991.11	Thyroid	20:33672527:CS1	0.950328	0.16605	0.0170882	0.102131	0.00979426	0.00171124	rs6088662
Aspartate Aminotransferase	chr20:34997167:34999034:clu_31993:ENSG00000100991.11	Thyroid	20:33672527:CS1	0.950328	0.16605	0.0205927	0.192656	0.00979426	0.00171124	rs6088662
Aspartate Aminotransferase	chr20:35008747:35009032:clu_20055:ENSG00000100991.11	Liver	20:33672527:CS1	0.950328	0.16605	0.0759122	0.856647	0.00979426	0.00171124	rs6088662
Aspartate Aminotransferase	chr20:35008747:35009032:clu_23443:ENSG00000100991.11	Adrenal_Gland	20:33672527:CS1	0.950328	0.16605	0.018572	0.229499	0.00979426	0.00171124	rs6088662
Aspartate Aminotransferase	chr20:35008747:35009032:clu_23875:ENSG00000100991.11	Whole_Blood	20:33672527:CS1	0.950328	0.16605	0.00933687	0.104736	0.00979426	0.00171124	rs6088662
Aspartate Aminotransferase	chr20:35008747:35009032:clu_24345:ENSG00000100991.11	Artery_Coronary	20:33672527:CS1	0.950328	0.16605	0.0252715	0.371247	0.00979426	0.00171124	rs6088662
Aspartate Aminotransferase	chr20:35008747:35009032:clu_25902:ENSG00000100991.11	Esophagus_Junction	20:33672527:CS1	0.950328	0.16605	0.0139966	0.195078	0.00979426	0.00171124	rs6088662
Aspartate Aminotransferase	chr20:35008747:35009032:clu_26080:ENSG00000100991.11	Heart_Atrial_Appendage	20:33672527:CS1	0.950328	0.16605	0.0194525	0.216089	0.00979426	0.00171124	rs6088662
Aspartate Aminotransferase	chr20:35008747:35009032:clu_26153:ENSG00000100991.11	Stomach	20:33672527:CS1	0.950328	0.16605	0.0384475	0.453431	0.00979426	0.00171124	rs6088662
Aspartate Aminotransferase	chr20:35008747:35009032:clu_26308:ENSG00000100991.11	Muscle_Skeletal	20:33672527:CS1	0.950328	0.16605	0.0117819	0.0985573	0.00979426	0.00171124	rs6088662
Aspartate Aminotransferase	chr20:35008747:35009032:clu_26472:ENSG00000100991.11	Artery_Aorta	20:33672527:CS1	0.950328	0.16605	0.0134686	0.0980436	0.00979426	0.00171124	rs6088662
Aspartate Aminotransferase	chr20:35008747:35009032:clu_26548:ENSG00000100991.11	Colon_Sigmoid	20:33672527:CS1	0.950328	0.16605	0.0133105	0.115481	0.00979426	0.00171124	rs6088662
Aspartate Aminotransferase	chr20:35008747:35009032:clu_27360:ENSG00000100991.11	Esophagus_Muscularis	20:33672527:CS1	0.950328	0.16605	0.0125096	0.158166	0.00979426	0.00171124	rs6088662
Aspartate Aminotransferase	chr20:35008747:35009032:clu_27536:ENSG00000100991.11	Esophagus_Mucosa	20:33672527:CS1	0.950328	0.16605	0.013962	0.134735	0.00979426	0.00171124	rs6088662
Aspartate Aminotransferase	chr20:35008747:35009032:clu_27544:ENSG00000100991.11	Artery_Tibial	20:33672527:CS1	0.950328	0.16605	0.0107504	0.0857624	0.00979426	0.00171124	rs6088662
Aspartate Aminotransferase	chr20:35008747:35009032:clu_28521:ENSG00000100991.11	Pituitary	20:33672527:CS1	0.950328	0.16605	0.0162663	0.136746	0.00979426	0.00171124	rs6088662
Aspartate Aminotransferase	chr20:35008747:35009032:clu_28677:ENSG00000100991.11	Colon_Transverse	20:33672527:CS1	0.950328	0.16605	0.0156546	0	0.00979426	0.00171124	rs6088662
Aspartate Aminotransferase	chr20:35008747:35009032:clu_29058:ENSG00000100991.11	Adipose_Visceral	20:33672527:CS1	0.950328	0.16605	0.0104534	0.142031	0.00979426	0.00171124	rs6088662
Aspartate Aminotransferase	chr20:35008747:35009032:clu_29839:ENSG00000100991.11	Adipose_Subcutaneous	20:33672527:CS1	0.950328	0.16605	0.00918655	0.0785507	0.00979426	0.00171124	rs6088662
Aspartate Aminotransferase	chr20:35008747:35009032:clu_30686:ENSG00000100991.11	Nerve_Tibial	20:33672527:CS1	0.950328	0.16605	0.00963569	0.13422	0.00979426	0.00171124	rs6088662
Aspartate Aminotransferase	chr20:35008747:35009032:clu_31558:ENSG00000100991.11	Lung	20:33672527:CS1	0.950328	0.16605	0.00975445	0.0672793	0.00979426	0.00171124	rs6088662
Aspartate Aminotransferase	chr20:35008747:35009032:clu_32002:ENSG00000100991.11	Thyroid	20:33672527:CS1	0.950328	0.16605	0.00970781	0.0856443	0.00979426	0.00171124	rs6088662
Aspartate Aminotransferase	chr20:35008747:35010187:clu_20055:ENSG00000100991.11	Liver	20:33672527:CS1	0.950328	0.16605	-0.0272205	0.304651	0.00979426	0.00171124	rs6088662
Aspartate Aminotransferase	chr20:35008747:35010187:clu_22984:ENSG00000100991.11	Pancreas	20:33672527:CS1	0.950328	0.16605	-0.0246813	0.350083	0.00979426	0.00171124	rs6088662
Aspartate Aminotransferase	chr20:35008747:35010187:clu_23347:ENSG00000100991.11	Heart_Left_Ventricle	20:33672527:CS1	0.950328	0.16605	-0.0146192	0.145272	0.00979426	0.00171124	rs6088662
Aspartate Aminotransferase	chr20:35008747:35010187:clu_23443:ENSG00000100991.11	Adrenal_Gland	20:33672527:CS1	0.950328	0.16605	-0.0226204	0.18956	0.00979426	0.00171124	rs6088662
Aspartate Aminotransferase	chr20:35008747:35010187:clu_23875:ENSG00000100991.11	Whole_Blood	20:33672527:CS1	0.950328	0.16605	-0.00938854	0.124027	0.0100791	0.00177125	rs6088662~rs35591645
Aspartate Aminotransferase	chr20:35008747:35010187:clu_24345:ENSG00000100991.11	Artery_Coronary	20:33672527:CS1	0.950328	0.16605	-0.0874339	0.993275	0.00979426	0.00171124	rs6088662
Aspartate Aminotransferase	chr20:35008747:35010187:clu_25180:ENSG00000100991.11	Spleen	20:33672527:CS1	0.950328	0.16605	-0.0278422	0.285335	0.00979426	0.00171124	rs6088662
Aspartate Aminotransferase	chr20:35008747:35010187:clu_25902:ENSG00000100991.11	Esophagus_Junction	20:33672527:CS1	0.950328	0.16605	-0.0137654	0	0.00979426	0.00171124	rs6088662
Aspartate Aminotransferase	chr20:35008747:35010187:clu_26080:ENSG00000100991.11	Heart_Atrial_Appendage	20:33672527:CS1	0.950328	0.16605	-0.0141499	0.167662	0.00979426	0.00171124	rs6088662
Aspartate Aminotransferase	chr20:35008747:35010187:clu_26153:ENSG00000100991.11	Stomach	20:33672527:CS1	0.950328	0.16605	-0.0169966	0.106972	0.00979426	0.00171124	rs6088662
Aspartate Aminotransferase	chr20:35008747:35010187:clu_26308:ENSG00000100991.11	Muscle_Skeletal	20:33672527:CS1	0.950328	0.16605	-0.0125234	0.097378	0.00979426	0.00171124	rs6088662
Aspartate Aminotransferase	chr20:35008747:35010187:clu_26472:ENSG00000100991.11	Artery_Aorta	20:33672527:CS1	0.950328	0.16605	-0.0117808	0.0948597	0.00979426	0.00171124	rs6088662
Aspartate Aminotransferase	chr20:35008747:35010187:clu_26548:ENSG00000100991.11	Colon_Sigmoid	20:33672527:CS1	0.950328	0.16605	-0.0146209	0.133819	0.00979426	0.00171124	rs6088662
Aspartate Aminotransferase	chr20:35008747:35010187:clu_27360:ENSG00000100991.11	Esophagus_Muscularis	20:33672527:CS1	0.950328	0.16605	-0.0118165	0.0673616	0.00979426	0.00171124	rs6088662
Aspartate Aminotransferase	chr20:35008747:35010187:clu_27536:ENSG00000100991.11	Esophagus_Mucosa	20:33672527:CS1	0.950328	0.16605	-0.0115338	0.0743887	0.00979426	0.00171124	rs6088662
Aspartate Aminotransferase	chr20:35008747:35010187:clu_28521:ENSG00000100991.11	Pituitary	20:33672527:CS1	0.950328	0.16605	-0.0148749	0.11785	0.00979426	0.00171124	rs6088662
Aspartate Aminotransferase	chr20:35008747:35010187:clu_28677:ENSG00000100991.11	Colon_Transverse	20:33672527:CS1	0.950328	0.16605	-0.013147	0.127833	0.00979426	0.00171124	rs6088662
Aspartate Aminotransferase	chr20:35008747:35010187:clu_29058:ENSG00000100991.11	Adipose_Visceral	20:33672527:CS1	0.950328	0.16605	-0.0113611	0.105902	0.00979426	0.00171124	rs6088662
Aspartate Aminotransferase	chr20:35008747:35010187:clu_29839:ENSG00000100991.11	Adipose_Subcutaneous	20:33672527:CS1	0.950328	0.16605	-0.0115647	0.108588	0.00979426	0.00171124	rs6088662
Aspartate Aminotransferase	chr20:35008747:35010187:clu_30686:ENSG00000100991.11	Nerve_Tibial	20:33672527:CS1	0.950328	0.16605	-0.00961129	0.0833932	0.00979426	0.00171124	rs6088662
Aspartate Aminotransferase	chr20:35008747:35010187:clu_31558:ENSG00000100991.11	Lung	20:33672527:CS1	0.950328	0.16605	-0.00934381	0.0497974	0.00979426	0.00171124	rs6088662
Aspartate Aminotransferase	chr20:35008747:35010187:clu_32002:ENSG00000100991.11	Thyroid	20:33672527:CS1	0.950328	0.16605	-0.00920734	0.0661927	0.00979426	0.00171124	rs6088662
Aspartate Aminotransferase	chr20:35009178:35010187:clu_20055:ENSG00000100991.11	Liver	20:33672527:CS1	0.950328	0.16605	0.0360145	0.504705	0.00979426	0.00171124	rs6088662
Aspartate Aminotransferase	chr20:35009178:35010187:clu_22984:ENSG00000100991.11	Pancreas	20:33672527:CS1	0.950328	0.16605	0.0308082	0.382067	0.00979426	0.00171124	rs6088662
Aspartate Aminotransferase	chr20:35009178:35010187:clu_23347:ENSG00000100991.11	Heart_Left_Ventricle	20:33672527:CS1	0.950328	0.16605	0.0143789	0.158231	0.00979426	0.00171124	rs6088662
Aspartate Aminotransferase	chr20:35009178:35010187:clu_23443:ENSG00000100991.11	Adrenal_Gland	20:33672527:CS1	0.950328	0.16605	0.0229484	0.220879	0.00979426	0.00171124	rs6088662
Aspartate Aminotransferase	chr20:35009178:35010187:clu_24345:ENSG00000100991.11	Artery_Coronary	20:33672527:CS1	0.950328	0.16605	0.0171899	0.235343	0.00979426	0.00171124	rs6088662
Aspartate Aminotransferase	chr20:35009178:35010187:clu_25180:ENSG00000100991.11	Spleen	20:33672527:CS1	0.950328	0.16605	0.0326718	0.387642	0.00979426	0.00171124	rs6088662
Aspartate Aminotransferase	chr20:35009178:35010187:clu_25902:ENSG00000100991.11	Esophagus_Junction	20:33672527:CS1	0.950328	0.16605	0.0134258	0.109247	0.00979426	0.00171124	rs6088662
Aspartate Aminotransferase	chr20:35009178:35010187:clu_26080:ENSG00000100991.11	Heart_Atrial_Appendage	20:33672527:CS1	0.950328	0.16605	0.0171285	0.125832	0.00979426	0.00171124	rs6088662
Aspartate Aminotransferase	chr20:35009178:35010187:clu_26153:ENSG00000100991.11	Stomach	20:33672527:CS1	0.950328	0.16605	0.027228	0.215659	0.00979426	0.00171124	rs6088662
Aspartate Aminotransferase	chr20:35009178:35010187:clu_26308:ENSG00000100991.11	Muscle_Skeletal	20:33672527:CS1	0.950328	0.16605	0.011012	0.0994274	0.00979426	0.00171124	rs6088662
Aspartate Aminotransferase	chr20:35009178:35010187:clu_26548:ENSG00000100991.11	Colon_Sigmoid	20:33672527:CS1	0.950328	0.16605	0.0527032	0.62142	0.00979426	0.00171124	rs6088662
Aspartate Aminotransferase	chr20:35009178:35010187:clu_27360:ENSG00000100991.11	Esophagus_Muscularis	20:33672527:CS1	0.950328	0.16605	0.0118128	0.141612	0.00979426	0.00171124	rs6088662
Aspartate Aminotransferase	chr20:35009178:35010187:clu_27536:ENSG00000100991.11	Esophagus_Mucosa	20:33672527:CS1	0.950328	0.16605	0.0126169	0.194132	0.00979426	0.00171124	rs6088662
Aspartate Aminotransferase	chr20:35009178:35010187:clu_27544:ENSG00000100991.11	Artery_Tibial	20:33672527:CS1	0.950328	0.16605	0.0104431	0.0737027	0.00979426	0.00171124	rs6088662
Aspartate Aminotransferase	chr20:35009178:35010187:clu_28521:ENSG00000100991.11	Pituitary	20:33672527:CS1	0.950328	0.16605	0.0159669	0.195736	0.00979426	0.00171124	rs6088662
Aspartate Aminotransferase	chr20:35009178:35010187:clu_28677:ENSG00000100991.11	Colon_Transverse	20:33672527:CS1	0.950328	0.16605	0.0140178	0.106855	0.00979426	0.00171124	rs6088662
Aspartate Aminotransferase	chr20:35009178:35010187:clu_29839:ENSG00000100991.11	Adipose_Subcutaneous	20:33672527:CS1	0.950328	0.16605	0.00901655	0.0547384	0.00979426	0.00171124	rs6088662
Aspartate Aminotransferase	chr20:35009178:35010187:clu_30686:ENSG00000100991.11	Nerve_Tibial	20:33672527:CS1	0.950328	0.16605	0.00998958	0.103045	0.00979426	0.00171124	rs6088662
Aspartate Aminotransferase	chr20:35009178:35010187:clu_32002:ENSG00000100991.11	Thyroid	20:33672527:CS1	0.950328	0.16605	0.00917362	0.0799063	0.00979426	0.00171124	rs6088662
Aspartate Aminotransferase	chr20:35010288:35012598:clu_26081:ENSG00000100991.11	Heart_Atrial_Appendage	20:33672527:CS1	0.950328	0.16605	-0.0811961	0.806711	0.00979426	0.00171124	rs6088662
Aspartate Aminotransferase	chr20:35010288:35013008:clu_26081:ENSG00000100991.11	Heart_Atrial_Appendage	20:33672527:CS1	0.950328	0.16605	0.0253145	0.243131	0.00979426	0.00171124	rs6088662
Aspartate Aminotransferase	chr20:35012785:35013008:clu_30687:ENSG00000100991.11	Nerve_Tibial	20:33672527:CS1	0.950328	0.16605	-0.0242272	0.236809	0.00979426	0.00171124	rs6088662
Aspartate Aminotransferase	chr20:35057571:35068399:clu_29844:ENSG00000100991.11	Adipose_Subcutaneous	20:33672527:CS1	0.950328	0.16605	0.0430771	0.488437	0.00979426	0.00171124	rs6088662
Aspartate Aminotransferase	chr20:35057571:35069296:clu_29844:ENSG00000100991.11	Adipose_Subcutaneous	20:33672527:CS1	0.950328	0.16605	-0.045377	0.616417	0.00979426	0.00171124	rs6088662
Aspartate Aminotransferase	chr22:43964553:43968731:clu_25679:ENSG00000100347.14	Colon_Sigmoid	22:44324855:CS1	1	0.635508	15.8434	15.836	0.5	0.317754	rs3747207
Aspartate Aminotransferase	chr22:43968818:43972236:clu_25679:ENSG00000100347.14	Colon_Sigmoid	22:44324855:CS1	1	0.635508	-13.1254	13.1106	0.5	0.317754	rs3747207
Atrial Fibrillation	chr1:47761280:47765290:clu_56108:ENSG00000269113.3	Lung	1:49309764:CS1	1	0.199649	-0.861845	0.883617	0.5	0.0998246	rs11590635
Atrial Fibrillation	chr1:47801619:47994034:clu_45519:ENSG00000269113.3	Esophagus_Junction	1:49309764:CS1	1	0.199649	1.95963	2.01862	0.5	0.0998246	rs11590635
Atrial Fibrillation	chr1:147209051:147212393:clu_47017:ENSG00000131781.12	Stomach	1:147255831:CS1	1	0.221277	-11.6071	1.09267	1	0.221277	rs79187193
Atrial Fibrillation	ADORA1	Kidney_Glom	1:203026214:CS1	1	0.162265	5.22618	7.16583	0.333333	0.0540884	rs10753933
Atrial Fibrillation	chr1:203059271:203059621:clu_47060:ENSG00000143847.15	Brain_Cerebellum	1:203026214:CS1	1	0.162265	-0.768907	1.10832	0.333333	0.0540884	rs10753933
Atrial Fibrillation	chr1:203059271:203059770:clu_47060:ENSG00000143847.15	Brain_Cerebellum	1:203026214:CS1	1	0.162265	0.771026	1.11522	0.333333	0.0540884	rs10753933
Atrial Fibrillation	LYPLAL1-DT	Esophagus_Junction	1:218549354:CS1	0.979809	0.178071	4.48113	1.15793	0.979809	0.178071	rs4846266
Atrial Fibrillation	CEP68	Adipose_Visceral	2:65284231:CS1	0.973199	0.255218	0.0661413	0.262816	0.0463428	0.0121532	rs1009358
Atrial Fibrillation	CEP68	Adrenal_Gland	2:65284231:CS1	0.973199	0.255218	0.0987641	0.410678	0.0463428	0.0121532	rs1009358
Atrial Fibrillation	CEP68	Artery_Aorta	2:65284231:CS1	0.973199	0.255218	0.072975	0.315413	0.0463428	0.0121532	rs1009358
Atrial Fibrillation	CEP68	Artery_Coronary	2:65284231:CS1	0.973199	0.255218	0.119334	0.600878	0.0463428	0.0121532	rs1009358
Atrial Fibrillation	CEP68	Artery_Tibial	2:65284231:CS1	0.973199	0.255218	0.0535738	0.248957	0.0463428	0.0121532	rs1009358
Atrial Fibrillation	CEP68	Colon_Sigmoid	2:65284231:CS1	0.973199	0.255218	0.0713895	0.33527	0.0463428	0.0121532	rs1009358
Atrial Fibrillation	CEP68	Colon_Transverse	2:65284231:CS1	0.973199	0.255218	0.0919354	0.406701	0.0463428	0.0121532	rs1009358
Atrial Fibrillation	CEP68	Esophagus_Junction	2:65284231:CS1	0.973199	0.255218	0.0734089	0.372438	0.0463428	0.0121532	rs1009358
Atrial Fibrillation	CEP68	Esophagus_Muscularis	2:65284231:CS1	0.973199	0.255218	0.0578584	0.261733	0.0463428	0.0121532	rs1009358
Atrial Fibrillation	CEP68	Fibroblasts	2:65284231:CS1	0.973199	0.255218	0.0649739	0.275986	0.0463428	0.0121532	rs1009358
Atrial Fibrillation	CEP68	Heart_Atrial_Appendage	2:65284231:CS1	0.973199	0.255218	0.0654051	0.286274	0.0463428	0.0121532	rs1009358
Atrial Fibrillation	CEP68	Heart_Left_Ventricle	2:65284231:CS1	0.973199	0.255218	0.0718492	0.336863	0.0463428	0.0121532	rs1009358
Atrial Fibrillation	CEP68	Kidney_Glom	2:65284231:CS1	0.973199	0.255218	0.0971711	0.353306	0.0463428	0.0121532	rs1009358
Atrial Fibrillation	CEP68	Kidney_Tube	2:65284231:CS1	0.973199	0.255218	0.12808	0.607501	0.0463428	0.0121532	rs1009358
Atrial Fibrillation	CEP68	Liver	2:65284231:CS1	0.973199	0.255218	0.32964	1.52786	0.0463428	0.0121532	rs1009358
Atrial Fibrillation	CEP68	Lung	2:65284231:CS1	0.973199	0.255218	0.0805017	0.350742	0.0463428	0.0121532	rs1009358
Atrial Fibrillation	CEP68	Muscle_Skeletal	2:65284231:CS1	0.973199	0.255218	0.060276	0.300626	0.0463428	0.0121532	rs1009358
Atrial Fibrillation	CEP68	Pancreas	2:65284231:CS1	0.973199	0.255218	0.0985991	0.383411	0.0463428	0.0121532	rs1009358
Atrial Fibrillation	CEP68	Stomach	2:65284231:CS1	0.973199	0.255218	0.102817	0.542387	0.0463428	0.0121532	rs1009358
Atrial Fibrillation	CEP68	Thyroid	2:65284231:CS1	0.973199	0.255218	0.0779736	0.321951	0.0463428	0.0121532	rs1009358
Atrial Fibrillation	RAB1A	Artery_Tibial	2:65284231:CS1	0.973199	0.255218	0.183808	0.961577	0.0463428	0.0121532	rs1009358
Atrial Fibrillation	chr2:178465931:178478279:clu_43093:ENSG00000079150.17	Heart_Atrial_Appendage	2:179411665:CS1	1	0.229398	-15.7221	1.08808	1	0.229398	rs2288327
Atrial Fibrillation	PLCL1	Muscle_Skeletal	2:198900305:CS1	0.953256	0.335225	-0.0180587	0.136437	0.0267776	0.00765075	rs787977~rs62277889~rs1371663
Atrial Fibrillation	SF3B1	Adipose_Subcutaneous	2:198900305:CS1	0.953256	0.335225	0.0405998	0.174463	0.0602522	0.0188769	rs787977~rs62277889~rs7570420~rs4850837
Atrial Fibrillation	SF3B1	Nerve_Tibial	2:198900305:CS1	0.953256	0.335225	0.611804	0.271683	0.866226	0.308697	rs787977~rs62277889~rs1371663
Atrial Fibrillation	chr2:200472992:200477636:clu_44045:ENSG00000196141.13	Muscle_Skeletal	2:201168758:CS1	0.999984	0.152059	9.52611	0.82875	0.999984	0.152059	rs295114
Atrial Fibrillation	KRT18P17	Muscle_Skeletal	3:12841804:CS1	1	0.186475	0.294212	0.754229	0.142857	0.0266392	rs7650482
Atrial Fibrillation	chr3:12803631:12806389:clu_37894:ENSG00000144712.11	Muscle_Skeletal	3:12841804:CS1	1	0.186475	0.506174	1.28177	0.142857	0.0266392	rs7650482
Atrial Fibrillation	chr3:12803631:12807306:clu_37894:ENSG00000144712.11	Muscle_Skeletal	3:12841804:CS1	1	0.186475	-0.411281	0.995956	0.142857	0.0266392	rs7650482
Atrial Fibrillation	chr3:12808333:12810059:clu_37894:ENSG00000144712.11	Muscle_Skeletal	3:12841804:CS1	1	0.186475	1.76037	4.04061	0.142857	0.0266392	rs7650482
Atrial Fibrillation	chr3:12817125:12820086:clu_37783:ENSG00000144712.11	Artery_Aorta	3:12841804:CS1	1	0.186475	0.669996	1.64849	0.142857	0.0266392	rs7650482
Atrial Fibrillation	chr3:12817876:12820086:clu_37783:ENSG00000144712.11	Artery_Aorta	3:12841804:CS1	1	0.186475	-0.857158	2.01717	0.142857	0.0266392	rs7650482
Atrial Fibrillation	chr3:12817876:12820086:clu_39620:ENSG00000144712.11	Artery_Tibial	3:12841804:CS1	1	0.186475	-1.46545	3.69119	0.142857	0.0266392	rs7650482
Atrial Fibrillation	THRB	Heart_Left_Ventricle	3:24467202:CS1	0.975558	0.242497	-0.115696	0.454807	0.05338	0.0128334	rs875895~rs73041705
Atrial Fibrillation	chr3:23910921:23911329:clu_37947:ENSG00000197885.10	Artery_Aorta	3:24467202:CS1	0.975558	0.242497	5.12044	1.54676	0.922177	0.229664	rs73041705
Atrial Fibrillation	chr3:66369542:66370529:clu_43091:ENSG00000144741.17	Adipose_Visceral	3:66433676:CS1	0.999614	0.187851	-2.31637	3.38135	0.333205	0.0626171	rs332371
Atrial Fibrillation	chr3:66369542:66370529:clu_45635:ENSG00000144741.17	Nerve_Tibial	3:66433676:CS1	0.999614	0.187851	-1.17001	1.67	0.333205	0.0626171	rs332371
Atrial Fibrillation	chr3:66370602:66377690:clu_45635:ENSG00000144741.17	Nerve_Tibial	3:66433676:CS1	0.999614	0.187851	0.842684	1.20969	0.333205	0.0626171	rs332371
Atrial Fibrillation	chr3:89472522:89479397:clu_40561:ENSG00000044524.10	Esophagus_Muscularis	3:89521693:CS1	0.992953	0.723135	0.487514	1.00096	0.198591	0.144627	rs35124509
Atrial Fibrillation	chr3:89472522:89479397:clu_45776:ENSG00000044524.10	Nerve_Tibial	3:89521693:CS1	0.992953	0.723135	0.51212	1.0067	0.198591	0.144627	rs35124509
Atrial Fibrillation	chr3:89472619:89479397:clu_34647:ENSG00000044524.10	Heart_Left_Ventricle	3:89521693:CS1	0.992953	0.723135	-1.14438	2.35246	0.198591	0.144627	rs35124509
Atrial Fibrillation	chr3:89472619:89479397:clu_38563:ENSG00000044524.10	Stomach	3:89521693:CS1	0.992953	0.723135	-1.37317	2.61047	0.198591	0.144627	rs35124509
Atrial Fibrillation	chr3:89472619:89479397:clu_42338:ENSG00000044524.10	Colon_Transverse	3:89521693:CS1	0.992953	0.723135	-2.3386	4.83569	0.198591	0.144627	rs35124509
Atrial Fibrillation	PCCB	Adipose_Subcutaneous	3:135814009:CS1	0.955676	0.221083	0.306597	0.494242	0.282303	0.0660444	rs1278493
Atrial Fibrillation	PCCB	Heart_Atrial_Appendage	3:135814009:CS1	0.955676	0.221083	0.0471727	0.233068	0.0414902	0.00855344	rs1278493~rs7632309
Atrial Fibrillation	PCCB	Kidney_Glom	3:135814009:CS1	0.955676	0.221083	0.0818258	0.293769	0.0672776	0.0143968	rs1278493~rs7632309
Atrial Fibrillation	PCCB	Lymphocytes	3:135814009:CS1	0.955676	0.221083	0.946701	1.5852	0.282303	0.0660444	rs1278493
Atrial Fibrillation	PCCB	Nerve_Tibial	3:135814009:CS1	0.955676	0.221083	0.443412	0.721024	0.282303	0.0660444	rs1278493
Atrial Fibrillation	GNB4	Artery_Aorta	3:179172979:CS1	0.991175	0.167865	-0.41064	0.824336	0.190795	0.0321615	rs11922153
Atrial Fibrillation	GNB4	Esophagus_Muscularis	3:179172979:CS1	0.991175	0.167865	0.306688	0.534404	0.227996	0.0392191	rs11922153~rs11718677
Atrial Fibrillation	GNB4	Heart_Atrial_Appendage	3:179172979:CS1	0.991175	0.167865	0.163605	0.369743	0.190795	0.0321615	rs11922153
Atrial Fibrillation	GNB4	Thyroid	3:179172979:CS1	0.991175	0.167865	-0.472251	0.971038	0.190795	0.0321615	rs11922153
Atrial Fibrillation	chr3:179329728:179329934:clu_39650:ENSG00000121864.9	Stomach	3:179172979:CS1	0.991175	0.167865	-0.432448	0.905816	0.190795	0.0321615	rs11922153
Atrial Fibrillation	CFAP299	Kidney_Tube	4:81164723:CS1	1.00027	0.257955	0.534473	0.765264	0.333422	0.0859848	rs1458038
Atrial Fibrillation	FGF5	Kidney_Glom	4:81164723:CS1	1.00027	0.257955	0.460167	0.661418	0.333422	0.0859848	rs1458038
Atrial Fibrillation	FGF5	Kidney_Tube	4:81164723:CS1	1.00027	0.257955	0.239392	0.337741	0.333422	0.0859848	rs1458038
Atrial Fibrillation	CISD2	Adipose_Visceral	4:103890980:CS1	0.950815	0.245242	-0.00279337	0	0.00184263	0.000407442	rs3960788
Atrial Fibrillation	CISD2	Artery_Aorta	4:103890980:CS1	0.950815	0.245242	-0.00592775	0	0.00184263	0.000407442	rs3960788
Atrial Fibrillation	CISD2	Colon_Transverse	4:103890980:CS1	0.950815	0.245242	-0.00396304	0.163154	0.00184263	0.000407442	rs3960788
Atrial Fibrillation	CISD2	Fibroblasts	4:103890980:CS1	0.950815	0.245242	-0.0143026	0.071611	0.0133609	0.00315877	rs3960788~rs12506406
Atrial Fibrillation	CISD2	Nerve_Tibial	4:103890980:CS1	0.950815	0.245242	-0.0144159	0.140481	0.0135551	0.00320322	rs3960788~rs12506406
Atrial Fibrillation	ENSG00000246560	Esophagus_Muscularis	4:103890980:CS1	0.950815	0.245242	0.387858	0.936169	0.133396	0.0347974	rs223492~rs3960788
Atrial Fibrillation	ENSG00000246560	Kidney_Tube	4:103890980:CS1	0.950815	0.245242	0.00521696	0.0780722	0.00650701	0.0014865	rs3960788~rs12506406
Atrial Fibrillation	ENSG00000246560	Lung	4:103890980:CS1	0.950815	0.245242	0.0117852	0.18087	0.00379362	0.000875101	rs223340~rs3960788
Atrial Fibrillation	ENSG00000246560	Lymphocytes	4:103890980:CS1	0.950815	0.245242	0.134801	0.715226	0.0360153	0.00901758	rs223492~rs3960788
Atrial Fibrillation	UBE2D3	Esophagus_Mucosa	4:103890980:CS1	0.950815	0.245242	-0.376416	1.02239	0.130597	0.0340387	rs223492~rs3960788
Atrial Fibrillation	UBE2D3	Heart_Atrial_Appendage	4:103890980:CS1	0.950815	0.245242	-0.268206	0.772453	0.105605	0.0273023	rs223492~rs3960788
Atrial Fibrillation	UBE2D3	Muscle_Skeletal	4:103890980:CS1	0.950815	0.245242	-0.314119	0.844896	0.142454	0.0372632	rs223492~rs3960788
Atrial Fibrillation	chr4:102797460:102798928:clu_32437:ENSG00000109332.19	Heart_Left_Ventricle	4:103890980:CS1	0.950815	0.245242	0.0109629	0.113113	0.00915978	0.00214298	rs3960788~rs12506406
Atrial Fibrillation	chr4:102797460:102798928:clu_36831:ENSG00000109332.19	Muscle_Skeletal	4:103890980:CS1	0.950815	0.245242	0.00218899	0.0826998	0.00251126	0.000550903	rs3960788~rs12506406
Atrial Fibrillation	chr4:102826636:102827427:clu_38015:ENSG00000109332.19	Esophagus_Muscularis	4:103890980:CS1	0.950815	0.245242	0.483301	1.39282	0.108732	0.0282418	rs223492~rs3960788
Atrial Fibrillation	chr4:102826636:102827427:clu_41747:ENSG00000109332.19	Adipose_Subcutaneous	4:103890980:CS1	0.950815	0.245242	0.00840169	0.19147	0.0036393	0.000838308	rs223340~rs3960788
Atrial Fibrillation	chr4:102826636:102827427:clu_42833:ENSG00000109332.19	Nerve_Tibial	4:103890980:CS1	0.950815	0.245242	0.00470892	0	0.00184263	0.000407442	rs3960788
Atrial Fibrillation	chr4:102826636:102827592:clu_36833:ENSG00000109332.19	Muscle_Skeletal	4:103890980:CS1	0.950815	0.245242	-0.169806	0.438893	0.101962	0.0263258	rs223492~rs3960788
Atrial Fibrillation	chr4:102826636:102827592:clu_38015:ENSG00000109332.19	Esophagus_Muscularis	4:103890980:CS1	0.950815	0.245242	-0.320832	0.811071	0.130314	0.0339621	rs223492~rs3960788
Atrial Fibrillation	chr4:102932299:102991643:clu_32361:ENSG00000164037.16	Adrenal_Gland	4:103890980:CS1	0.950815	0.245242	0.00351496	0	0.00184263	0.000407442	rs3960788
Atrial Fibrillation	PITX2	Kidney_Glom	4:110207039:CS1	1	0.171109	32.9767	2.16474	1	0.171109	rs78606958
Atrial Fibrillation	DEK	Heart_Left_Ventricle	6:18210109:CS1	1.00005	0.191449	0.180573	0.396483	0.176015	0.0337319	rs34969716
Atrial Fibrillation	KDM1B	Heart_Atrial_Appendage	6:18210109:CS1	1.00005	0.191449	0.215555	0.456462	0.176015	0.0337319	rs34969716
Atrial Fibrillation	KDM1B	Heart_Left_Ventricle	6:18210109:CS1	1.00005	0.191449	0.197533	0.436512	0.176015	0.0337319	rs34969716
Atrial Fibrillation	KDM1B	Muscle_Skeletal	6:18210109:CS1	1.00005	0.191449	-1.07	2.24382	0.176015	0.0337319	rs34969716
Atrial Fibrillation	TPMT	Heart_Left_Ventricle	6:18210109:CS1	1.00005	0.191449	0.217077	0.586249	0.119974	0.0227893	rs141702602~rs34969716
Atrial Fibrillation	chr6:18208206:18212488:clu_37161:ENSG00000165097.13	Thyroid	6:18210109:CS1	1.00005	0.191449	-0.293232	0.650772	0.176015	0.0337319	rs34969716
Atrial Fibrillation	SOX4	Nerve_Tibial	6:22577065:CS1	1	0.429325	4.91296	7.23289	0.333333	0.143108	rs13198323
Atrial Fibrillation	chr6:21783708:21802657:clu_30287:ENSG00000272168.6	Heart_Atrial_Appendage	6:22577065:CS1	1	0.429325	0.733941	1.08511	0.333333	0.143108	rs13198323
Atrial Fibrillation	chr6:21783708:21909470:clu_31773:ENSG00000272168.6	Esophagus_Muscularis	6:22577065:CS1	1	0.429325	-1.51999	2.15815	0.333333	0.143108	rs13198323
Atrial Fibrillation	FILIP1	Muscle_Skeletal	6:76238614:CS1	0.989794	0.231525	-0.292213	0.499285	0.247449	0.0578813	rs10943249
Atrial Fibrillation	chr6:75265338:75267641:clu_33278:ENSG00000112697.15	Esophagus_Mucosa	6:76238614:CS1	0.989794	0.231525	-1.55083	2.83678	0.247449	0.0578813	rs10943249
Atrial Fibrillation	chr6:75267748:75284402:clu_33278:ENSG00000112697.15	Esophagus_Mucosa	6:76238614:CS1	0.989794	0.231525	1.20481	2.17074	0.247449	0.0578813	rs10943249
Atrial Fibrillation	chr6:75634811:75640684:clu_28965:ENSG00000112701.17	Whole_Blood	6:76238614:CS1	0.989794	0.231525	-2.06642	3.59921	0.247449	0.0578813	rs10943249
Atrial Fibrillation	IRAK1BP1	Adipose_Subcutaneous	6:79500086:CS1	0.950659	0.180134	0.278219	0.395477	0.331743	0.0631409	rs9341750~rs1507149
Atrial Fibrillation	IRAK1BP1	Adipose_Visceral	6:79500086:CS1	0.950659	0.180134	0.00231498	0	0.00293286	0.000442747	rs1507149
Atrial Fibrillation	IRAK1BP1	Artery_Aorta	6:79500086:CS1	0.950659	0.180134	0.00297775	0	0.00293286	0.000442747	rs1507149
Atrial Fibrillation	IRAK1BP1	Artery_Coronary	6:79500086:CS1	0.950659	0.180134	0.00566067	0.122978	0.00293286	0.000442747	rs1507149
Atrial Fibrillation	IRAK1BP1	Brain_Cerebellum	6:79500086:CS1	0.950659	0.180134	0.00342363	0	0.00293286	0.000442747	rs1507149
Atrial Fibrillation	IRAK1BP1	Colon_Transverse	6:79500086:CS1	0.950659	0.180134	0.00251683	0.0709306	0.00293286	0.000442747	rs1507149
Atrial Fibrillation	IRAK1BP1	Esophagus_Mucosa	6:79500086:CS1	0.950659	0.180134	0.00233992	0.0444786	0.00293286	0.000442747	rs1507149
Atrial Fibrillation	IRAK1BP1	Fibroblasts	6:79500086:CS1	0.950659	0.180134	0.0461237	0.187943	0.0638028	0.0112678	rs9341750~rs1507149
Atrial Fibrillation	IRAK1BP1	Lymphocytes	6:79500086:CS1	0.950659	0.180134	0.00480092	0.114346	0.00293286	0.000442747	rs1507149
Atrial Fibrillation	IRAK1BP1	Nerve_Tibial	6:79500086:CS1	0.950659	0.180134	0.00249716	0	0.00293286	0.000442747	rs1507149
Atrial Fibrillation	IRAK1BP1	Pituitary	6:79500086:CS1	0.950659	0.180134	0.00641519	0.190464	0.00293286	0.000442747	rs1507149
Atrial Fibrillation	IRAK1BP1	Small_Intestine	6:79500086:CS1	0.950659	0.180134	0.00416838	0	0.00293286	0.000442747	rs1507149
Atrial Fibrillation	IRAK1BP1	Spleen	6:79500086:CS1	0.950659	0.180134	0.00339922	0	0.00293286	0.000442747	rs1507149
Atrial Fibrillation	IRAK1BP1	Stomach	6:79500086:CS1	0.950659	0.180134	0.003255	0	0.00293286	0.000442747	rs1507149
Atrial Fibrillation	IRAK1BP1	Thyroid	6:79500086:CS1	0.950659	0.180134	0.402957	0.403175	0.510236	0.0989426	rs9341750~rs1507149
Atrial Fibrillation	PHIP	Esophagus_Muscularis	6:79500086:CS1	0.950659	0.180134	0.00704756	0.107549	0.00381671	0.000584545	rs1507149~rs11755598
Atrial Fibrillation	chr6:78903110:78935461:clu_34573:ENSG00000146243.13	Pituitary	6:79500086:CS1	0.950659	0.180134	-0.00529049	0	0.00293286	0.000442747	rs1507149
Atrial Fibrillation	chr6:78946874:78947623:clu_34712:ENSG00000146247.13	Colon_Transverse	6:79500086:CS1	0.950659	0.180134	0.0123468	0.279645	0.00293286	0.000442747	rs1507149
Atrial Fibrillation	TBC1D32	Heart_Atrial_Appendage	6:122421142:CS1	1	0.195182	22.4831	1.95733	1	0.195182	rs13196347
Atrial Fibrillation	ENSG00000244055	Adipose_Subcutaneous	7:92288106:CS1	1.00011	0.20781	2.59655	3.65071	0.33337	0.06927	rs42044
Atrial Fibrillation	chr7:92454685:92456372:clu_32083:ENSG00000157259.6	Adipose_Visceral	7:92288106:CS1	1.00011	0.20781	-3.37837	4.85741	0.33337	0.06927	rs42044
Atrial Fibrillation	chr7:92454685:92456372:clu_32083:ENSG00000244055.1	Adipose_Visceral	7:92288106:CS1	1.00011	0.20781	-3.37837	5.10682	0.33337	0.06927	rs42044
Atrial Fibrillation	ENSG00000243220	Kidney_Tube	7:116191301:CS1	1	0.47037	0.530616	1.03003	0.213808	0.0977567	rs11974466~rs11773845
Atrial Fibrillation	chr8:117135398:117146819:clu_46161:ENSG00000164756.12	Pancreas	8:118863445:CS1	1	0.17229	-3.4458	0.512904	1	0.17229	rs17430364
Atrial Fibrillation	chr9:94773168:94792765:clu_59706:ENSG00000148120.16	Nerve_Tibial	9:97660961:CS1	1	0.172439	-6.45601	6.51652	0.5	0.0862197	rs11787821
Atrial Fibrillation	chr9:95978215:96004520:clu_58009:ENSG00000182150.15	Adipose_Subcutaneous	9:97660961:CS1	1	0.172439	-7.82614	7.82634	0.5	0.0862197	rs11787821
Atrial Fibrillation	JMJD1C	Fibroblasts	10:65317056:CS1	0.965377	0.285648	-0.549666	1.22334	0.160896	0.047608	rs7070761
Atrial Fibrillation	JMJD1C	Islets	10:65317056:CS1	0.965377	0.285648	1.43088	3.2862	0.160896	0.047608	rs7070761
Atrial Fibrillation	JMJD1C	Lung	10:65317056:CS1	0.965377	0.285648	-0.381087	0.984916	0.160896	0.047608	rs7070761
Atrial Fibrillation	JMJD1C-AS1	Fibroblasts	10:65317056:CS1	0.965377	0.285648	-0.278442	0.594062	0.160896	0.047608	rs7070761
Atrial Fibrillation	NRBF2	Fibroblasts	10:65317056:CS1	0.965377	0.285648	0.254229	0.621248	0.160896	0.047608	rs7070761
Atrial Fibrillation	NRBF2	Kidney_Tube	10:65317056:CS1	0.965377	0.285648	-1.04583	2.2711	0.160896	0.047608	rs7070761
Atrial Fibrillation	FUT11	Colon_Sigmoid	10:75420180:CS1	1	0.467345	1.54358	5.23863	0.0909091	0.0424859	rs2177843
Atrial Fibrillation	MRPS16	Whole_Blood	10:75420180:CS1	1	0.467345	-0.485559	1.25288	0.0909091	0.0424859	rs2177843
Atrial Fibrillation	MYOZ1	Heart_Atrial_Appendage	10:75420180:CS1	1	0.467345	-0.210547	0.668578	0.0909091	0.0424859	rs2177843
Atrial Fibrillation	MYOZ1	Kidney_Tube	10:75420180:CS1	1	0.467345	1.55973	4.8358	0.0909091	0.0424859	rs2177843
Atrial Fibrillation	SYNPO2L	Muscle_Skeletal	10:75420180:CS1	1	0.467345	-0.617005	1.99325	0.0909091	0.0424859	rs2177843
Atrial Fibrillation	chr10:73648879:73649731:clu_9580:ENSG00000166317.11	Heart_Atrial_Appendage	10:75420180:CS1	1	0.467345	0.951161	2.86545	0.0909091	0.0424859	rs2177843
Atrial Fibrillation	chr10:73648879:73649811:clu_9580:ENSG00000166317.11	Heart_Atrial_Appendage	10:75420180:CS1	1	0.467345	0.310599	1.13347	0.0909091	0.0424859	rs2177843
Atrial Fibrillation	chr10:73648879:73653139:clu_9580:ENSG00000166317.11	Heart_Atrial_Appendage	10:75420180:CS1	1	0.467345	-0.336074	1.05243	0.0909091	0.0424859	rs2177843
Atrial Fibrillation	chr10:73817554:73818209:clu_8595:ENSG00000148660.20	Whole_Blood	10:75420180:CS1	1	0.467345	-0.642325	2.12756	0.0909091	0.0424859	rs2177843
Atrial Fibrillation	chr10:73824084:73825279:clu_9643:ENSG00000148660.20	Muscle_Skeletal	10:75420180:CS1	1	0.467345	0.278776	0.786071	0.0909091	0.0424859	rs2177843
Atrial Fibrillation	chr10:73837511:73839539:clu_9796:ENSG00000148660.20	Artery_Aorta	10:75420180:CS1	1	0.467345	0.633466	2.08058	0.0909091	0.0424859	rs2177843
Atrial Fibrillation	KCNJ5	Lung	11:128764570:CS1	1.00026	0.281481	-1.24003	2.15003	0.250066	0.0703703	rs76097649
Atrial Fibrillation	KCNJ5-AS1	Adrenal_Gland	11:128764570:CS1	1.00026	0.281481	1.16458	2.06664	0.250066	0.0703703	rs76097649
Atrial Fibrillation	KCNJ5-AS1	Artery_Aorta	11:128764570:CS1	1.00026	0.281481	0.751817	1.28918	0.250066	0.0703703	rs76097649
Atrial Fibrillation	KCNJ5-AS1	Artery_Tibial	11:128764570:CS1	1.00026	0.281481	0.443746	0.783468	0.250066	0.0703703	rs76097649
Atrial Fibrillation	chr12:25227412:25245274:clu_3970:ENSG00000133703.11	Lung	12:24771967:CS1	1	0.348795	-10.4605	0.862487	1	0.348795	rs10842383
Atrial Fibrillation	CPNE8-AS1	Liver	12:39020552:CS1	0.985816	0.208643	5.63631	1.31386	0.985816	0.208643	rs74085821
Atrial Fibrillation	TBX5	Esophagus_Muscularis	12:114793240:CS1	1	0.222936	5.5699	7.7334	0.333333	0.0743121	rs883079
Atrial Fibrillation	chr12:114366391:114366976:clu_5039:ENSG00000089225.19	Heart_Atrial_Appendage	12:114793240:CS1	1	0.222936	0.863753	1.23634	0.333333	0.0743121	rs883079
Atrial Fibrillation	chr12:114366391:114385476:clu_5039:ENSG00000089225.19	Heart_Atrial_Appendage	12:114793240:CS1	1	0.222936	-0.792868	1.12955	0.333333	0.0743121	rs883079
Atrial Fibrillation	chr12:113952590:113955131:clu_5405:ENSG00000122965.10	Colon_Transverse	12:116227249:CS1	0.955549	0.227194	49.947	13.1772	0.955549	0.227194	rs34362160~rs7301677
Atrial Fibrillation	KLF12	Colon_Sigmoid	13:74520186:CS1	0.999823	0.172199	1.00916	2.10808	0.199965	0.0344397	rs9573330
Atrial Fibrillation	KLF12	Esophagus_Junction	13:74520186:CS1	0.999823	0.172199	0.253482	0.487689	0.199965	0.0344397	rs9573330
Atrial Fibrillation	KLF12	Esophagus_Muscularis	13:74520186:CS1	0.999823	0.172199	0.185453	0.387529	0.199965	0.0344397	rs9573330
Atrial Fibrillation	KLF12	Heart_Atrial_Appendage	13:74520186:CS1	0.999823	0.172199	0.224412	0.471428	0.199965	0.0344397	rs9573330
Atrial Fibrillation	KLF12	Heart_Left_Ventricle	13:74520186:CS1	0.999823	0.172199	0.326318	0.66917	0.199965	0.0344397	rs9573330
Atrial Fibrillation	AKAP6	Heart_Atrial_Appendage	14:32983817:CS1	1	0.265812	1.82216	0.212981	1	0.265812	rs7140396
Atrial Fibrillation	chr14:31565048:31599289:clu_20946:ENSG00000151413.16	Adipose_Visceral	14:32983817:CS2	0.976692	0.170059	-10.5952	2.09293	0.976692	0.170059	rs1951191
Atrial Fibrillation	CFL2	Muscle_Skeletal	14:35173775:CS1	0.999357	0.159065	2.6594	0.285792	0.999357	0.159065	rs117211470~rs10141892
Atrial Fibrillation	SYNE2	Heart_Left_Ventricle	14:64655161:CS1	0.999996	0.200159	-1.14462	2.02958	0.249999	0.0500397	rs1266927
Atrial Fibrillation	chr14:64208945:64209428:clu_19562:ENSG00000054654.16	Muscle_Skeletal	14:64655161:CS1	0.999996	0.200159	-2.81229	4.89552	0.249999	0.0500397	rs1266927
Atrial Fibrillation	chr14:64208945:64209428:clu_20475:ENSG00000054654.16	Artery_Tibial	14:64655161:CS1	0.999996	0.200159	-2.53549	4.52407	0.249999	0.0500397	rs1266927
Atrial Fibrillation	chr14:64208945:64209428:clu_23485:ENSG00000054654.16	Thyroid	14:64655161:CS1	0.999996	0.200159	-0.689979	1.15494	0.249999	0.0500397	rs1266927
Atrial Fibrillation	TLE3	Brain_Cerebellum	15:70458576:CS1	0.999857	0.158284	2.62338	0.396366	0.999857	0.158284	rs4777245
Atrial Fibrillation	chr17:12739328:12744183:clu_13172:ENSG00000141052.17	Adipose_Subcutaneous	17:12618680:CS1	1	0.166735	-6.55729	0.952157	1	0.166735	rs72811294
Atrial Fibrillation	chr21:34746016:34747781:clu_24939:ENSG00000234380.1	Fibroblasts	21:36119111:CS1	1	0.173797	2.10312	0.289515	1	0.173797	rs2834618
Basophils	ENSG00000272715	Adrenal_Gland	1:118139540:CS1	0.999568	0.172693	-4.32906	4.55377	0.487193	0.084021	rs17613339
Basophils	TENT5C	Adrenal_Gland	1:118139540:CS1	0.999568	0.172693	0.673138	0.683538	0.512375	0.0886723	rs10494197~rs17613339
Basophils	chr1:150294449:150308048:clu_43951:ENSG00000266472.5	Fibroblasts	1:150595537:CS1	0.999978	0.23601	3.61126	0.349164	0.999978	0.23601	rs4926394~rs11204682
Basophils	DSTYK	Heart_Atrial_Appendage	1:205074019:CS1	0.957714	0.206878	-1.2619	1.96927	0.278804	0.0599398	rs6593920~rs1172130
Basophils	TMEM81	Colon_Sigmoid	1:205074019:CS1	0.957714	0.206878	1.68298	2.22403	0.369002	0.0798708	rs6593920~rs1172130
Basophils	TMEM81	Colon_Transverse	1:205074019:CS1	0.957714	0.206878	1.3287	2.04459	0.309908	0.0670674	rs6593920~rs1172130
Basophils	PACC1	Esophagus_Mucosa	1:212563114:CS1	0.995763	0.311964	-0.0858171	0.290509	0.0726249	0.0227536	rs792448
Basophils	chr1:212333598:212342188:clu_51878:ENSG00000066027.11	Artery_Tibial	1:212563114:CS1	0.995763	0.311964	0.389842	1.43193	0.0726249	0.0227536	rs792448
Basophils	chr1:212333598:212345803:clu_44207:ENSG00000066027.11	Whole_Blood	1:212563114:CS1	0.995763	0.311964	0.120323	0.384229	0.0726249	0.0227536	rs792448
Basophils	chr1:212333598:212345803:clu_45313:ENSG00000066027.11	Fibroblasts	1:212563114:CS1	0.995763	0.311964	0.156023	0.584724	0.0726249	0.0227536	rs792448
Basophils	chr1:212333598:212345803:clu_48637:ENSG00000066027.11	Stomach	1:212563114:CS1	0.995763	0.311964	0.273378	1.04216	0.0726249	0.0227536	rs792448
Basophils	chr1:212333598:212345803:clu_49478:ENSG00000066027.11	Artery_Aorta	1:212563114:CS1	0.995763	0.311964	0.136612	0.430998	0.0726249	0.0227536	rs792448
Basophils	chr1:212333598:212345803:clu_51446:ENSG00000066027.11	Esophagus_Mucosa	1:212563114:CS1	0.995763	0.311964	0.118473	0.425615	0.0726249	0.0227536	rs792448
Basophils	chr1:212333598:212345803:clu_54637:ENSG00000066027.11	Adipose_Visceral	1:212563114:CS1	0.995763	0.311964	0.125542	0.460642	0.0726249	0.0227536	rs792448
Basophils	chr1:212333598:212345803:clu_56090:ENSG00000066027.11	Adipose_Subcutaneous	1:212563114:CS1	0.995763	0.311964	0.074747	0.347117	0.0516397	0.0161668	rs2298114~rs792448
Basophils	chr1:212333598:212345803:clu_59669:ENSG00000066027.11	Lung	1:212563114:CS1	0.995763	0.311964	0.154985	0.564	0.0726249	0.0227536	rs792448
Basophils	chr1:212342280:212345803:clu_51446:ENSG00000066027.11	Esophagus_Mucosa	1:212563114:CS1	0.995763	0.311964	-0.70106	2.53846	0.0726249	0.0227536	rs792448
Basophils	chr1:212342280:212345803:clu_51878:ENSG00000066027.11	Artery_Tibial	1:212563114:CS1	0.995763	0.311964	-0.167854	0.57383	0.0726249	0.0227536	rs792448
Basophils	chr1:212342280:212345803:clu_53480:ENSG00000066027.11	Colon_Transverse	1:212563114:CS1	0.995763	0.311964	-0.330309	1.16979	0.0726249	0.0227536	rs792448
Basophils	chr1:212342280:212345803:clu_56090:ENSG00000066027.11	Adipose_Subcutaneous	1:212563114:CS1	0.995763	0.311964	-0.207101	0.762188	0.0726249	0.0227536	rs792448
Basophils	PPP2R5A	Whole_Blood	1:212563114:CS2	0.950529	0.174525	-0.699016	0.199828	0.950529	0.174525	rs17018847
Basophils	chr2:9420100:9423373:clu_42888:ENSG00000119185.12	Artery_Tibial	2:8735869:CS1	1	0.175525	-2.73842	0.399986	1	0.175525	rs62105478
Basophils	LOC105374780	Pituitary	2:65658369:CS1	0.988722	0.223421	-0.184554	0.618284	0.0924927	0.0196074	rs7569084~rs6546151
Basophils	SPRED2	Whole_Blood	2:65658369:CS1	0.988722	0.223421	-5.13268	1.96449	0.896229	0.203814	rs6546151
Basophils	LOC101928386	Kidney_Glom	2:145400317:CS1	1.00011	0.405495	2.35677	4.73831	0.208608	0.0849769	rs1427499
Basophils	chr2:143970762:144141882:clu_51891:ENSG00000121964.14	Lung	2:145400317:CS1	1.00011	0.405495	0.685226	1.31505	0.208608	0.0849769	rs1427499
Basophils	chr2:144007535:144141882:clu_52221:ENSG00000121964.14	Thyroid	2:145400317:CS1	1.00011	0.405495	1.19111	2.44349	0.208608	0.0849769	rs1427499
Basophils	chr2:144208804:144211515:clu_42664:ENSG00000121964.14	Heart_Atrial_Appendage	2:145400317:CS1	1.00011	0.405495	-1.19474	2.37174	0.208608	0.0849769	rs1427499
Basophils	chr2:144235737:144317479:clu_50266:ENSG00000121964.14	Nerve_Tibial	2:145400317:CS1	1.00011	0.405495	-0.75719	1.80385	0.165681	0.0655875	rs1427499~rs10928230
Basophils	GTDC1	Kidney_Glom	2:145400317:CS2	0.998525	0.30692	-0.548018	1.36786	0.15878	0.04904	rs16823886
Basophils	ZEB2-AS1	Esophagus_Junction	2:145400317:CS2	0.998525	0.30692	0.902577	2.14543	0.15878	0.04904	rs16823886
Basophils	chr2:143957339:143970653:clu_37026:ENSG00000121964.14	Pancreas	2:145400317:CS2	0.998525	0.30692	0.457634	0.993923	0.15878	0.04904	rs16823886
Basophils	chr2:143970762:144007182:clu_40285:ENSG00000121964.14	Spleen	2:145400317:CS2	0.998525	0.30692	-0.854146	1.73511	0.204625	0.0617205	rs10496956~rs16823886
Basophils	chr2:144319868:144320563:clu_40289:ENSG00000121964.14	Spleen	2:145400317:CS2	0.998525	0.30692	-0.631699	1.50535	0.15878	0.04904	rs16823886
Basophils	chr2:144390028:144396412:clu_48843:ENSG00000169554.18	Adipose_Subcutaneous	2:145400317:CS2	0.998525	0.30692	1.20615	2.93281	0.15878	0.04904	rs16823886
Basophils	GTDC1	Stomach	2:146506667:CS1	0.952806	0.769611	-0.335493	1.44515	0.0635204	0.0513074	rs74697736
Basophils	chr2:143952843:143957195:clu_38462:ENSG00000121964.14	Whole_Blood	2:146506667:CS1	0.952806	0.769611	1.14673	4.2192	0.0635204	0.0513074	rs74697736
Basophils	chr2:143952843:143970653:clu_45124:ENSG00000121964.14	Artery_Tibial	2:146506667:CS1	0.952806	0.769611	-0.545438	2.16732	0.0635204	0.0513074	rs74697736
Basophils	chr2:143970762:144141882:clu_51891:ENSG00000121964.14	Lung	2:146506667:CS1	0.952806	0.769611	0.193852	0.687763	0.0635204	0.0513074	rs74697736
Basophils	chr2:144007535:144141882:clu_52221:ENSG00000121964.14	Thyroid	2:146506667:CS1	0.952806	0.769611	0.264632	0.969725	0.0635204	0.0513074	rs74697736
Basophils	chr2:144208804:144211515:clu_38465:ENSG00000121964.14	Whole_Blood	2:146506667:CS1	0.952806	0.769611	-0.977971	3.25196	0.0635204	0.0513074	rs74697736
Basophils	chr2:144208804:144211515:clu_42664:ENSG00000121964.14	Heart_Atrial_Appendage	2:146506667:CS1	0.952806	0.769611	-0.329991	1.41582	0.0635204	0.0513074	rs74697736
Basophils	chr2:144211579:144230241:clu_42665:ENSG00000121964.14	Heart_Atrial_Appendage	2:146506667:CS1	0.952806	0.769611	-1.25199	5.39869	0.0635204	0.0513074	rs74697736
Basophils	chr2:144235737:144332439:clu_43036:ENSG00000121964.14	Artery_Aorta	2:146506667:CS1	0.952806	0.769611	0.877549	3.68161	0.0635204	0.0513074	rs74697736
Basophils	chr2:144390028:144396412:clu_40290:ENSG00000169554.18	Spleen	2:146506667:CS1	0.952806	0.769611	-1.28409	4.77399	0.0635204	0.0513074	rs74697736
Basophils	chr2:144390028:144396412:clu_48843:ENSG00000169554.18	Adipose_Subcutaneous	2:146506667:CS1	0.952806	0.769611	0.334748	1.29934	0.0635204	0.0513074	rs74697736
Basophils	chr2:144405024:144424796:clu_45129:ENSG00000169554.18	Artery_Tibial	2:146506667:CS1	0.952806	0.769611	0.411505	1.64908	0.0635204	0.0513074	rs74697736
Basophils	chr2:144513797:144517278:clu_38029:ENSG00000169554.18	Heart_Left_Ventricle	2:146506667:CS1	0.952806	0.769611	-0.451664	1.8348	0.0635204	0.0513074	rs74697736
Basophils	chr2:144517419:144517612:clu_51899:ENSG00000169554.18	Lung	2:146506667:CS1	0.952806	0.769611	-0.93679	3.24484	0.0635204	0.0513074	rs74697736
Basophils	chr2:144523828:144524387:clu_39400:ENSG00000169554.18	Fibroblasts	2:146506667:CS1	0.952806	0.769611	-0.86972	3.0041	0.0635204	0.0513074	rs74697736
Basophils	ACVR2A	Adipose_Subcutaneous	2:148757870:CS1	0.954338	0.481062	0.0714943	0.329094	0.043379	0.0218665	rs1598207
Basophils	ACVR2A	Adipose_Visceral	2:148757870:CS1	0.954338	0.481062	0.111129	0.473075	0.043379	0.0218665	rs1598207
Basophils	ACVR2A	Adrenal_Gland	2:148757870:CS1	0.954338	0.481062	0.0842875	0.406271	0.043379	0.0218665	rs1598207
Basophils	ACVR2A	Artery_Aorta	2:148757870:CS1	0.954338	0.481062	0.0776917	0.36747	0.043379	0.0218665	rs1598207
Basophils	ACVR2A	Artery_Coronary	2:148757870:CS1	0.954338	0.481062	0.503389	2.28389	0.043379	0.0218665	rs1598207
Basophils	ACVR2A	Artery_Tibial	2:148757870:CS1	0.954338	0.481062	0.0509302	0.206703	0.043379	0.0218665	rs1598207
Basophils	ACVR2A	Colon_Transverse	2:148757870:CS1	0.954338	0.481062	0.168875	0.850359	0.043379	0.0218665	rs1598207
Basophils	ACVR2A	Esophagus_Muscularis	2:148757870:CS1	0.954338	0.481062	0.165719	0.891215	0.043379	0.0218665	rs1598207
Basophils	ACVR2A	Heart_Atrial_Appendage	2:148757870:CS1	0.954338	0.481062	0.0856675	0.413197	0.043379	0.0218665	rs1598207
Basophils	ACVR2A	Heart_Left_Ventricle	2:148757870:CS1	0.954338	0.481062	0.0681581	0.295764	0.043379	0.0218665	rs1598207
Basophils	ACVR2A	Lung	2:148757870:CS1	0.954338	0.481062	0.0704838	0.364089	0.043379	0.0218665	rs1598207
Basophils	ACVR2A	Muscle_Skeletal	2:148757870:CS1	0.954338	0.481062	0.0544399	0.237528	0.043379	0.0218665	rs1598207
Basophils	ACVR2A	Nerve_Tibial	2:148757870:CS1	0.954338	0.481062	0.070607	0.38995	0.043379	0.0218665	rs1598207
Basophils	ACVR2A	Pancreas	2:148757870:CS1	0.954338	0.481062	0.0917584	0.461834	0.043379	0.0218665	rs1598207
Basophils	ACVR2A	Small_Intestine	2:148757870:CS1	0.954338	0.481062	0.270762	1.28107	0.043379	0.0218665	rs1598207
Basophils	ACVR2A	Spleen	2:148757870:CS1	0.954338	0.481062	0.0862698	0.415722	0.043379	0.0218665	rs1598207
Basophils	ACVR2A	Thyroid	2:148757870:CS1	0.954338	0.481062	0.071347	0.344075	0.043379	0.0218665	rs1598207
Basophils	chr2:147958866:147972739:clu_43330:ENSG00000115947.13	Muscle_Skeletal	2:148757870:CS1	0.954338	0.481062	-0.0655918	0.271013	0.043379	0.0218665	rs1598207
Basophils	chr2:147958866:147972739:clu_48863:ENSG00000115947.13	Adipose_Subcutaneous	2:148757870:CS1	0.954338	0.481062	-0.0627569	0.324479	0.043379	0.0218665	rs1598207
Basophils	chr2:148054449:148178700:clu_47573:ENSG00000204406.12	Adipose_Visceral	2:148757870:CS1	0.954338	0.481062	-0.267959	1.21177	0.043379	0.0218665	rs1598207
Basophils	chr2:148054449:148178700:clu_51916:ENSG00000204406.12	Lung	2:148757870:CS1	0.954338	0.481062	0.124666	0.60137	0.043379	0.0218665	rs1598207
Basophils	chr2:148973511:148978922:clu_41236:ENSG00000168280.16	Brain_Cerebellum	2:148757870:CS1	0.954338	0.481062	0.253947	1.29698	0.043379	0.0218665	rs1598207
Basophils	CERKL	Adipose_Subcutaneous	2:182319301:CS1	0.997364	0.276307	-0.300156	0.78169	0.126932	0.0351667	rs1449263
Basophils	CERKL	Adrenal_Gland	2:182319301:CS1	0.997364	0.276307	-0.242282	0.634503	0.126932	0.0351667	rs1449263
Basophils	CERKL	Colon_Transverse	2:182319301:CS1	0.997364	0.276307	0.608621	1.61281	0.126932	0.0351667	rs1449263
Basophils	CERKL	Whole_Blood	2:182319301:CS1	0.997364	0.276307	-0.0953987	0.234256	0.126932	0.0351667	rs1449263
Basophils	ITGA4	Adipose_Subcutaneous	2:182319301:CS1	0.997364	0.276307	-0.259077	0.727521	0.126932	0.0351667	rs1449263
Basophils	ITGA4	Adrenal_Gland	2:182319301:CS1	0.997364	0.276307	-0.196067	0.495621	0.126932	0.0351667	rs1449263
Basophils	ITGA4	Whole_Blood	2:182319301:CS1	0.997364	0.276307	-0.0831614	0.247182	0.108838	0.0301401	rs147084229~rs1449263
Basophils	chr2:180984093:181057693:clu_38825:ENSG00000170035.15	Whole_Blood	2:182319301:CS1	0.997364	0.276307	1.56379	4.25648	0.126932	0.0351667	rs1449263
Basophils	ENSG00000236153	Thyroid	2:182319301:CS2	0.999997	0.194719	0.743331	0.756346	0.499998	0.0973593	rs4602187
Basophils	ITGA4	Heart_Atrial_Appendage	2:182319301:CS2	0.999997	0.194719	-1.31079	1.33682	0.499998	0.0973593	rs4602187
Basophils	PLCL2	Whole_Blood	3:16924440:CS1	1	0.534256	-2.11314	0.138904	1	0.534256	rs2278609
Basophils	CCR1	Whole_Blood	3:46250652:CS1	1	0.293178	0.318988	0.585801	0.22676	0.0655472	rs1491961~rs113877206
Basophils	chr3:46242457:46265148:clu_34286:ENSG00000183625.14	Whole_Blood	3:46250652:CS1	1	0.293178	-3.16872	5.59335	0.257747	0.0758769	rs1491961
Basophils	chr3:46242538:46265148:clu_34286:ENSG00000183625.14	Whole_Blood	3:46250652:CS1	1	0.293178	1.01459	1.7046	0.257747	0.0758769	rs1491961
Basophils	chr3:46860987:46863262:clu_39700:ENSG00000160808.9	Esophagus_Muscularis	3:46250652:CS1	1	0.293178	4.15928	6.84625	0.257747	0.0758769	rs1491961
Basophils	chr3:107748039:107755598:clu_35995:ENSG00000114439.18	Fibroblasts	3:107470613:CS1	0.999986	0.164208	-5.57572	0.933938	0.999986	0.164208	rs6809506
Basophils	chr3:129171538:129171652:clu_45056:ENSG00000169714.16	Adipose_Subcutaneous	3:128315725:CS1	1	0.470134	15.6123	0.737868	1	0.470134	rs2335235
Basophils	chr3:142403989:142404907:clu_36589:ENSG00000114127.10	Fibroblasts	3:141206800:CS1	1	0.225207	7.60361	1.0451	1	0.225207	rs9819371
Basophils	LOC100131635	Lung	3:187424334:CS1	0.996142	0.164127	0.700465	1.11259	0.285177	0.0471627	rs6780544
Basophils	LOC100131635	Muscle_Skeletal	3:187424334:CS1	0.996142	0.164127	0.304892	0.478712	0.285177	0.0471627	rs6780544
Basophils	LOC100131635	Whole_Blood	3:187424334:CS1	0.996142	0.164127	0.203337	0.334934	0.285177	0.0471627	rs6780544
Basophils	chr3:187733703:187734869:clu_48848:ENSG00000113916.17	Lung	3:187424334:CS1	0.996142	0.164127	-0.107955	0.28	0.140612	0.0226389	rs6780544~rs34967912
Basophils	SLC2A9	Lymphocytes	4:9956821:CS1	0.95242	0.176506	-1.13879	2.47076	0.190484	0.0353012	rs1122141
Basophils	SLC2A9	Pancreas	4:9956821:CS1	0.95242	0.176506	-0.219059	0.440619	0.190484	0.0353012	rs1122141
Basophils	chr4:10026006:10040130:clu_37110:ENSG00000109667.11	Esophagus_Muscularis	4:9956821:CS1	0.95242	0.176506	0.171287	0.341613	0.190484	0.0353012	rs1122141
Basophils	chr4:10040264:10051370:clu_37521:ENSG00000109667.11	Artery_Tibial	4:9956821:CS1	0.95242	0.176506	0.1498	0.325992	0.190484	0.0353012	rs1122141
Basophils	chr4:10051570:10069676:clu_35106:ENSG00000109667.11	Esophagus_Junction	4:9956821:CS1	0.95242	0.176506	0.178443	0.387879	0.190484	0.0353012	rs1122141
Basophils	ANXA3	Esophagus_Mucosa	4:79640162:CS1	0.985954	0.227315	2.99424	3.08787	0.492977	0.113658	rs6533821
Basophils	ENSG00000251442	Islets	4:79640162:CS1	0.985954	0.227315	-3.04203	3.16204	0.492977	0.113658	rs6533821
Basophils	HNRNPDL	Esophagus_Junction	4:83575907:CS1	0.959324	0.202143	0.995991	2.4205	0.140611	0.029682	rs13138355
Basophils	SCD5	Brain_Cortex	4:83575907:CS1	0.959324	0.202143	0.900365	2.39275	0.140611	0.029682	rs13138355
Basophils	SCD5	Pituitary	4:83575907:CS1	0.959324	0.202143	0.428877	1.10056	0.140611	0.029682	rs13138355
Basophils	TMEM150C	Heart_Left_Ventricle	4:83575907:CS1	0.959324	0.202143	0.141299	0.434097	0.11566	0.0240516	rs13138480~rs13138355
Basophils	TMEM150C	Thyroid	4:83575907:CS1	0.959324	0.202143	0.134704	0.296061	0.140611	0.029682	rs13138355
Basophils	chr4:82636823:82680707:clu_36452:ENSG00000145284.11	Artery_Aorta	4:83575907:CS1	0.959324	0.202143	0.328382	0.838932	0.140611	0.029682	rs13138355
Basophils	chr4:82829058:82842140:clu_41464:ENSG00000138674.16	Adipose_Subcutaneous	4:83575907:CS1	0.959324	0.202143	-1.13	2.77198	0.140611	0.029682	rs13138355
Basophils	AFF1	Spleen	4:87940205:CS1	0.997982	0.285253	0.374448	0.853059	0.142569	0.0407504	rs56406125
Basophils	C4orf36	Spleen	4:87940205:CS1	0.997982	0.285253	0.593491	1.55432	0.142569	0.0407504	rs56406125
Basophils	ENSG00000251411	Artery_Aorta	4:87940205:CS1	0.997982	0.285253	0.512865	1.21973	0.142569	0.0407504	rs56406125
Basophils	ENSG00000251411	Artery_Tibial	4:87940205:CS1	0.997982	0.285253	0.426808	1.07281	0.142569	0.0407504	rs56406125
Basophils	ENSG00000251411	Colon_Sigmoid	4:87940205:CS1	0.997982	0.285253	0.472148	1.20876	0.142569	0.0407504	rs56406125
Basophils	ENSG00000251411	Esophagus_Junction	4:87940205:CS1	0.997982	0.285253	0.402092	1.032	0.142569	0.0407504	rs56406125
Basophils	ENSG00000251411	Fibroblasts	4:87940205:CS1	0.997982	0.285253	0.48913	1.1035	0.142569	0.0407504	rs56406125
Basophils	NFKB1	Fibroblasts	4:103407342:CS1	0.99997	0.191881	-0.235698	0.502823	0.166662	0.0319802	rs11097787
Basophils	NFKB1	Kidney_Glom	4:103407342:CS1	0.99997	0.191881	-0.260651	0.623273	0.166662	0.0319802	rs11097787
Basophils	NFKB1	Whole_Blood	4:103407342:CS1	0.99997	0.191881	-0.239734	0.524791	0.166662	0.0319802	rs11097787
Basophils	chr4:102501788:102525512:clu_33545:ENSG00000109320.11	Fibroblasts	4:103407342:CS1	0.99997	0.191881	0.205323	0.477023	0.166662	0.0319802	rs11097787
Basophils	chr4:102809855:102825239:clu_32355:ENSG00000109332.19	Adrenal_Gland	4:103407342:CS1	0.99997	0.191881	0.876509	1.95262	0.166662	0.0319802	rs11097787
Basophils	chr4:102809855:102826485:clu_32355:ENSG00000109332.19	Adrenal_Gland	4:103407342:CS1	0.99997	0.191881	-0.77859	1.77312	0.166662	0.0319802	rs11097787
Basophils	DAP	Artery_Aorta	5:10731180:CS1	0.959349	0.180482	-0.0351323	0.136693	0.0603532	0.0112226	rs12654966~rs5745297
Basophils	DAP	Artery_Tibial	5:10731180:CS1	0.959349	0.180482	-0.0307947	0.106908	0.0629963	0.0117838	rs75165485~rs12654966~rs5745297
Basophils	DAP	Colon_Transverse	5:10731180:CS1	0.959349	0.180482	-0.0947791	0.280676	0.112623	0.0216976	rs12654966~rs5745297
Basophils	DAP	Esophagus_Junction	5:10731180:CS1	0.959349	0.180482	-0.1068	0.307789	0.111783	0.0215419	rs12654966~rs5745297
Basophils	DAP	Esophagus_Mucosa	5:10731180:CS1	0.959349	0.180482	-0.0378365	0.146686	0.0693896	0.0133443	rs5745297~rs60701~rs12108683
Basophils	DAP	Esophagus_Muscularis	5:10731180:CS1	0.959349	0.180482	-0.0299393	0.137721	0.0537793	0.00986692	rs12654966~rs5745297~rs11740244
Basophils	DAP	Fibroblasts	5:10731180:CS1	0.959349	0.180482	-0.0404271	0.131667	0.0814413	0.0152348	rs12654966~rs5745297~rs11740244
Basophils	DAP	Heart_Atrial_Appendage	5:10731180:CS1	0.959349	0.180482	-0.0364425	0.180678	0.0526577	0.00934266	rs12654966~rs5745297
Basophils	DAP	Heart_Left_Ventricle	5:10731180:CS1	0.959349	0.180482	-0.0490263	0.180005	0.0750641	0.0139514	rs12654966~rs5745297~rs1438714
Basophils	DAP	Lung	5:10731180:CS1	0.959349	0.180482	-0.0423807	0.157229	0.0766638	0.0142613	rs5745297~rs17769094
Basophils	DAP	Spleen	5:10731180:CS1	0.959349	0.180482	-0.10005	0.352227	0.0745628	0.0140644	rs12654966~rs5745297
Basophils	DAP	Thyroid	5:10731180:CS1	0.959349	0.180482	-0.0175814	0.091578	0.0305276	0.00547641	rs12654966~rs5745297~rs60701
Basophils	DAP	Whole_Blood	5:10731180:CS1	0.959349	0.180482	-0.0448062	0.141721	0.097507	0.0186936	rs12654966~rs5745297
Basophils	chr5:34945025:34945761:clu_32544:ENSG00000168724.14	Brain_Cerebellum	5:35853319:CS1	1	0.216345	0.705529	2.1077	0.0833333	0.0180288	rs13188960
Basophils	chr5:35871213:35873480:clu_30505:ENSG00000168685.14	Fibroblasts	5:35853319:CS1	1	0.216345	0.240759	0.866555	0.0833333	0.0180288	rs13188960
Basophils	chr5:35871213:35873480:clu_40140:ENSG00000168685.14	Lung	5:35853319:CS1	1	0.216345	0.288024	0.936239	0.0833333	0.0180288	rs13188960
Basophils	chr5:35871213:35875512:clu_30505:ENSG00000168685.14	Fibroblasts	5:35853319:CS1	1	0.216345	0.66555	2.49788	0.0833333	0.0180288	rs13188960
Basophils	chr5:35873648:35874449:clu_30505:ENSG00000168685.14	Fibroblasts	5:35853319:CS1	1	0.216345	-0.0976925	0.340335	0.0833333	0.0180288	rs13188960
Basophils	chr5:35873648:35874449:clu_40140:ENSG00000168685.14	Lung	5:35853319:CS1	1	0.216345	-0.100006	0.313549	0.0833333	0.0180288	rs13188960
Basophils	chr5:35873648:35875512:clu_30138:ENSG00000168685.14	Whole_Blood	5:35853319:CS1	1	0.216345	0.152685	0.501119	0.0833333	0.0180288	rs13188960
Basophils	chr5:35873648:35875512:clu_30505:ENSG00000168685.14	Fibroblasts	5:35853319:CS1	1	0.216345	0.0738458	0.258154	0.0833333	0.0180288	rs13188960
Basophils	chr5:35873648:35875512:clu_40140:ENSG00000168685.14	Lung	5:35853319:CS1	1	0.216345	0.0766046	0.268287	0.0833333	0.0180288	rs13188960
Basophils	chr5:35874542:35875512:clu_30138:ENSG00000168685.14	Whole_Blood	5:35853319:CS1	1	0.216345	-0.188435	0.551272	0.0833333	0.0180288	rs13188960
Basophils	chr5:35874542:35875512:clu_30505:ENSG00000168685.14	Fibroblasts	5:35853319:CS1	1	0.216345	-0.0735116	0.227442	0.0833333	0.0180288	rs13188960
Basophils	chr5:35874542:35875512:clu_40140:ENSG00000168685.14	Lung	5:35853319:CS1	1	0.216345	-0.0742563	0.257528	0.0833333	0.0180288	rs13188960
Basophils	CHD1	Spleen	5:98187510:CS1	0.999778	0.377476	-2.11571	3.08192	0.333259	0.125825	rs111536497
Basophils	chr5:98881375:98881975:clu_37782:ENSG00000153922.10	Adipose_Visceral	5:98187510:CS1	0.999778	0.377476	1.20109	1.70043	0.333259	0.125825	rs111536497
Basophils	chr5:98882123:98883088:clu_37782:ENSG00000153922.10	Adipose_Visceral	5:98187510:CS1	0.999778	0.377476	-1.953	2.82788	0.333259	0.125825	rs111536497
Basophils	CPEB4	Whole_Blood	5:173205318:CS1	0.999799	0.241159	0.618177	0.627586	0.499899	0.120579	rs791357
Basophils	chr5:173932500:173944967:clu_31656:ENSG00000113742.12	Whole_Blood	5:173205318:CS1	0.999799	0.241159	-2.84092	2.90178	0.499899	0.120579	rs791357
Basophils	ENSG00000219392	Artery_Tibial	6:26377546:CS1	0.954227	0.157711	0.0674463	0.552765	0.0143104	0.00235921	rs58616630
Basophils	ENSG00000219392	Colon_Sigmoid	6:26377546:CS1	0.954227	0.157711	0.113963	1.10996	0.0143104	0.00235921	rs58616630
Basophils	ENSG00000219392	Esophagus_Junction	6:26377546:CS1	0.954227	0.157711	0.106829	0.818379	0.0143104	0.00235921	rs58616630
Basophils	ENSG00000219392	Esophagus_Muscularis	6:26377546:CS1	0.954227	0.157711	0.0262133	0.203973	0.0143104	0.00235921	rs58616630
Basophils	ENSG00000219392	Heart_Left_Ventricle	6:26377546:CS1	0.954227	0.157711	0.029431	0.303198	0.0143104	0.00235921	rs58616630
Basophils	ENSG00000219392	Kidney_Tube	6:26377546:CS1	0.954227	0.157711	0.043856	0.429875	0.0143104	0.00235921	rs58616630
Basophils	ENSG00000219392	Lung	6:26377546:CS1	0.954227	0.157711	0.0321838	0.279158	0.0143104	0.00235921	rs58616630
Basophils	ENSG00000219891	Fibroblasts	6:26377546:CS1	0.954227	0.157711	0.180696	1.69226	0.0143104	0.00235921	rs58616630
Basophils	ENSG00000272009	Adipose_Visceral	6:26377546:CS1	0.954227	0.157711	0.0482058	0.304448	0.0143104	0.00235921	rs58616630
Basophils	ENSG00000280107	Colon_Sigmoid	6:26377546:CS1	0.954227	0.157711	0.133722	1.40004	0.0143104	0.00235921	rs58616630
Basophils	ENSG00000280107	Colon_Transverse	6:26377546:CS1	0.954227	0.157711	0.0274529	0.18942	0.0143104	0.00235921	rs58616630
Basophils	ENSG00000280107	Esophagus_Mucosa	6:26377546:CS1	0.954227	0.157711	0.0495077	0.390685	0.0143104	0.00235921	rs58616630
Basophils	ENSG00000280107	Esophagus_Muscularis	6:26377546:CS1	0.954227	0.157711	0.0268242	0.272419	0.0143104	0.00235921	rs58616630
Basophils	ENSG00000280107	Nerve_Tibial	6:26377546:CS1	0.954227	0.157711	0.0223595	0.226337	0.0143104	0.00235921	rs58616630
Basophils	ENSG00000280107	Stomach	6:26377546:CS1	0.954227	0.157711	0.0344026	0.269933	0.0143104	0.00235921	rs58616630
Basophils	H3C10	Esophagus_Muscularis	6:26377546:CS1	0.954227	0.157711	0.0315682	0.242113	0.0143104	0.00235921	rs58616630
Basophils	H4C11	Kidney_Glom	6:26377546:CS1	0.954227	0.157711	0.0388784	0.302625	0.0143104	0.00235921	rs58616630
Basophils	NKAPL	Kidney_Glom	6:26377546:CS1	0.954227	0.157711	-0.185334	1.46919	0.0143104	0.00235921	rs58616630
Basophils	OR1F12P	Pituitary	6:26377546:CS1	0.954227	0.157711	-0.0868432	0.901387	0.0143104	0.00235921	rs58616630
Basophils	OR1F12P	Spleen	6:26377546:CS1	0.954227	0.157711	-0.0706431	0.513754	0.0143104	0.00235921	rs58616630
Basophils	ZKSCAN4	Spleen	6:26377546:CS1	0.954227	0.157711	-0.117013	0.96913	0.0143104	0.00235921	rs58616630
Basophils	ZKSCAN4	Whole_Blood	6:26377546:CS1	0.954227	0.157711	-0.0454133	0.311921	0.0143104	0.00235921	rs58616630
Basophils	ZKSCAN8	Brain_Cerebellum	6:26377546:CS1	0.954227	0.157711	0.0926905	0.728014	0.0143104	0.00235921	rs58616630
Basophils	ZKSCAN8P1	Colon_Transverse	6:26377546:CS1	0.954227	0.157711	0.125463	1.04752	0.0143104	0.00235921	rs58616630
Basophils	ZKSCAN8P1	Stomach	6:26377546:CS1	0.954227	0.157711	0.057014	0.284548	0.0143104	0.00235921	rs58616630
Basophils	ZNF165	Esophagus_Mucosa	6:26377546:CS1	0.954227	0.157711	-0.147305	1.17693	0.0143104	0.00235921	rs58616630
Basophils	ZNF603P	Artery_Coronary	6:26377546:CS1	0.954227	0.157711	-0.236394	1.85449	0.0143104	0.00235921	rs58616630
Basophils	ZSCAN16	Thyroid	6:26377546:CS1	0.954227	0.157711	-0.118933	0.801834	0.0143104	0.00235921	rs58616630
Basophils	ZSCAN16-AS1	Heart_Left_Ventricle	6:26377546:CS1	0.954227	0.157711	0.0727587	0.652921	0.0143104	0.00235921	rs58616630
Basophils	ZSCAN26	Adrenal_Gland	6:26377546:CS1	0.954227	0.157711	0.133712	0.838493	0.0143104	0.00235921	rs58616630
Basophils	ZSCAN26	Esophagus_Mucosa	6:26377546:CS1	0.954227	0.157711	0.0339294	0.239954	0.0143104	0.00235921	rs58616630
Basophils	ZSCAN26	Heart_Left_Ventricle	6:26377546:CS1	0.954227	0.157711	0.28145	3.04341	0.0143104	0.00235921	rs58616630
Basophils	ZSCAN26	Liver	6:26377546:CS1	0.954227	0.157711	0.0746017	0.490546	0.0143104	0.00235921	rs58616630
Basophils	ZSCAN26	Muscle_Skeletal	6:26377546:CS1	0.954227	0.157711	0.027993	0.117924	0.0143104	0.00235921	rs58616630
Basophils	ZSCAN26	Pancreas	6:26377546:CS1	0.954227	0.157711	0.0539834	0.479349	0.0143104	0.00235921	rs58616630
Basophils	ZSCAN26	Spleen	6:26377546:CS1	0.954227	0.157711	0.0680124	0.524392	0.0143104	0.00235921	rs58616630
Basophils	ZSCAN26	Thyroid	6:26377546:CS1	0.954227	0.157711	0.0255086	0.169999	0.0143104	0.00235921	rs58616630
Basophils	ZSCAN26	Whole_Blood	6:26377546:CS1	0.954227	0.157711	0.105754	0.630378	0.0143104	0.00235921	rs58616630
Basophils	ZSCAN9	Brain_Cerebellum	6:26377546:CS1	0.954227	0.157711	-0.0400697	0.368419	0.0143104	0.00235921	rs58616630
Basophils	ZSCAN9	Pituitary	6:26377546:CS1	0.954227	0.157711	-0.0357005	0.320559	0.0143104	0.00235921	rs58616630
Basophils	ZSCAN9	Thyroid	6:26377546:CS1	0.954227	0.157711	-0.0254307	0.171409	0.0143104	0.00235921	rs58616630
Basophils	chr6:28078972:28080626:clu_27342:ENSG00000272009.1	Adrenal_Gland	6:26377546:CS1	0.954227	0.157711	0.0419375	0.303688	0.0143104	0.00235921	rs58616630
Basophils	chr6:28116451:28123084:clu_30044:ENSG00000269293.2	Brain_Cerebellum	6:26377546:CS1	0.954227	0.157711	0.0518882	0.37269	0.0143104	0.00235921	rs58616630
Basophils	chr6:28123211:28136754:clu_27966:ENSG00000269293.2	Fibroblasts	6:26377546:CS1	0.954227	0.157711	-0.100436	1.07417	0.0143104	0.00235921	rs58616630
Basophils	chr6:28162766:28169402:clu_27205:ENSG00000226314.7	Heart_Left_Ventricle	6:26377546:CS1	0.954227	0.157711	0.0269766	0.242345	0.0143104	0.00235921	rs58616630
Basophils	chr6:28167554:28169402:clu_30404:ENSG00000226314.7	Heart_Atrial_Appendage	6:26377546:CS1	0.954227	0.157711	-0.0551354	0.378401	0.0143104	0.00235921	rs58616630
Basophils	chr6:28227837:28232562:clu_26787:ENSG00000137185.11	Pancreas	6:26377546:CS1	0.954227	0.157711	0.102234	0.787486	0.0143104	0.00235921	rs58616630
Basophils	chr6:28230488:28232562:clu_26787:ENSG00000137185.11	Pancreas	6:26377546:CS1	0.954227	0.157711	-0.081126	0.972382	0.0143104	0.00235921	rs58616630
Basophils	chr6:28271934:28272670:clu_27211:ENSG00000197062.11	Heart_Left_Ventricle	6:26377546:CS1	0.954227	0.157711	-0.0473901	0.334809	0.0143104	0.00235921	rs58616630
Basophils	chr6:28271934:28272670:clu_27354:ENSG00000197062.11	Adrenal_Gland	6:26377546:CS1	0.954227	0.157711	-0.168645	1.67035	0.0143104	0.00235921	rs58616630
Basophils	chr6:28271934:28272670:clu_27980:ENSG00000197062.11	Fibroblasts	6:26377546:CS1	0.954227	0.157711	-0.0219901	0.181648	0.0143104	0.00235921	rs58616630
Basophils	chr6:28271934:28272670:clu_30213:ENSG00000197062.11	Esophagus_Junction	6:26377546:CS1	0.954227	0.157711	-0.0331198	0.246187	0.0143104	0.00235921	rs58616630
Basophils	chr6:28271934:28272670:clu_30465:ENSG00000197062.11	Stomach	6:26377546:CS1	0.954227	0.157711	-0.0680368	0.422061	0.0143104	0.00235921	rs58616630
Basophils	chr6:28271934:28272670:clu_30951:ENSG00000197062.11	Colon_Sigmoid	6:26377546:CS1	0.954227	0.157711	-0.0406947	0.359281	0.0143104	0.00235921	rs58616630
Basophils	chr6:28271934:28272670:clu_31886:ENSG00000197062.11	Esophagus_Muscularis	6:26377546:CS1	0.954227	0.157711	-0.0647999	0.363832	0.0337525	0.00577285	rs74463919~rs58616630
Basophils	chr6:28271934:28272670:clu_32164:ENSG00000197062.11	Artery_Tibial	6:26377546:CS1	0.954227	0.157711	-0.0652356	0.356338	0.0332306	0.0056674	rs74463919~rs58616630
Basophils	chr6:28271934:28272670:clu_33924:ENSG00000197062.11	Adipose_Visceral	6:26377546:CS1	0.954227	0.157711	-0.0307533	0.353323	0.0143104	0.00235921	rs58616630
Basophils	chr6:28271934:28272670:clu_36829:ENSG00000197062.11	Lung	6:26377546:CS1	0.954227	0.157711	-0.213861	1.58148	0.0143104	0.00235921	rs58616630
Basophils	chr6:28272339:28272670:clu_27354:ENSG00000197062.11	Adrenal_Gland	6:26377546:CS1	0.954227	0.157711	0.199123	1.35257	0.0143104	0.00235921	rs58616630
Basophils	chr6:28272339:28272670:clu_30213:ENSG00000197062.11	Esophagus_Junction	6:26377546:CS1	0.954227	0.157711	0.112469	1.33007	0.0143104	0.00235921	rs58616630
Basophils	chr6:28272339:28272670:clu_30951:ENSG00000197062.11	Colon_Sigmoid	6:26377546:CS1	0.954227	0.157711	0.115921	0.873216	0.0143104	0.00235921	rs58616630
Basophils	chr6:28272339:28272670:clu_32164:ENSG00000197062.11	Artery_Tibial	6:26377546:CS1	0.954227	0.157711	0.0429468	0.420446	0.0143104	0.00235921	rs58616630
Basophils	chr6:28272339:28272670:clu_33440:ENSG00000197062.11	Colon_Transverse	6:26377546:CS1	0.954227	0.157711	0.171174	1.38335	0.0143104	0.00235921	rs58616630
Basophils	chr6:28272339:28272670:clu_35820:ENSG00000197062.11	Nerve_Tibial	6:26377546:CS1	0.954227	0.157711	0.0366079	0.312033	0.0143104	0.00235921	rs58616630
Basophils	PGBD1	Colon_Sigmoid	6:28214698:CS1	0.980078	0.184418	-0.132585	0.599468	0.0544488	0.0102454	rs11967137
Basophils	ZKSCAN3	Heart_Atrial_Appendage	6:28214698:CS1	0.980078	0.184418	0.274035	1.16285	0.0544488	0.0102454	rs11967137
Basophils	ZKSCAN3	Pituitary	6:28214698:CS1	0.980078	0.184418	0.272101	1.17138	0.0544488	0.0102454	rs11967137
Basophils	ZKSCAN4	Adipose_Visceral	6:28214698:CS1	0.980078	0.184418	-0.291902	1.30621	0.0544488	0.0102454	rs11967137
Basophils	ZSCAN26	Liver	6:28214698:CS1	0.980078	0.184418	0.228557	1.02317	0.0544488	0.0102454	rs11967137
Basophils	chr6:28162766:28169402:clu_30404:ENSG00000226314.7	Heart_Atrial_Appendage	6:28214698:CS1	0.980078	0.184418	0.146891	0.58975	0.0544488	0.0102454	rs11967137
Basophils	chr6:28271934:28272670:clu_27211:ENSG00000197062.11	Heart_Left_Ventricle	6:28214698:CS1	0.980078	0.184418	-0.0919904	0.41896	0.0544488	0.0102454	rs11967137
Basophils	chr6:28271934:28272670:clu_30056:ENSG00000197062.11	Brain_Cerebellum	6:28214698:CS1	0.980078	0.184418	-0.147373	0.581026	0.0544488	0.0102454	rs11967137
Basophils	chr6:28271934:28272670:clu_30213:ENSG00000197062.11	Esophagus_Junction	6:28214698:CS1	0.980078	0.184418	-0.175163	0.743521	0.0544488	0.0102454	rs11967137
Basophils	chr6:28271934:28272670:clu_30465:ENSG00000197062.11	Stomach	6:28214698:CS1	0.980078	0.184418	-0.347848	1.51452	0.0544488	0.0102454	rs11967137
Basophils	chr6:28271934:28272670:clu_33320:ENSG00000197062.11	Pituitary	6:28214698:CS1	0.980078	0.184418	-0.426984	1.79485	0.0544488	0.0102454	rs11967137
Basophils	chr6:28271934:28272670:clu_33924:ENSG00000197062.11	Adipose_Visceral	6:28214698:CS1	0.980078	0.184418	-0.114061	0.512471	0.0544488	0.0102454	rs11967137
Basophils	chr6:28271934:28272670:clu_35820:ENSG00000197062.11	Nerve_Tibial	6:28214698:CS1	0.980078	0.184418	-0.079665	0.312796	0.0544488	0.0102454	rs11967137
Basophils	chr6:28272339:28272670:clu_27211:ENSG00000197062.11	Heart_Left_Ventricle	6:28214698:CS1	0.980078	0.184418	0.140244	0.610206	0.0544488	0.0102454	rs11967137
Basophils	chr6:28272339:28272670:clu_30951:ENSG00000197062.11	Colon_Sigmoid	6:28214698:CS1	0.980078	0.184418	0.390783	1.66828	0.0544488	0.0102454	rs11967137
Basophils	chr6:28272339:28272670:clu_33320:ENSG00000197062.11	Pituitary	6:28214698:CS1	0.980078	0.184418	0.408307	1.90901	0.0544488	0.0102454	rs11967137
Basophils	chr6:28272339:28272670:clu_35820:ENSG00000197062.11	Nerve_Tibial	6:28214698:CS1	0.980078	0.184418	0.097847	0.38917	0.0544488	0.0102454	rs11967137
Basophils	chr6:28336943:28353862:clu_30220:ENSG00000235109.7	Esophagus_Junction	6:28214698:CS1	0.980078	0.184418	-0.286379	1.10945	0.0544488	0.0102454	rs11967137
Basophils	BACH2	Pancreas	6:90808352:CS1	0.995419	0.17839	1.11915	1.17041	0.493063	0.0883239	rs905670
Basophils	chr6:89342455:89343683:clu_35332:ENSG00000198833.6	Adipose_Visceral	6:90808352:CS1	0.995419	0.17839	-2.18944	2.23775	0.502356	0.0900658	rs12212535
Basophils	GLCCI1	Artery_Tibial	7:8013293:CS1	1.00195	0.189592	2.22652	1.11645	0.808881	0.15493	rs140289677
Basophils	GLCCI1	Whole_Blood	7:8013293:CS1	1.00195	0.189592	0.240468	0.494922	0.193067	0.0346628	rs37957~rs140289677
Basophils	CREB5	Whole_Blood	7:28724374:CS1	1	0.345236	-1.8428	0.145918	1	0.345236	rs56388170
Basophils	HIP1	Adipose_Subcutaneous	7:75270073:CS1	0.996025	0.173028	-0.322445	0.655546	0.199205	0.0346056	rs1186222
Basophils	HIP1	Nerve_Tibial	7:75270073:CS1	0.996025	0.173028	-0.330651	0.65698	0.199205	0.0346056	rs1186222
Basophils	HIP1	Thyroid	7:75270073:CS1	0.996025	0.173028	-0.388938	0.787693	0.199205	0.0346056	rs1186222
Basophils	HIP1	Whole_Blood	7:75270073:CS1	0.996025	0.173028	0.210044	0.39975	0.199205	0.0346056	rs1186222
Basophils	chr7:76618336:76621116:clu_28690:ENSG00000205485.13	Stomach	7:75270073:CS1	0.996025	0.173028	1.66579	3.47515	0.199205	0.0346056	rs1186222
Basophils	chr7:92454685:92456372:clu_28640:ENSG00000157259.6	Esophagus_Junction	7:92408370:CS1	1.00003	0.443994	-16.1497	16.1464	0.500017	0.221997	rs445
Basophils	chr7:92454685:92456372:clu_28640:ENSG00000244055.1	Esophagus_Junction	7:92408370:CS1	1.00003	0.443994	-16.1497	16.1738	0.500017	0.221997	rs445
Basophils	EPHA1	Adipose_Subcutaneous	7:143081942:CS1	0.999983	0.473865	-0.357199	1.06354	0.0999983	0.0473865	rs11772895
Basophils	EPHA1	Adipose_Visceral	7:143081942:CS1	0.999983	0.473865	-0.321458	0.962657	0.0999983	0.0473865	rs11772895
Basophils	EPHA1	Colon_Sigmoid	7:143081942:CS1	0.999983	0.473865	-0.38193	1.17436	0.0999983	0.0473865	rs11772895
Basophils	EPHA1	Esophagus_Junction	7:143081942:CS1	0.999983	0.473865	-2.06461	6.6592	0.0999983	0.0473865	rs11772895
Basophils	EPHA1	Esophagus_Muscularis	7:143081942:CS1	0.999983	0.473865	-0.396732	1.17616	0.0999983	0.0473865	rs11772895
Basophils	ZYX	Artery_Aorta	7:143081942:CS1	0.999983	0.473865	-0.483548	1.35191	0.0999983	0.0473865	rs11772895
Basophils	ZYX	Spleen	7:143081942:CS1	0.999983	0.473865	-0.303329	0.872933	0.0999983	0.0473865	rs11772895
Basophils	ZYX	Thyroid	7:143081942:CS1	0.999983	0.473865	-0.400807	1.16154	0.0999983	0.0473865	rs11772895
Basophils	ZYX	Whole_Blood	7:143081942:CS1	0.999983	0.473865	-0.140741	0.434773	0.0999983	0.0473865	rs11772895
Basophils	chr7:143396095:143396385:clu_31352:ENSG00000146904.8	Esophagus_Mucosa	7:143081942:CS1	0.999983	0.473865	0.427784	1.31132	0.0999983	0.0473865	rs11772895
Basophils	chr8:47440542:47595811:clu_51980:ENSG00000164808.16	Esophagus_Junction	8:47537564:CS1	0.976447	0.344178	1.90056	1.05643	0.782357	0.282543	rs117582674~rs144106375
Basophils	chr8:47855373:47857156:clu_64046:ENSG00000253729.7	Lung	8:47537564:CS1	0.976447	0.344178	-0.770979	2.13922	0.108495	0.0342527	rs144106375
Basophils	chr8:47967485:47969798:clu_62125:ENSG00000104738.16	Nerve_Tibial	8:47537564:CS1	0.976447	0.344178	0.326872	1.12497	0.0855961	0.0273822	rs75229425~rs144106375
Basophils	ENSG00000255366	Adipose_Visceral	8:48651633:CS2	0.959035	0.17858	0.210134	1.05398	0.0406525	0.00757585	rs762679
Basophils	MCM4	Adipose_Subcutaneous	8:48651633:CS2	0.959035	0.17858	-0.0360109	0.144093	0.0406525	0.00757585	rs762679
Basophils	MCM4	Adipose_Visceral	8:48651633:CS2	0.959035	0.17858	-0.0435533	0.239045	0.0406525	0.00757585	rs762679
Basophils	MCM4	Adrenal_Gland	8:48651633:CS2	0.959035	0.17858	-0.1176	0.556594	0.0406525	0.00757585	rs762679
Basophils	MCM4	Artery_Aorta	8:48651633:CS2	0.959035	0.17858	-0.0480986	0.228974	0.0406525	0.00757585	rs762679
Basophils	MCM4	Brain_Cerebellum	8:48651633:CS2	0.959035	0.17858	-0.0525709	0.280179	0.0406525	0.00757585	rs762679
Basophils	MCM4	Colon_Sigmoid	8:48651633:CS2	0.959035	0.17858	-0.0476966	0.223986	0.0406525	0.00757585	rs762679
Basophils	MCM4	Colon_Transverse	8:48651633:CS2	0.959035	0.17858	-0.169893	0.867864	0.0406525	0.00757585	rs762679
Basophils	MCM4	Brain_Cortex	8:48651633:CS2	0.959035	0.17858	-0.0517753	0.249761	0.0406525	0.00757585	rs762679
Basophils	MCM4	Esophagus_Junction	8:48651633:CS2	0.959035	0.17858	-0.0720128	0.379808	0.0406525	0.00757585	rs762679
Basophils	MCM4	Esophagus_Muscularis	8:48651633:CS2	0.959035	0.17858	-0.0493641	0.276284	0.0406525	0.00757585	rs762679
Basophils	MCM4	Fibroblasts	8:48651633:CS2	0.959035	0.17858	-0.0365785	0.163022	0.0406525	0.00757585	rs762679
Basophils	MCM4	Heart_Atrial_Appendage	8:48651633:CS2	0.959035	0.17858	-0.0540178	0.225227	0.0406525	0.00757585	rs762679
Basophils	MCM4	Heart_Left_Ventricle	8:48651633:CS2	0.959035	0.17858	-0.109203	0.558657	0.0406525	0.00757585	rs762679
Basophils	MCM4	Kidney_Tube	8:48651633:CS2	0.959035	0.17858	-0.0358287	0.17247	0.0406525	0.00757585	rs762679
Basophils	MCM4	Nerve_Tibial	8:48651633:CS2	0.959035	0.17858	-0.0435157	0.193406	0.0406525	0.00757585	rs762679
Basophils	MCM4	Stomach	8:48651633:CS2	0.959035	0.17858	-0.177312	0.862853	0.0406525	0.00757585	rs762679
Basophils	MCM4	Thyroid	8:48651633:CS2	0.959035	0.17858	-0.0446321	0.242564	0.0406525	0.00757585	rs762679
Basophils	MCM4	Whole_Blood	8:48651633:CS2	0.959035	0.17858	-0.0539048	0.298417	0.0406525	0.00757585	rs762679
Basophils	chr8:47727293:47728933:clu_64037:ENSG00000164808.16	Lung	8:48651633:CS2	0.959035	0.17858	-0.0867307	0.475577	0.0406525	0.00757585	rs762679
Basophils	chr8:47971468:47972857:clu_46727:ENSG00000104738.16	Adrenal_Gland	8:48651633:CS2	0.959035	0.17858	-0.0860063	0.370576	0.0406525	0.00757585	rs762679
Basophils	chr8:47971468:47972857:clu_52279:ENSG00000104738.16	Stomach	8:48651633:CS2	0.959035	0.17858	-0.0475384	0.229247	0.0406525	0.00757585	rs762679
Basophils	chr8:47971468:47972857:clu_55174:ENSG00000104738.16	Esophagus_Mucosa	8:48651633:CS2	0.959035	0.17858	-0.0174273	0.120151	0.0240281	0.00433549	rs370286999~rs762679
Basophils	chr8:47971468:47972857:clu_57457:ENSG00000104738.16	Colon_Transverse	8:48651633:CS2	0.959035	0.17858	-0.0398177	0.185201	0.0406525	0.00757585	rs762679
Basophils	CYP7A1	Adipose_Subcutaneous	8:59567885:CS1	0.973187	0.188054	0.0937181	0.425828	0.0540659	0.0104474	rs113895159
Basophils	CYP7A1	Artery_Tibial	8:59567885:CS1	0.973187	0.188054	0.0835049	0.395626	0.0540659	0.0104474	rs113895159
Basophils	CYP7A1	Lung	8:59567885:CS1	0.973187	0.188054	0.0628417	0.200866	0.0540659	0.0104474	rs113895159
Basophils	CYP7A1	Nerve_Tibial	8:59567885:CS1	0.973187	0.188054	0.0530585	0.211116	0.0540659	0.0104474	rs113895159
Basophils	CYP7A1	Spleen	8:59567885:CS1	0.973187	0.188054	0.0503117	0.241193	0.0540659	0.0104474	rs113895159
Basophils	ENSG00000242970	Nerve_Tibial	8:59567885:CS1	0.973187	0.188054	-0.12513	0.518938	0.0540659	0.0104474	rs113895159
Basophils	NSMAF	Whole_Blood	8:59567885:CS1	0.973187	0.188054	0.141619	0.467866	0.0540659	0.0104474	rs113895159
Basophils	SDCBP	Artery_Aorta	8:59567885:CS1	0.973187	0.188054	0.0728647	0.303249	0.0540659	0.0104474	rs113895159
Basophils	SDCBP	Colon_Sigmoid	8:59567885:CS1	0.973187	0.188054	0.0376826	0.138459	0.0540659	0.0104474	rs113895159
Basophils	SDCBP	Heart_Atrial_Appendage	8:59567885:CS1	0.973187	0.188054	-0.0479328	0.222872	0.0540659	0.0104474	rs113895159
Basophils	SDCBP	Nerve_Tibial	8:59567885:CS1	0.973187	0.188054	0.03757	0.160677	0.0540659	0.0104474	rs113895159
Basophils	SDCBP	Pancreas	8:59567885:CS1	0.973187	0.188054	0.0801479	0.343529	0.0540659	0.0104474	rs113895159
Basophils	SDCBP	Spleen	8:59567885:CS1	0.973187	0.188054	0.0564465	0.2612	0.0540659	0.0104474	rs113895159
Basophils	SDCBP	Thyroid	8:59567885:CS1	0.973187	0.188054	-0.0445941	0.184762	0.0540659	0.0104474	rs113895159
Basophils	chr8:58565084:58570887:clu_52936:ENSG00000137575.11	Heart_Atrial_Appendage	8:59567885:CS1	0.973187	0.188054	-0.102085	0.476746	0.0540659	0.0104474	rs113895159
Basophils	chr8:58565084:58570887:clu_53557:ENSG00000137575.11	Muscle_Skeletal	8:59567885:CS1	0.973187	0.188054	-0.153687	0.681484	0.0540659	0.0104474	rs113895159
Basophils	chr8:58565084:58570887:clu_55898:ENSG00000137575.11	Artery_Tibial	8:59567885:CS1	0.973187	0.188054	-0.0761299	0.297857	0.0540659	0.0104474	rs113895159
Basophils	chr8:58565084:58570887:clu_62209:ENSG00000137575.11	Nerve_Tibial	8:59567885:CS1	0.973187	0.188054	-0.0421831	0.195377	0.0540659	0.0104474	rs113895159
Basophils	chr8:106726309:106737520:clu_47653:ENSG00000164830.18	Heart_Left_Ventricle	8:106590705:CS1	0.999961	0.495636	-14.1734	1.8319	0.999961	0.495636	rs4541868
Basophils	ASAP1-IT2	Thyroid	8:130673600:CS1	0.999705	0.206281	-8.16332	1.31471	0.999705	0.206281	rs6991966
Basophils	OSTF1	Whole_Blood	9:77754494:CS1	0.954751	0.236583	0.636723	0.188462	0.954751	0.236583	rs2281661~rs11144249~rs2104167
Basophils	chr9:79709699:79717997:clu_45348:ENSG00000106829.18	Whole_Blood	9:82233842:CS1	0.997716	0.47703	0.739286	3.07352	0.0643485	0.0262837	rs273461~rs7044519
Basophils	chr9:79709699:79718722:clu_45348:ENSG00000106829.18	Whole_Blood	9:82233842:CS1	0.997716	0.47703	-5.31994	1.80714	0.933367	0.450746	rs7044519
Basophils	ARHGAP21	Fibroblasts	10:25206412:CS1	0.977187	0.22843	0.274452	0.402059	0.325729	0.0761434	rs10828722
Basophils	PRTFDC1	Adipose_Subcutaneous	10:25206412:CS1	0.977187	0.22843	0.325463	0.48927	0.325729	0.0761434	rs10828722
Basophils	PRTFDC1	Muscle_Skeletal	10:25206412:CS1	0.977187	0.22843	1.84597	2.66365	0.325729	0.0761434	rs10828722
Basophils	APBB1IP	Adipose_Subcutaneous	10:26734518:CS1	0.975678	0.199088	0.0843521	0.296471	0.0750521	0.0153145	rs4749126
Basophils	APBB1IP	Artery_Aorta	10:26734518:CS1	0.975678	0.199088	0.203347	0.655882	0.0750521	0.0153145	rs4749126
Basophils	APBB1IP	Artery_Coronary	10:26734518:CS1	0.975678	0.199088	0.627022	2.39735	0.0750521	0.0153145	rs4749126
Basophils	APBB1IP	Artery_Tibial	10:26734518:CS1	0.975678	0.199088	0.060466	0.194144	0.0750521	0.0153145	rs4749126
Basophils	APBB1IP	Esophagus_Junction	10:26734518:CS1	0.975678	0.199088	0.208899	0.639639	0.0750521	0.0153145	rs4749126
Basophils	APBB1IP	Esophagus_Muscularis	10:26734518:CS1	0.975678	0.199088	0.103528	0.312898	0.0750521	0.0153145	rs4749126
Basophils	APBB1IP	Heart_Left_Ventricle	10:26734518:CS1	0.975678	0.199088	0.199099	0.70425	0.0750521	0.0153145	rs4749126
Basophils	APBB1IP	Pancreas	10:26734518:CS1	0.975678	0.199088	0.0903748	0.319446	0.0750521	0.0153145	rs4749126
Basophils	APBB1IP	Pituitary	10:26734518:CS1	0.975678	0.199088	0.0869027	0.318132	0.0750521	0.0153145	rs4749126
Basophils	APBB1IP	Stomach	10:26734518:CS1	0.975678	0.199088	0.0916284	0.356157	0.0750521	0.0153145	rs4749126
Basophils	APBB1IP	Thyroid	10:26734518:CS1	0.975678	0.199088	0.0672374	0.246967	0.0750521	0.0153145	rs4749126
Basophils	FAM238A	Pituitary	10:26734518:CS1	0.975678	0.199088	0.419303	1.60059	0.0750521	0.0153145	rs4749126
Basophils	FAM238A	Spleen	10:26734518:CS1	0.975678	0.199088	0.331767	1.20092	0.0750521	0.0153145	rs4749126
Basophils	ENSG00000254635	Artery_Tibial	10:28780373:CS1	0.960957	0.201844	-0.0259868	0.145856	0.0274559	0.00576697	rs2998286
Basophils	ENSG00000254635	Kidney_Tube	10:28780373:CS1	0.960957	0.201844	-0.0299626	0.184002	0.0274559	0.00576697	rs2998286
Basophils	ENSG00000254635	Liver	10:28780373:CS1	0.960957	0.201844	-0.0507767	0.291871	0.0274559	0.00576697	rs2998286
Basophils	ENSG00000254635	Nerve_Tibial	10:28780373:CS1	0.960957	0.201844	-0.0249308	0.170975	0.0274559	0.00576697	rs2998286
Basophils	ENSG00000254635	Pancreas	10:28780373:CS1	0.960957	0.201844	-0.0415617	0.238688	0.0274559	0.00576697	rs2998286
Basophils	ENSG00000254635	Stomach	10:28780373:CS1	0.960957	0.201844	-0.0345221	0.173644	0.0274559	0.00576697	rs2998286
Basophils	chr10:28524611:28525948:clu_10354:ENSG00000254635.5	Adipose_Subcutaneous	10:28780373:CS1	0.960957	0.201844	-0.029369	0.163425	0.0274559	0.00576697	rs2998286
Basophils	chr10:28524611:28525948:clu_10621:ENSG00000254635.5	Nerve_Tibial	10:28780373:CS1	0.960957	0.201844	-0.0361391	0.21543	0.0274559	0.00576697	rs2998286
Basophils	chr10:28524611:28525948:clu_8061:ENSG00000254635.5	Whole_Blood	10:28780373:CS1	0.960957	0.201844	-0.0334935	0.233536	0.0274559	0.00576697	rs2998286
Basophils	chr10:28524611:28525948:clu_8452:ENSG00000254635.5	Fibroblasts	10:28780373:CS1	0.960957	0.201844	-0.0382743	0.234014	0.0274559	0.00576697	rs2998286
Basophils	chr10:28524611:28525948:clu_8839:ENSG00000254635.5	Esophagus_Junction	10:28780373:CS1	0.960957	0.201844	-0.124089	0.778489	0.0274559	0.00576697	rs2998286
Basophils	chr10:28524611:28525948:clu_8947:ENSG00000254635.5	Heart_Atrial_Appendage	10:28780373:CS1	0.960957	0.201844	-0.0573527	0.359448	0.0274559	0.00576697	rs2998286
Basophils	chr10:28524611:28525948:clu_9001:ENSG00000254635.5	Muscle_Skeletal	10:28780373:CS1	0.960957	0.201844	-0.0262708	0.177674	0.0274559	0.00576697	rs2998286
Basophils	chr10:28524611:28525948:clu_9275:ENSG00000254635.5	Esophagus_Mucosa	10:28780373:CS1	0.960957	0.201844	-0.0876555	0.35406	0.0274559	0.00576697	rs2998286
Basophils	chr10:28524611:28525948:clu_9392:ENSG00000254635.5	Esophagus_Muscularis	10:28780373:CS1	0.960957	0.201844	-0.0977056	0.594153	0.0274559	0.00576697	rs2998286
Basophils	chr10:28524611:28525948:clu_9570:ENSG00000254635.5	Artery_Tibial	10:28780373:CS1	0.960957	0.201844	-0.0325477	0.258501	0.0274559	0.00576697	rs2998286
Basophils	chr10:28524611:28525948:clu_9818:ENSG00000254635.5	Colon_Transverse	10:28780373:CS1	0.960957	0.201844	-0.16617	1.16821	0.0274559	0.00576697	rs2998286
Basophils	chr10:28524611:28532442:clu_8452:ENSG00000254635.5	Fibroblasts	10:28780373:CS1	0.960957	0.201844	-0.028447	0.158482	0.0274559	0.00576697	rs2998286
Basophils	chr10:28526008:28531735:clu_9392:ENSG00000254635.5	Esophagus_Muscularis	10:28780373:CS1	0.960957	0.201844	0.0879924	0.491625	0.0274559	0.00576697	rs2998286
Basophils	chr10:28526008:28531735:clu_9570:ENSG00000254635.5	Artery_Tibial	10:28780373:CS1	0.960957	0.201844	0.0576396	0.330355	0.0274559	0.00576697	rs2998286
Basophils	chr10:28526008:28532442:clu_10017:ENSG00000254635.5	Adipose_Visceral	10:28780373:CS1	0.960957	0.201844	0.0428384	0.273321	0.0274559	0.00576697	rs2998286
Basophils	chr10:28526008:28532442:clu_10354:ENSG00000254635.5	Adipose_Subcutaneous	10:28780373:CS1	0.960957	0.201844	0.0273529	0.160673	0.0274559	0.00576697	rs2998286
Basophils	chr10:28526008:28532442:clu_10621:ENSG00000254635.5	Nerve_Tibial	10:28780373:CS1	0.960957	0.201844	0.0304224	0.162931	0.0274559	0.00576697	rs2998286
Basophils	chr10:28526008:28532442:clu_10849:ENSG00000254635.5	Lung	10:28780373:CS1	0.960957	0.201844	0.0391392	0.177573	0.0274559	0.00576697	rs2998286
Basophils	chr10:28526008:28532442:clu_7742:ENSG00000254635.5	Pancreas	10:28780373:CS1	0.960957	0.201844	0.0456955	0.309503	0.0274559	0.00576697	rs2998286
Basophils	chr10:28526008:28532442:clu_7957:ENSG00000254635.5	Heart_Left_Ventricle	10:28780373:CS1	0.960957	0.201844	0.0378066	0.255937	0.0274559	0.00576697	rs2998286
Basophils	chr10:28526008:28532442:clu_8016:ENSG00000254635.5	Brain_Cortex	10:28780373:CS1	0.960957	0.201844	0.0640177	0.378076	0.0274559	0.00576697	rs2998286
Basophils	chr10:28526008:28532442:clu_8061:ENSG00000254635.5	Whole_Blood	10:28780373:CS1	0.960957	0.201844	0.0281717	0.148172	0.0274559	0.00576697	rs2998286
Basophils	chr10:28526008:28532442:clu_8839:ENSG00000254635.5	Esophagus_Junction	10:28780373:CS1	0.960957	0.201844	0.0413281	0.229935	0.0274559	0.00576697	rs2998286
Basophils	chr10:28526008:28532442:clu_8950:ENSG00000254635.5	Stomach	10:28780373:CS1	0.960957	0.201844	0.0568874	0.301077	0.0274559	0.00576697	rs2998286
Basophils	chr10:28526008:28532442:clu_9001:ENSG00000254635.5	Muscle_Skeletal	10:28780373:CS1	0.960957	0.201844	0.0246503	0.131552	0.0274559	0.00576697	rs2998286
Basophils	chr10:28526008:28532442:clu_9093:ENSG00000254635.5	Colon_Sigmoid	10:28780373:CS1	0.960957	0.201844	0.043488	0.218867	0.0274559	0.00576697	rs2998286
Basophils	chr10:28526008:28532442:clu_9165:ENSG00000254635.5	Artery_Aorta	10:28780373:CS1	0.960957	0.201844	0.0333294	0.19654	0.0274559	0.00576697	rs2998286
Basophils	chr10:28526008:28532442:clu_9392:ENSG00000254635.5	Esophagus_Muscularis	10:28780373:CS1	0.960957	0.201844	0.0412994	0.267398	0.0274559	0.00576697	rs2998286
Basophils	chr10:28526008:28532442:clu_9818:ENSG00000254635.5	Colon_Transverse	10:28780373:CS1	0.960957	0.201844	0.0382701	0.197409	0.0274559	0.00576697	rs2998286
Basophils	ENSG00000236842	Thyroid	10:77140864:CS1	0.969283	0.185545	0.0707923	0.296372	0.0347863	0.00663916	rs7078507
Basophils	LRMDA	Adipose_Subcutaneous	10:77140864:CS1	0.969283	0.185545	-0.0396493	0.1758	0.0537727	0.0106516	rs80070156~rs7078507
Basophils	LRMDA	Adipose_Visceral	10:77140864:CS1	0.969283	0.185545	-0.0264994	0.127043	0.0347863	0.00663916	rs7078507
Basophils	LRMDA	Adrenal_Gland	10:77140864:CS1	0.969283	0.185545	-0.03859	0.196646	0.0347863	0.00663916	rs7078507
Basophils	LRMDA	Colon_Sigmoid	10:77140864:CS1	0.969283	0.185545	-0.0373528	0.181682	0.0347863	0.00663916	rs7078507
Basophils	LRMDA	Colon_Transverse	10:77140864:CS1	0.969283	0.185545	-0.0344308	0.187807	0.0347863	0.00663916	rs7078507
Basophils	LRMDA	Esophagus_Junction	10:77140864:CS1	0.969283	0.185545	-0.034287	0.180961	0.0347863	0.00663916	rs7078507
Basophils	LRMDA	Esophagus_Mucosa	10:77140864:CS1	0.969283	0.185545	-0.0334566	0.177696	0.0347863	0.00663916	rs7078507
Basophils	LRMDA	Fibroblasts	10:77140864:CS1	0.969283	0.185545	-0.0352765	0.174878	0.0458527	0.00891456	rs870390~rs7078507~rs4339980
Basophils	LRMDA	Heart_Atrial_Appendage	10:77140864:CS1	0.969283	0.185545	-0.0420675	0.202637	0.0347863	0.00663916	rs7078507
Basophils	LRMDA	Heart_Left_Ventricle	10:77140864:CS1	0.969283	0.185545	-0.0495799	0.208691	0.0347863	0.00663916	rs7078507
Basophils	LRMDA	Kidney_Glom	10:77140864:CS1	0.969283	0.185545	-0.0564298	0.338252	0.0347863	0.00663916	rs7078507
Basophils	LRMDA	Kidney_Tube	10:77140864:CS1	0.969283	0.185545	-0.0242462	0.156791	0.0347863	0.00663916	rs7078507
Basophils	LRMDA	Nerve_Tibial	10:77140864:CS1	0.969283	0.185545	-0.027618	0.167114	0.0347863	0.00663916	rs7078507
Basophils	LRMDA	Pancreas	10:77140864:CS1	0.969283	0.185545	-0.041321	0.19205	0.0347863	0.00663916	rs7078507
Basophils	LRMDA	Pituitary	10:77140864:CS1	0.969283	0.185545	-0.0531206	0.320857	0.0347863	0.00663916	rs7078507
Basophils	LRMDA	Small_Intestine	10:77140864:CS1	0.969283	0.185545	-0.0628793	0.298043	0.0347863	0.00663916	rs7078507
Basophils	LRMDA	Stomach	10:77140864:CS1	0.969283	0.185545	-0.0447193	0.255385	0.0347863	0.00663916	rs7078507
Basophils	LRMDA	Thyroid	10:77140864:CS1	0.969283	0.185545	-0.0249251	0.119171	0.0347863	0.00663916	rs7078507
Basophils	LRMDA	Whole_Blood	10:77140864:CS1	0.969283	0.185545	-0.0252568	0.145592	0.0347863	0.00663916	rs7078507
Basophils	ZNF503-AS2	Thyroid	10:77140864:CS1	0.969283	0.185545	0.100161	0.50425	0.0347863	0.00663916	rs7078507
Basophils	ZNF503-AS2	Whole_Blood	10:77140864:CS1	0.969283	0.185545	0.1078	0.641302	0.0347863	0.00663916	rs7078507
Basophils	chr10:76047303:76058666:clu_9658:ENSG00000148655.14	Heart_Atrial_Appendage	10:77140864:CS1	0.969283	0.185545	-0.0461228	0.23598	0.0347863	0.00663916	rs7078507
Basophils	chr10:76058783:76324401:clu_9658:ENSG00000148655.14	Heart_Atrial_Appendage	10:77140864:CS1	0.969283	0.185545	-0.0629812	0.359614	0.0347863	0.00663916	rs7078507
Basophils	chr10:76319212:76324401:clu_9826:ENSG00000148655.14	Artery_Aorta	10:77140864:CS1	0.969283	0.185545	0.178326	0.894122	0.0347863	0.00663916	rs7078507
Basophils	chr10:76324485:76557209:clu_9760:ENSG00000148655.14	Colon_Sigmoid	10:77140864:CS1	0.969283	0.185545	-0.211889	1.06697	0.0347863	0.00663916	rs7078507
Basophils	chr10:76433762:76557209:clu_11658:ENSG00000148655.14	Lung	10:77140864:CS1	0.969283	0.185545	0.0595489	0.336979	0.0347863	0.00663916	rs7078507
Basophils	chr10:124806921:124816576:clu_11215:ENSG00000165660.7	Artery_Tibial	10:126355129:CS1	0.991244	0.185383	2.62487	0.315758	0.991244	0.185383	rs10901802~rs4962700
Basophils	chr11:31594901:31603765:clu_7619:ENSG00000109911.18	Lung	11:32077472:CS1	0.999908	0.20467	-4.63109	4.73733	0.499954	0.102335	rs742631
Basophils	chr11:31594901:31603768:clu_7619:ENSG00000109911.18	Lung	11:32077472:CS1	0.999908	0.20467	2.90227	2.9443	0.499954	0.102335	rs742631
Basophils	chr11:73650705:73651788:clu_9093:ENSG00000021300.13	Lung	11:72946279:CS1	1.00005	0.408645	-4.17042	4.16785	0.500025	0.204323	rs74472890
Basophils	chr11:73789490:73805027:clu_7598:ENSG00000175581.13	Muscle_Skeletal	11:72946279:CS1	1.00005	0.408645	-3.43112	3.41895	0.500025	0.204323	rs74472890
Basophils	chr11:73873394:73876757:clu_7600:ENSG00000181924.6	Muscle_Skeletal	11:72946279:CS2	1	0.21596	-4.71713	0.42796	1	0.21596	rs3741156
Basophils	ENSG00000254558	Adipose_Visceral	11:89654536:CS1	0.960133	0.296919	-0.520895	2.60645	0.0395979	0.0112016	rs4753251
Basophils	ENSG00000254558	Esophagus_Mucosa	11:89654536:CS1	0.960133	0.296919	-1.83018	0.57245	0.920535	0.285717	rs4753251~rs7929724
Basophils	LOC101929538	Lung	11:128562098:CS1	1	0.155838	4.45406	0.676613	1	0.155838	rs10893844
Basophils	HELB	Adipose_Subcutaneous	12:66698461:CS1	0.951783	0.309392	0.0303736	0.162783	0.0366071	0.0118997	rs10784523
Basophils	HELB	Adipose_Visceral	12:66698461:CS1	0.951783	0.309392	0.0335944	0.176728	0.0366071	0.0118997	rs10784523
Basophils	HELB	Adrenal_Gland	12:66698461:CS1	0.951783	0.309392	0.0500305	0.315397	0.0366071	0.0118997	rs10784523
Basophils	HELB	Artery_Aorta	12:66698461:CS1	0.951783	0.309392	0.038147	0.135374	0.0366071	0.0118997	rs10784523
Basophils	HELB	Artery_Coronary	12:66698461:CS1	0.951783	0.309392	0.0650463	0.33293	0.0366071	0.0118997	rs10784523
Basophils	HELB	Artery_Tibial	12:66698461:CS1	0.951783	0.309392	0.0317673	0.167265	0.0366071	0.0118997	rs10784523
Basophils	HELB	Brain_Cerebellum	12:66698461:CS1	0.951783	0.309392	0.0909116	0.421211	0.0366071	0.0118997	rs10784523
Basophils	HELB	Colon_Sigmoid	12:66698461:CS1	0.951783	0.309392	0.047774	0.216629	0.0366071	0.0118997	rs10784523
Basophils	HELB	Colon_Transverse	12:66698461:CS1	0.951783	0.309392	0.0430666	0.213752	0.0366071	0.0118997	rs10784523
Basophils	HELB	Brain_Cortex	12:66698461:CS1	0.951783	0.309392	0.0601156	0.365849	0.0366071	0.0118997	rs10784523
Basophils	HELB	Esophagus_Junction	12:66698461:CS1	0.951783	0.309392	0.0406256	0.197972	0.0366071	0.0118997	rs10784523
Basophils	HELB	Esophagus_Mucosa	12:66698461:CS1	0.951783	0.309392	0.0367437	0.216199	0.0366071	0.0118997	rs10784523
Basophils	HELB	Esophagus_Muscularis	12:66698461:CS1	0.951783	0.309392	0.0341508	0.136177	0.0366071	0.0118997	rs10784523
Basophils	HELB	Fibroblasts	12:66698461:CS1	0.951783	0.309392	0.0321658	0.218456	0.0366071	0.0118997	rs10784523
Basophils	HELB	Heart_Atrial_Appendage	12:66698461:CS1	0.951783	0.309392	0.039282	0.199184	0.0366071	0.0118997	rs10784523
Basophils	HELB	Liver	12:66698461:CS1	0.951783	0.309392	0.079935	0.427178	0.0366071	0.0118997	rs10784523
Basophils	HELB	Lung	12:66698461:CS1	0.951783	0.309392	0.0321406	0.15334	0.0366071	0.0118997	rs10784523
Basophils	HELB	Lymphocytes	12:66698461:CS1	0.951783	0.309392	0.102286	0.537488	0.0366071	0.0118997	rs10784523
Basophils	HELB	Nerve_Tibial	12:66698461:CS1	0.951783	0.309392	0.0325574	0.162218	0.0366071	0.0118997	rs10784523
Basophils	HELB	Pituitary	12:66698461:CS1	0.951783	0.309392	0.0542357	0.298956	0.0366071	0.0118997	rs10784523
Basophils	HELB	Small_Intestine	12:66698461:CS1	0.951783	0.309392	0.0645079	0.312679	0.0366071	0.0118997	rs10784523
Basophils	HELB	Spleen	12:66698461:CS1	0.951783	0.309392	0.0688467	0.315095	0.0366071	0.0118997	rs10784523
Basophils	HELB	Stomach	12:66698461:CS1	0.951783	0.309392	0.0469121	0.243242	0.0366071	0.0118997	rs10784523
Basophils	HELB	Thyroid	12:66698461:CS1	0.951783	0.309392	0.0322568	0.135073	0.0366071	0.0118997	rs10784523
Basophils	HELB	Whole_Blood	12:66698461:CS1	0.951783	0.309392	0.032795	0.175088	0.0366071	0.0118997	rs10784523
Basophils	chr12:66169353:66169855:clu_4271:ENSG00000155957.17	Heart_Atrial_Appendage	12:66698461:CS1	0.951783	0.309392	-0.108806	0.630235	0.0366071	0.0118997	rs10784523
Basophils	ENSG00000257557	Artery_Tibial	12:80316758:CS1	0.997949	0.211926	0.299003	0.8558	0.120825	0.0256863	rs3860253
Basophils	ENSG00000257557	Colon_Transverse	12:80316758:CS1	0.997949	0.211926	0.274104	0.764052	0.120825	0.0256863	rs3860253
Basophils	RPL7P38	Adipose_Subcutaneous	12:80316758:CS1	0.997949	0.211926	0.255331	0.740171	0.120825	0.0256863	rs3860253
Basophils	RPL7P38	Artery_Aorta	12:80316758:CS1	0.997949	0.211926	0.586114	1.30012	0.168139	0.0360795	rs3860253~rs4477495
Basophils	RPL7P38	Artery_Tibial	12:80316758:CS1	0.997949	0.211926	0.100771	0.289571	0.120825	0.0256863	rs3860253
Basophils	RPL7P38	Colon_Sigmoid	12:80316758:CS1	0.997949	0.211926	0.261423	0.719324	0.120825	0.0256863	rs3860253
Basophils	chr12:79786478:79788648:clu_4739:ENSG00000058272.16	Colon_Transverse	12:80316758:CS1	0.997949	0.211926	-0.154751	0.50187	0.104861	0.0217294	rs3860253~rs4477495
Basophils	chr12:79786918:79788648:clu_4862:ENSG00000058272.16	Artery_Tibial	12:80316758:CS1	0.997949	0.211926	-0.18978	0.447141	0.120825	0.0256863	rs3860253
Basophils	chr12:110492122:110492996:clu_5936:ENSG00000111237.18	Thyroid	12:111884608:CS1	0.999349	0.524319	8.4211	8.49661	0.499675	0.26216	rs10774624
Basophils	chr12:112072064:112074675:clu_5844:ENSG00000111300.9	Adipose_Subcutaneous	12:111884608:CS1	0.999349	0.524319	11.2051	11.3732	0.499675	0.26216	rs10774624
Basophils	PRKAB1	Adipose_Subcutaneous	12:120146925:CS1	0.962444	0.159413	-0.0187061	0.141424	0.0145825	0.00241535	rs11064881
Basophils	PRKAB1	Artery_Tibial	12:120146925:CS1	0.962444	0.159413	-0.0218275	0.201233	0.0145825	0.00241535	rs11064881
Basophils	PRKAB1	Colon_Transverse	12:120146925:CS1	0.962444	0.159413	-0.0225928	0.197097	0.0145825	0.00241535	rs11064881
Basophils	PRKAB1	Islets	12:120146925:CS1	0.962444	0.159413	0.0657478	0.441545	0.0145825	0.00241535	rs11064881
Basophils	PRKAB1	Kidney_Tube	12:120146925:CS1	0.962444	0.159413	-0.0104656	0.0828003	0.0145825	0.00241535	rs11064881
Basophils	PRKAB1	Liver	12:120146925:CS1	0.962444	0.159413	-0.0248143	0.197777	0.0145825	0.00241535	rs11064881
Basophils	PRKAB1	Lymphocytes	12:120146925:CS1	0.962444	0.159413	-0.0453398	0.407065	0.0145825	0.00241535	rs11064881
Basophils	PRKAB1	Muscle_Skeletal	12:120146925:CS1	0.962444	0.159413	-0.0212678	0.172058	0.0145825	0.00241535	rs11064881
Basophils	PRKAB1	Pancreas	12:120146925:CS1	0.962444	0.159413	-0.0279331	0.225238	0.0145825	0.00241535	rs11064881
Basophils	PRKAB1	Stomach	12:120146925:CS1	0.962444	0.159413	-0.104	1.11531	0.0145825	0.00241535	rs11064881
Basophils	chr12:119668403:119671495:clu_3676:ENSG00000111725.10	Liver	12:120146925:CS1	0.962444	0.159413	0.0362269	0.223567	0.0145825	0.00241535	rs11064881
Basophils	chr12:119668403:119671495:clu_4233:ENSG00000111725.10	Pancreas	12:120146925:CS1	0.962444	0.159413	0.0325516	0.280094	0.0145825	0.00241535	rs11064881
Basophils	chr12:119668403:119671495:clu_4499:ENSG00000111725.10	Whole_Blood	12:120146925:CS1	0.962444	0.159413	0.0191099	0.156657	0.0145825	0.00241535	rs11064881
Basophils	chr12:119668403:119671495:clu_4900:ENSG00000111725.10	Fibroblasts	12:120146925:CS1	0.962444	0.159413	0.01748	0.182672	0.0145825	0.00241535	rs11064881
Basophils	chr12:119668403:119671495:clu_4951:ENSG00000111725.10	Stomach	12:120146925:CS1	0.962444	0.159413	0.0237173	0.18037	0.0145825	0.00241535	rs11064881
Basophils	chr12:119668403:119671495:clu_4978:ENSG00000111725.10	Esophagus_Junction	12:120146925:CS1	0.962444	0.159413	0.0929422	0.981277	0.0145825	0.00241535	rs11064881
Basophils	chr12:119668403:119671495:clu_5055:ENSG00000111725.10	Colon_Sigmoid	12:120146925:CS1	0.962444	0.159413	0.0335403	0.330537	0.0145825	0.00241535	rs11064881
Basophils	chr12:119668403:119671495:clu_5101:ENSG00000111725.10	Heart_Atrial_Appendage	12:120146925:CS1	0.962444	0.159413	0.0313746	0.199539	0.0145825	0.00241535	rs11064881
Basophils	chr12:119668403:119671495:clu_5143:ENSG00000111725.10	Muscle_Skeletal	12:120146925:CS1	0.962444	0.159413	0.0229226	0.284971	0.0145825	0.00241535	rs11064881
Basophils	chr12:119668403:119671495:clu_5143:ENSG00000224982.3	Muscle_Skeletal	12:120146925:CS1	0.962444	0.159413	0.0230046	0.113856	0.0145825	0.00241535	rs11064881
Basophils	chr12:119668403:119671495:clu_5164:ENSG00000111725.10	Esophagus_Mucosa	12:120146925:CS1	0.962444	0.159413	0.0161565	0.169665	0.0145825	0.00241535	rs11064881
Basophils	chr12:119668403:119671495:clu_5264:ENSG00000111725.10	Artery_Aorta	12:120146925:CS1	0.962444	0.159413	0.122865	0.948849	0.0145825	0.00241535	rs11064881
Basophils	chr12:119668403:119671495:clu_5360:ENSG00000111725.10	Esophagus_Muscularis	12:120146925:CS1	0.962444	0.159413	0.0235436	0.22225	0.0145825	0.00241535	rs11064881
Basophils	chr12:119668403:119671495:clu_5471:ENSG00000111725.10	Colon_Transverse	12:120146925:CS1	0.962444	0.159413	0.0193089	0.123093	0.0145825	0.00241535	rs11064881
Basophils	chr12:119668403:119671495:clu_5474:ENSG00000111725.10	Pituitary	12:120146925:CS1	0.962444	0.159413	0.117996	1.18472	0.0145825	0.00241535	rs11064881
Basophils	chr12:119668403:119671495:clu_5606:ENSG00000111725.10	Artery_Tibial	12:120146925:CS1	0.962444	0.159413	0.0215628	0.206646	0.0145825	0.00241535	rs11064881
Basophils	chr12:119668403:119671495:clu_5755:ENSG00000111725.10	Adipose_Visceral	12:120146925:CS1	0.962444	0.159413	0.0222605	0.174787	0.0145825	0.00241535	rs11064881
Basophils	chr12:119668403:119671495:clu_6013:ENSG00000111725.10	Adipose_Subcutaneous	12:120146925:CS1	0.962444	0.159413	0.016582	0.171	0.0145825	0.00241535	rs11064881
Basophils	chr12:119668403:119671495:clu_6177:ENSG00000111725.10	Nerve_Tibial	12:120146925:CS1	0.962444	0.159413	0.0220084	0.163667	0.0145825	0.00241535	rs11064881
Basophils	chr12:119668403:119671495:clu_6197:ENSG00000111725.10	Lung	12:120146925:CS1	0.962444	0.159413	0.0182736	0.138223	0.0145825	0.00241535	rs11064881
Basophils	chr12:119668403:119671495:clu_6201:ENSG00000111725.10	Thyroid	12:120146925:CS1	0.962444	0.159413	0.0175813	0.104587	0.0145825	0.00241535	rs11064881
Basophils	chr12:119668403:119672301:clu_3676:ENSG00000111725.10	Liver	12:120146925:CS1	0.962444	0.159413	-0.0259967	0.168559	0.0145825	0.00241535	rs11064881
Basophils	chr12:119668403:119672301:clu_4233:ENSG00000111725.10	Pancreas	12:120146925:CS1	0.962444	0.159413	-0.0234822	0.194336	0.0145825	0.00241535	rs11064881
Basophils	chr12:119668403:119672301:clu_4499:ENSG00000111725.10	Whole_Blood	12:120146925:CS1	0.962444	0.159413	-0.0163883	0.100857	0.0145825	0.00241535	rs11064881
Basophils	chr12:119668403:119672301:clu_4741:ENSG00000111725.10	Brain_Cerebellum	12:120146925:CS1	0.962444	0.159413	-0.151882	1.00711	0.0145825	0.00241535	rs11064881
Basophils	chr12:119668403:119672301:clu_4900:ENSG00000111725.10	Fibroblasts	12:120146925:CS1	0.962444	0.159413	-0.0170424	0.0993888	0.0145825	0.00241535	rs11064881
Basophils	chr12:119668403:119672301:clu_4951:ENSG00000111725.10	Stomach	12:120146925:CS1	0.962444	0.159413	-0.0207588	0.14424	0.0145825	0.00241535	rs11064881
Basophils	chr12:119668403:119672301:clu_4978:ENSG00000111725.10	Esophagus_Junction	12:120146925:CS1	0.962444	0.159413	-0.0319294	0.168811	0.0145825	0.00241535	rs11064881
Basophils	chr12:119668403:119672301:clu_5055:ENSG00000111725.10	Colon_Sigmoid	12:120146925:CS1	0.962444	0.159413	-0.0244223	0.224928	0.0145825	0.00241535	rs11064881
Basophils	chr12:119668403:119672301:clu_5101:ENSG00000111725.10	Heart_Atrial_Appendage	12:120146925:CS1	0.962444	0.159413	-0.0515255	0.289456	0.0145825	0.00241535	rs11064881
Basophils	chr12:119668403:119672301:clu_5143:ENSG00000111725.10	Muscle_Skeletal	12:120146925:CS1	0.962444	0.159413	-0.0425334	0.301328	0.0145825	0.00241535	rs11064881
Basophils	chr12:119668403:119672301:clu_5143:ENSG00000224982.3	Muscle_Skeletal	12:120146925:CS1	0.962444	0.159413	-0.0423304	0.456008	0.0145825	0.00241535	rs11064881
Basophils	chr12:119668403:119672301:clu_5164:ENSG00000111725.10	Esophagus_Mucosa	12:120146925:CS1	0.962444	0.159413	-0.0151	0.107605	0.0145825	0.00241535	rs11064881
Basophils	chr12:119668403:119672301:clu_5264:ENSG00000111725.10	Artery_Aorta	12:120146925:CS1	0.962444	0.159413	-0.0383825	0.227579	0.0145825	0.00241535	rs11064881
Basophils	chr12:119668403:119672301:clu_5360:ENSG00000111725.10	Esophagus_Muscularis	12:120146925:CS1	0.962444	0.159413	-0.0205271	0.102724	0.0145825	0.00241535	rs11064881
Basophils	chr12:119668403:119672301:clu_5471:ENSG00000111725.10	Colon_Transverse	12:120146925:CS1	0.962444	0.159413	-0.017981	0.172103	0.0145825	0.00241535	rs11064881
Basophils	chr12:119668403:119672301:clu_5606:ENSG00000111725.10	Artery_Tibial	12:120146925:CS1	0.962444	0.159413	-0.0183209	0.168398	0.0145825	0.00241535	rs11064881
Basophils	chr12:119668403:119672301:clu_5755:ENSG00000111725.10	Adipose_Visceral	12:120146925:CS1	0.962444	0.159413	-0.0181237	0.173196	0.0145825	0.00241535	rs11064881
Basophils	chr12:119668403:119672301:clu_6177:ENSG00000111725.10	Nerve_Tibial	12:120146925:CS1	0.962444	0.159413	-0.0190073	0.17935	0.0145825	0.00241535	rs11064881
Basophils	chr12:119668403:119672301:clu_6197:ENSG00000111725.10	Lung	12:120146925:CS1	0.962444	0.159413	-0.0165198	0.168028	0.0145825	0.00241535	rs11064881
Basophils	chr12:119668403:119672301:clu_6201:ENSG00000111725.10	Thyroid	12:120146925:CS1	0.962444	0.159413	-0.0162562	0.158147	0.0145825	0.00241535	rs11064881
Basophils	chr12:119671668:119672301:clu_4233:ENSG00000111725.10	Pancreas	12:120146925:CS1	0.962444	0.159413	0.0763939	0.82187	0.0145825	0.00241535	rs11064881
Basophils	chr12:119671668:119672301:clu_4499:ENSG00000111725.10	Whole_Blood	12:120146925:CS1	0.962444	0.159413	0.018616	0.118221	0.0145825	0.00241535	rs11064881
Basophils	chr12:119671668:119672301:clu_4900:ENSG00000111725.10	Fibroblasts	12:120146925:CS1	0.962444	0.159413	0.0227516	0.156413	0.0145825	0.00241535	rs11064881
Basophils	chr12:119671668:119672301:clu_4951:ENSG00000111725.10	Stomach	12:120146925:CS1	0.962444	0.159413	0.0220355	0.176458	0.0145825	0.00241535	rs11064881
Basophils	chr12:119671668:119672301:clu_5055:ENSG00000111725.10	Colon_Sigmoid	12:120146925:CS1	0.962444	0.159413	0.0582548	0.481244	0.0145825	0.00241535	rs11064881
Basophils	chr12:119671668:119672301:clu_5143:ENSG00000111725.10	Muscle_Skeletal	12:120146925:CS1	0.962444	0.159413	0.02698	0.211205	0.0145825	0.00241535	rs11064881
Basophils	chr12:119671668:119672301:clu_5143:ENSG00000224982.3	Muscle_Skeletal	12:120146925:CS1	0.962444	0.159413	0.0270729	0.246245	0.0145825	0.00241535	rs11064881
Basophils	chr12:119671668:119672301:clu_5164:ENSG00000111725.10	Esophagus_Mucosa	12:120146925:CS1	0.962444	0.159413	0.0166593	0.10317	0.0145825	0.00241535	rs11064881
Basophils	chr12:119671668:119672301:clu_5360:ENSG00000111725.10	Esophagus_Muscularis	12:120146925:CS1	0.962444	0.159413	0.0376551	0.283801	0.0145825	0.00241535	rs11064881
Basophils	chr12:119671668:119672301:clu_5471:ENSG00000111725.10	Colon_Transverse	12:120146925:CS1	0.962444	0.159413	0.0207847	0.179809	0.0145825	0.00241535	rs11064881
Basophils	chr12:119671668:119672301:clu_5606:ENSG00000111725.10	Artery_Tibial	12:120146925:CS1	0.962444	0.159413	0.0221	0.207913	0.0145825	0.00241535	rs11064881
Basophils	chr12:119671668:119672301:clu_5755:ENSG00000111725.10	Adipose_Visceral	12:120146925:CS1	0.962444	0.159413	0.0214869	0.169128	0.0145825	0.00241535	rs11064881
Basophils	chr12:119671668:119672301:clu_6013:ENSG00000111725.10	Adipose_Subcutaneous	12:120146925:CS1	0.962444	0.159413	0.0175161	0.114443	0.0145825	0.00241535	rs11064881
Basophils	chr12:119671668:119672301:clu_6177:ENSG00000111725.10	Nerve_Tibial	12:120146925:CS1	0.962444	0.159413	0.0231861	0.20078	0.0145825	0.00241535	rs11064881
Basophils	chr12:119671668:119672301:clu_6197:ENSG00000111725.10	Lung	12:120146925:CS1	0.962444	0.159413	0.0191991	0.14708	0.0145825	0.00241535	rs11064881
Basophils	chr12:128815070:128823398:clu_5929:ENSG00000139370.11	Artery_Tibial	12:129302255:CS1	0.996571	0.273037	-1.52317	0.268542	0.996571	0.273037	rs2035540
Basophils	chr13:28024943:28027088:clu_1588:ENSG00000122025.14	Whole_Blood	13:28604007:CS1	0.999156	0.215114	-1.77596	0.237641	0.999156	0.215114	rs76428106
Basophils	NAA30	Esophagus_Mucosa	14:57857162:CS1	1	0.397522	-0.658262	0.946236	0.333333	0.132507	rs11158159
Basophils	NAA30	Whole_Blood	14:57857162:CS1	1	0.397522	-0.375714	0.532054	0.333333	0.132507	rs11158159
Basophils	chr14:58293926:58297955:clu_20121:ENSG00000257621.7	Esophagus_Muscularis	14:57857162:CS1	1	0.397522	5.11316	7.3456	0.333333	0.132507	rs11158159
Basophils	GALC	Lung	14:88454910:CS1	0.995811	0.292544	0.5697	0.504112	0.567852	0.167969	rs79645689~rs450711
Basophils	GPR65	Whole_Blood	14:88454910:CS1	0.995811	0.292544	-0.421083	0.502817	0.42796	0.124575	rs79645689~rs450711
Basophils	IQGAP1	Adrenal_Gland	15:91009484:CS1	0.998701	0.275422	-0.211486	0.83503	0.049935	0.0137711	rs2074585
Basophils	IQGAP1	Fibroblasts	15:91009484:CS1	0.998701	0.275422	-0.0825405	0.393155	0.049935	0.0137711	rs2074585
Basophils	ZNF774	Colon_Sigmoid	15:91009484:CS1	0.998701	0.275422	-0.17376	0.775367	0.049935	0.0137711	rs2074585
Basophils	ZNF774	Heart_Atrial_Appendage	15:91009484:CS1	0.998701	0.275422	-0.261319	1.25015	0.049935	0.0137711	rs2074585
Basophils	ZNF774	Heart_Left_Ventricle	15:91009484:CS1	0.998701	0.275422	-0.501562	1.97202	0.049935	0.0137711	rs2074585
Basophils	ZNF774	Liver	15:91009484:CS1	0.998701	0.275422	-0.221062	0.979131	0.049935	0.0137711	rs2074585
Basophils	chr15:90358957:90360043:clu_22278:ENSG00000196391.10	Thyroid	15:91009484:CS1	0.998701	0.275422	0.187498	0.841925	0.049935	0.0137711	rs2074585
Basophils	chr15:90358957:90362545:clu_22278:ENSG00000196391.10	Thyroid	15:91009484:CS1	0.998701	0.275422	-0.151689	0.668996	0.049935	0.0137711	rs2074585
Basophils	chr15:90466091:90466269:clu_17054:ENSG00000140575.12	Artery_Coronary	15:91009484:CS1	0.998701	0.275422	-0.250754	1.01799	0.049935	0.0137711	rs2074585
Basophils	chr15:90466091:90466269:clu_18028:ENSG00000140575.12	Small_Intestine	15:91009484:CS1	0.998701	0.275422	-0.234644	1.01874	0.049935	0.0137711	rs2074585
Basophils	chr15:90466091:90466269:clu_18087:ENSG00000140575.12	Esophagus_Junction	15:91009484:CS1	0.998701	0.275422	-0.127515	0.502371	0.049935	0.0137711	rs2074585
Basophils	chr15:90466091:90466269:clu_18238:ENSG00000140575.12	Stomach	15:91009484:CS1	0.998701	0.275422	-0.183562	0.765234	0.049935	0.0137711	rs2074585
Basophils	chr15:90466091:90466269:clu_18266:ENSG00000140575.12	Heart_Atrial_Appendage	15:91009484:CS1	0.998701	0.275422	-0.135769	0.538645	0.049935	0.0137711	rs2074585
Basophils	chr15:90466091:90466269:clu_18507:ENSG00000140575.12	Muscle_Skeletal	15:91009484:CS1	0.998701	0.275422	-0.140144	0.621105	0.049935	0.0137711	rs2074585
Basophils	chr15:90466091:90466269:clu_18579:ENSG00000140575.12	Colon_Sigmoid	15:91009484:CS1	0.998701	0.275422	-0.130227	0.567637	0.049935	0.0137711	rs2074585
Basophils	chr15:90466091:90466269:clu_19169:ENSG00000140575.12	Esophagus_Mucosa	15:91009484:CS1	0.998701	0.275422	-0.111562	0.540389	0.049935	0.0137711	rs2074585
Basophils	chr15:90466091:90466269:clu_20044:ENSG00000140575.12	Colon_Transverse	15:91009484:CS1	0.998701	0.275422	-0.105845	0.43822	0.049935	0.0137711	rs2074585
Basophils	chr15:90466091:90466269:clu_20302:ENSG00000140575.12	Adipose_Visceral	15:91009484:CS1	0.998701	0.275422	-0.0939979	0.409791	0.049935	0.0137711	rs2074585
Basophils	chr15:90466091:90466269:clu_20977:ENSG00000140575.12	Adipose_Subcutaneous	15:91009484:CS1	0.998701	0.275422	-0.082212	0.342339	0.049935	0.0137711	rs2074585
Basophils	chr15:90466091:90466269:clu_21498:ENSG00000140575.12	Nerve_Tibial	15:91009484:CS1	0.998701	0.275422	-0.0876033	0.427693	0.049935	0.0137711	rs2074585
Basophils	chr17:40019933:40020273:clu_12673:ENSG00000008838.19	Esophagus_Mucosa	17:38159335:CS1	1	0.480409	7.66841	0.344484	1	0.480409	rs2227321~rs9303283
Basophils	RNFT1	Nerve_Tibial	17:57929535:CS1	1.00006	0.300563	0.332567	0.98923	0.100006	0.0300563	rs1295927
Basophils	RPS6KB1	Whole_Blood	17:57929535:CS1	1.00006	0.300563	-0.642727	1.90343	0.100006	0.0300563	rs1295927
Basophils	TUBD1	Nerve_Tibial	17:57929535:CS1	1.00006	0.300563	0.521553	1.63453	0.100006	0.0300563	rs1295927
Basophils	chr17:59874703:59878103:clu_14043:ENSG00000108423.14	Pituitary	17:57929535:CS1	1.00006	0.300563	1.28821	3.5882	0.100006	0.0300563	rs1295927
Basophils	chr17:59953111:59954045:clu_12552:ENSG00000189050.15	Brain_Cerebellum	17:57929535:CS1	1.00006	0.300563	0.285421	0.872135	0.100006	0.0300563	rs1295927
Basophils	chr17:59953111:59954045:clu_13093:ENSG00000189050.15	Muscle_Skeletal	17:57929535:CS1	1.00006	0.300563	0.134943	0.414351	0.100006	0.0300563	rs1295927
Basophils	chr17:59953111:59954045:clu_15741:ENSG00000189050.15	Thyroid	17:57929535:CS1	1.00006	0.300563	0.146249	0.426778	0.100006	0.0300563	rs1295927
Basophils	chr17:59954146:59956488:clu_12552:ENSG00000189050.15	Brain_Cerebellum	17:57929535:CS1	1.00006	0.300563	-0.276646	0.896452	0.100006	0.0300563	rs1295927
Basophils	chr17:59954146:59956488:clu_13093:ENSG00000189050.15	Muscle_Skeletal	17:57929535:CS1	1.00006	0.300563	-0.131792	0.388684	0.100006	0.0300563	rs1295927
Basophils	chr17:59954146:59956488:clu_15741:ENSG00000189050.15	Thyroid	17:57929535:CS1	1.00006	0.300563	-0.144289	0.445165	0.100006	0.0300563	rs1295927
Basophils	SS18	Artery_Tibial	18:23590203:CS1	0.959013	0.175361	-0.108465	0.533652	0.0405751	0.00705071	rs2959356
Basophils	SS18	Colon_Transverse	18:23590203:CS1	0.959013	0.175361	-0.0643189	0.318698	0.0405751	0.00705071	rs2959356
Basophils	SS18	Esophagus_Muscularis	18:23590203:CS1	0.959013	0.175361	-0.163542	0.691751	0.0405751	0.00705071	rs2959356
Basophils	chr18:26078160:26082363:clu_28982:ENSG00000141380.13	Thyroid	18:23590203:CS1	0.959013	0.175361	0.00922161	0.084456	0.0161432	0.00271614	rs2959356~rs77448981
Basophils	chr18:26078160:26087501:clu_24089:ENSG00000141380.13	Artery_Aorta	18:23590203:CS1	0.959013	0.175361	-0.0502527	0.274001	0.0405751	0.00705071	rs2959356
Basophils	chr18:26078160:26087501:clu_25005:ENSG00000141380.13	Artery_Tibial	18:23590203:CS1	0.959013	0.175361	-0.0537843	0.183892	0.0569207	0.0101946	rs2959356~rs77448981
Basophils	chr18:26078160:26087501:clu_25039:ENSG00000141380.13	Esophagus_Mucosa	18:23590203:CS1	0.959013	0.175361	-0.0787559	0.2646	0.0860361	0.0156936	rs2959356~rs77448981
Basophils	chr18:26078160:26087501:clu_25843:ENSG00000141380.13	Pituitary	18:23590203:CS1	0.959013	0.175361	-0.512161	0.748063	0.329665	0.0644118	rs559814~rs2959356
Basophils	chr18:26078160:26087501:clu_26126:ENSG00000141380.13	Colon_Transverse	18:23590203:CS1	0.959013	0.175361	-0.055589	0.286482	0.0405751	0.00705071	rs2959356
Basophils	chr18:26078160:26087501:clu_27081:ENSG00000141380.13	Adipose_Subcutaneous	18:23590203:CS1	0.959013	0.175361	-0.0555707	0.234484	0.0405751	0.00705071	rs2959356
Basophils	chr18:26078160:26087501:clu_27824:ENSG00000141380.13	Nerve_Tibial	18:23590203:CS1	0.959013	0.175361	-0.0602111	0.258895	0.0405751	0.00705071	rs2959356
Basophils	chr18:26078160:26087501:clu_28624:ENSG00000141380.13	Lung	18:23590203:CS1	0.959013	0.175361	-0.0188346	0.0986195	0.0139416	0.00231522	rs1459099~rs2959356
Basophils	chr18:26082528:26087501:clu_25039:ENSG00000141380.13	Esophagus_Mucosa	18:23590203:CS1	0.959013	0.175361	0.0955354	0.497443	0.0405751	0.00705071	rs2959356
Basophils	chr18:26082528:26087501:clu_28982:ENSG00000141380.13	Thyroid	18:23590203:CS1	0.959013	0.175361	0.0414703	0.180137	0.0581221	0.0103935	rs2959356~rs77448981~rs28376421
Basophils	chr18:26084175:26087501:clu_21802:ENSG00000141380.13	Fibroblasts	18:23590203:CS1	0.959013	0.175361	0.174575	0.684236	0.0735836	0.0132304	rs12607839~rs2959356
Basophils	ENSG00000277324	Artery_Tibial	18:51779439:CS1	0.950192	0.18707	-0.116041	0.465901	0.0527884	0.0103928	rs648337
Basophils	ENSG00000277324	Brain_Cerebellum	18:51779439:CS1	0.950192	0.18707	-0.111725	0.530381	0.0527884	0.0103928	rs648337
Basophils	ENSG00000277324	Heart_Atrial_Appendage	18:51779439:CS1	0.950192	0.18707	-0.255331	0.969312	0.0527884	0.0103928	rs648337
Basophils	ENSG00000277324	Nerve_Tibial	18:51779439:CS1	0.950192	0.18707	-0.0583797	0.282584	0.0527884	0.0103928	rs648337
Basophils	ENSG00000277324	Whole_Blood	18:51779439:CS1	0.950192	0.18707	-0.0574129	0.232245	0.0527884	0.0103928	rs648337
Basophils	chr18:54271485:54273926:clu_22021:ENSG00000101751.10	Fibroblasts	18:51779439:CS1	0.950192	0.18707	0.0551138	0.24324	0.0527884	0.0103928	rs648337
Basophils	chr18:54271485:54273926:clu_24096:ENSG00000101751.10	Muscle_Skeletal	18:51779439:CS1	0.950192	0.18707	0.0738328	0.349974	0.0527884	0.0103928	rs648337
Basophils	chr18:54271485:54273926:clu_25124:ENSG00000101751.10	Esophagus_Muscularis	18:51779439:CS1	0.950192	0.18707	0.131592	0.482204	0.0527884	0.0103928	rs648337
Basophils	chr18:54271485:54273926:clu_25284:ENSG00000101751.10	Esophagus_Mucosa	18:51779439:CS1	0.950192	0.18707	0.265662	1.11943	0.0527884	0.0103928	rs648337
Basophils	chr18:54271485:54273926:clu_26365:ENSG00000101751.10	Colon_Transverse	18:51779439:CS1	0.950192	0.18707	0.245587	1.13933	0.0527884	0.0103928	rs648337
Basophils	chr18:54271485:54273926:clu_27359:ENSG00000101751.10	Adipose_Subcutaneous	18:51779439:CS1	0.950192	0.18707	0.421539	1.78024	0.0527884	0.0103928	rs648337
Basophils	chr18:54271485:54273926:clu_28092:ENSG00000101751.10	Nerve_Tibial	18:51779439:CS1	0.950192	0.18707	0.0462843	0.194543	0.0527884	0.0103928	rs648337
Basophils	chr18:54271485:54273926:clu_28927:ENSG00000101751.10	Lung	18:51779439:CS1	0.950192	0.18707	0.0531485	0.224489	0.0527884	0.0103928	rs648337
Basophils	chr18:54271485:54273926:clu_29272:ENSG00000101751.10	Thyroid	18:51779439:CS1	0.950192	0.18707	0.0664526	0.309909	0.0527884	0.0103928	rs648337
Basophils	chr18:54272242:54273926:clu_26643:ENSG00000101751.10	Adipose_Visceral	18:51779439:CS1	0.950192	0.18707	-0.0437721	0.184354	0.0527884	0.0103928	rs648337
Basophils	chr18:54272242:54273926:clu_27359:ENSG00000101751.10	Adipose_Subcutaneous	18:51779439:CS1	0.950192	0.18707	-0.0967635	0.431134	0.0527884	0.0103928	rs648337
Basophils	chr18:54272242:54273926:clu_28092:ENSG00000101751.10	Nerve_Tibial	18:51779439:CS1	0.950192	0.18707	-0.0386861	0.143316	0.0527884	0.0103928	rs648337
Basophils	chr18:54272242:54273926:clu_29272:ENSG00000101751.10	Thyroid	18:51779439:CS1	0.950192	0.18707	-0.0958963	0.421158	0.0527884	0.0103928	rs648337
Basophils	TM6SF2	Artery_Tibial	19:19743730:CS1	0.999385	0.189704	1.53533	1.6995	0.456188	0.0863792	rs2965197~rs880090
Basophils	YJEFN3	Heart_Left_Ventricle	19:19743730:CS1	0.999385	0.189704	-1.94781	1.80472	0.543198	0.103325	rs2965197~rs880090
Basophils	chr19:33206733:33206988:clu_21754:ENSG00000130881.13	Heart_Atrial_Appendage	19:33754548:CS1	1	0.286111	5.81144	0.307942	1	0.286111	rs76222971
Basophils	PLCB1	Adipose_Visceral	20:8629807:CS1	0.999998	0.210576	1.30947	1.33789	0.499999	0.105288	rs1473698
Basophils	PLCB1	Thyroid	20:8629807:CS1	0.999998	0.210576	2.06638	2.10631	0.499999	0.105288	rs1473698
Basophils	ENSG00000175730	Artery_Aorta	20:31263342:CS1	0.999981	0.238842	5.08093	0.345633	0.999981	0.238842	rs6087951~rs4911248~rs62208052
Basophils	chr20:41162725:41162958:clu_26099:ENSG00000124181.14	Esophagus_Junction	20:39270992:CS1	0.996601	0.159602	1.78793	1.9014	0.498301	0.0798011	rs4810299
Basophils	chr20:41352220:41352638:clu_28900:ENSG00000132793.11	Colon_Transverse	20:39270992:CS1	0.996601	0.159602	2.14486	2.18401	0.498301	0.0798011	rs4810299
Basophils	chr20:41352699:41352798:clu_30907:ENSG00000132793.11	Nerve_Tibial	20:39270992:CS2	0.995109	0.150102	0.897703	1.26674	0.331703	0.0500338	rs4812448
Basophils	chr20:41357772:41357882:clu_27751:ENSG00000132793.11	Esophagus_Mucosa	20:39270992:CS2	0.995109	0.150102	-0.666253	0.996648	0.331703	0.0500338	rs4812448
Basophils	chr20:41533570:41618340:clu_30078:ENSG00000124177.14	Adipose_Subcutaneous	20:39270992:CS2	0.995109	0.150102	0.553786	0.816163	0.331703	0.0500338	rs4812448
Blood Urea Nitrogen	DNAI4	Artery_Aorta	1:67470843:CS1	0.962541	0.220802	0.0581716	0.275146	0.0343891	0.00786915	rs3008870
Blood Urea Nitrogen	DNAI4	Artery_Tibial	1:67470843:CS1	0.962541	0.220802	0.0366875	0.21532	0.0343891	0.00786915	rs3008870
Blood Urea Nitrogen	DNAI4	Heart_Left_Ventricle	1:67470843:CS1	0.962541	0.220802	0.193535	0.934321	0.0343891	0.00786915	rs3008870
Blood Urea Nitrogen	DNAI4	Lung	1:67470843:CS1	0.962541	0.220802	0.319072	1.33759	0.0343891	0.00786915	rs3008870
Blood Urea Nitrogen	DNAI4	Pituitary	1:67470843:CS1	0.962541	0.220802	0.0890694	0.474355	0.0343891	0.00786915	rs3008870
Blood Urea Nitrogen	MIER1	Adipose_Visceral	1:67470843:CS1	0.962541	0.220802	-0.0491486	0.277096	0.0343891	0.00786915	rs3008870
Blood Urea Nitrogen	MIER1	Adrenal_Gland	1:67470843:CS1	0.962541	0.220802	-0.0851254	0.390343	0.0343891	0.00786915	rs3008870
Blood Urea Nitrogen	MIER1	Artery_Aorta	1:67470843:CS1	0.962541	0.220802	-0.0463227	0.261791	0.0343891	0.00786915	rs3008870
Blood Urea Nitrogen	MIER1	Brain_Cerebellum	1:67470843:CS1	0.962541	0.220802	-0.133975	0.705184	0.0343891	0.00786915	rs3008870
Blood Urea Nitrogen	MIER1	Colon_Sigmoid	1:67470843:CS1	0.962541	0.220802	-0.0530402	0.281496	0.0343891	0.00786915	rs3008870
Blood Urea Nitrogen	MIER1	Brain_Cortex	1:67470843:CS1	0.962541	0.220802	-0.236503	1.53238	0.0343891	0.00786915	rs3008870
Blood Urea Nitrogen	MIER1	Esophagus_Junction	1:67470843:CS1	0.962541	0.220802	-0.0443411	0.27928	0.0343891	0.00786915	rs3008870
Blood Urea Nitrogen	MIER1	Esophagus_Muscularis	1:67470843:CS1	0.962541	0.220802	-0.0510728	0.246594	0.0343891	0.00786915	rs3008870
Blood Urea Nitrogen	MIER1	Fibroblasts	1:67470843:CS1	0.962541	0.220802	-0.0724337	0.250771	0.0684236	0.0162043	rs3008870~rs72927953
Blood Urea Nitrogen	MIER1	Heart_Atrial_Appendage	1:67470843:CS1	0.962541	0.220802	-0.0485013	0.208922	0.0343891	0.00786915	rs3008870
Blood Urea Nitrogen	MIER1	Heart_Left_Ventricle	1:67470843:CS1	0.962541	0.220802	-0.072366	0.407095	0.0343891	0.00786915	rs3008870
Blood Urea Nitrogen	MIER1	Kidney_Glom	1:67470843:CS1	0.962541	0.220802	-0.0480407	0.285243	0.0343891	0.00786915	rs3008870
Blood Urea Nitrogen	MIER1	Kidney_Tube	1:67470843:CS1	0.962541	0.220802	-0.168622	0.809494	0.0343891	0.00786915	rs3008870
Blood Urea Nitrogen	MIER1	Lung	1:67470843:CS1	0.962541	0.220802	-0.0527839	0.261775	0.0343891	0.00786915	rs3008870
Blood Urea Nitrogen	MIER1	Muscle_Skeletal	1:67470843:CS1	0.962541	0.220802	-0.055201	0.317062	0.0343891	0.00786915	rs3008870
Blood Urea Nitrogen	MIER1	Spleen	1:67470843:CS1	0.962541	0.220802	-0.198468	0.987153	0.0343891	0.00786915	rs3008870
Blood Urea Nitrogen	MIER1	Thyroid	1:67470843:CS1	0.962541	0.220802	-0.0394447	0.212829	0.0343891	0.00786915	rs3008870
Blood Urea Nitrogen	chr1:66946295:66958059:clu_41836:ENSG00000198160.14	Whole_Blood	1:67470843:CS1	0.962541	0.220802	0.0421112	0.236072	0.0343891	0.00786915	rs3008870
Blood Urea Nitrogen	chr1:66946295:66958059:clu_43809:ENSG00000198160.14	Spleen	1:67470843:CS1	0.962541	0.220802	0.0743977	0.36282	0.0343891	0.00786915	rs3008870
Blood Urea Nitrogen	chr1:66946295:66958059:clu_46136:ENSG00000198160.14	Stomach	1:67470843:CS1	0.962541	0.220802	0.0456227	0.239005	0.0343891	0.00786915	rs3008870
Blood Urea Nitrogen	chr1:66946295:66958059:clu_48736:ENSG00000198160.14	Esophagus_Mucosa	1:67470843:CS1	0.962541	0.220802	0.0426053	0.242064	0.0343891	0.00786915	rs3008870
Blood Urea Nitrogen	chr1:66946295:66958059:clu_50694:ENSG00000198160.14	Colon_Transverse	1:67470843:CS1	0.962541	0.220802	0.142466	0.7844	0.0343891	0.00786915	rs3008870
Blood Urea Nitrogen	chr1:88805671:88805891:clu_47457:ENSG00000065243.19	Muscle_Skeletal	1:89309602:CS1	1	0.299891	0.24033	0.855513	0.0833333	0.0249909	rs10922493
Blood Urea Nitrogen	chr1:88805671:88805891:clu_48962:ENSG00000065243.19	Esophagus_Mucosa	1:89309602:CS1	1	0.299891	0.179226	0.557427	0.0833333	0.0249909	rs10922493
Blood Urea Nitrogen	chr1:88805671:88805891:clu_53432:ENSG00000065243.19	Adipose_Subcutaneous	1:89309602:CS1	1	0.299891	0.172472	0.58603	0.0833333	0.0249909	rs10922493
Blood Urea Nitrogen	chr1:88805671:88805891:clu_57214:ENSG00000065243.19	Thyroid	1:89309602:CS1	1	0.299891	0.320004	1.15521	0.0833333	0.0249909	rs10922493
Blood Urea Nitrogen	chr1:88806017:88807313:clu_42002:ENSG00000065243.19	Whole_Blood	1:89309602:CS1	1	0.299891	-0.939783	3.11577	0.0833333	0.0249909	rs10922493
Blood Urea Nitrogen	chr1:88806017:88807313:clu_47145:ENSG00000065243.19	Artery_Aorta	1:89309602:CS1	1	0.299891	-0.522104	1.57152	0.0833333	0.0249909	rs10922493
Blood Urea Nitrogen	chr1:88806017:88807313:clu_47457:ENSG00000065243.19	Muscle_Skeletal	1:89309602:CS1	1	0.299891	-0.253456	0.705625	0.0833333	0.0249909	rs10922493
Blood Urea Nitrogen	chr1:88806017:88807313:clu_48962:ENSG00000065243.19	Esophagus_Mucosa	1:89309602:CS1	1	0.299891	-0.271323	0.935726	0.0833333	0.0249909	rs10922493
Blood Urea Nitrogen	chr1:88806017:88807313:clu_53432:ENSG00000065243.19	Adipose_Subcutaneous	1:89309602:CS1	1	0.299891	-0.167273	0.631951	0.0833333	0.0249909	rs10922493
Blood Urea Nitrogen	chr1:88806017:88807313:clu_57214:ENSG00000065243.19	Thyroid	1:89309602:CS1	1	0.299891	-0.206782	0.691578	0.0833333	0.0249909	rs10922493
Blood Urea Nitrogen	chr1:88984066:88992585:clu_57224:ENSG00000137944.17	Thyroid	1:89309602:CS1	1	0.299891	0.534885	1.79408	0.0833333	0.0249909	rs10922493
Blood Urea Nitrogen	chr1:88984066:88992585:clu_57224:ENSG00000213516.9	Thyroid	1:89309602:CS1	1	0.299891	0.534885	1.59704	0.0833333	0.0249909	rs10922493
Blood Urea Nitrogen	MUC1	Esophagus_Junction	1:155178782:CS1	0.999981	0.384682	-0.81145	1.85557	0.180328	0.0689081	rs6694256~rs4971100
Blood Urea Nitrogen	MUC1	Whole_Blood	1:155178782:CS1	0.999981	0.384682	-3.1397	1.59495	0.819653	0.315774	rs6694256~rs4971100
Blood Urea Nitrogen	ACP1	Esophagus_Junction	2:264621:CS1	0.950237	0.174895	-0.00972281	0	0.00351651	0.000618764	rs56174623~rs62114506
Blood Urea Nitrogen	ACP1	Esophagus_Muscularis	2:264621:CS1	0.950237	0.174895	-0.00133687	0.131368	0.000959174	0.000155422	rs6721594
Blood Urea Nitrogen	ACP1	Heart_Atrial_Appendage	2:264621:CS1	0.950237	0.174895	-0.00103018	0	0.00071136	0.00010945	rs62114506
Blood Urea Nitrogen	ACP1	Whole_Blood	2:264621:CS1	0.950237	0.174895	-0.00276008	0	0.00071136	0.00010945	rs62114506
Blood Urea Nitrogen	ALKAL2	Kidney_Tube	2:264621:CS1	0.950237	0.174895	0.0352257	0.278325	0.0155938	0.00292318	rs62114506~rs6721594
Blood Urea Nitrogen	ENSG00000228643	Nerve_Tibial	2:264621:CS1	0.950237	0.174895	0.00222342	0	0.000959174	0.000155422	rs6721594
Blood Urea Nitrogen	SH3YL1	Adipose_Subcutaneous	2:264621:CS1	0.950237	0.174895	0.000401982	0	0.00071136	0.00010945	rs62114506
Blood Urea Nitrogen	SH3YL1	Adrenal_Gland	2:264621:CS1	0.950237	0.174895	-0.00103862	0.0537994	0.000959174	0.000155422	rs6721594
Blood Urea Nitrogen	SH3YL1	Artery_Aorta	2:264621:CS1	0.950237	0.174895	0.000522839	0	0.00071136	0.00010945	rs62114506
Blood Urea Nitrogen	SH3YL1	Artery_Coronary	2:264621:CS1	0.950237	0.174895	0.000780194	0.0940787	0.00071136	0.00010945	rs62114506
Blood Urea Nitrogen	SH3YL1	Artery_Tibial	2:264621:CS1	0.950237	0.174895	0.000449775	0	0.00071136	0.00010945	rs62114506
Blood Urea Nitrogen	SH3YL1	Colon_Sigmoid	2:264621:CS1	0.950237	0.174895	0.000510695	0	0.00071136	0.00010945	rs62114506
Blood Urea Nitrogen	SH3YL1	Colon_Transverse	2:264621:CS1	0.950237	0.174895	-0.000898568	0	0.000959174	0.000155422	rs6721594
Blood Urea Nitrogen	SH3YL1	Esophagus_Junction	2:264621:CS1	0.950237	0.174895	0.000488028	0	0.00071136	0.00010945	rs62114506
Blood Urea Nitrogen	SH3YL1	Esophagus_Mucosa	2:264621:CS1	0.950237	0.174895	-0.0152895	0.078929	0.0340934	0.00634121	rs10205435~rs10181051
Blood Urea Nitrogen	SH3YL1	Esophagus_Muscularis	2:264621:CS1	0.950237	0.174895	0.000475759	0	0.000848759	0.000130815	rs400040~rs62114506
Blood Urea Nitrogen	SH3YL1	Fibroblasts	2:264621:CS1	0.950237	0.174895	0.000619945	0	0.000862518	0.00012575	rs10205435~rs62114506
Blood Urea Nitrogen	SH3YL1	Heart_Atrial_Appendage	2:264621:CS1	0.950237	0.174895	0.00044068	0	0.00071136	0.00010945	rs62114506
Blood Urea Nitrogen	SH3YL1	Heart_Left_Ventricle	2:264621:CS1	0.950237	0.174895	0.000456684	0	0.00071136	0.00010945	rs62114506
Blood Urea Nitrogen	SH3YL1	Muscle_Skeletal	2:264621:CS1	0.950237	0.174895	0.000347782	0	0.00071136	0.00010945	rs62114506
Blood Urea Nitrogen	SH3YL1	Nerve_Tibial	2:264621:CS1	0.950237	0.174895	0.000360012	0	0.00071136	0.00010945	rs62114506
Blood Urea Nitrogen	SH3YL1	Pancreas	2:264621:CS1	0.950237	0.174895	-0.00108258	0	0.00144403	0.000231671	rs114140862~rs62114506
Blood Urea Nitrogen	SH3YL1	Small_Intestine	2:264621:CS1	0.950237	0.174895	-0.00405106	0	0.000959174	0.000155422	rs6721594
Blood Urea Nitrogen	SH3YL1	Stomach	2:264621:CS1	0.950237	0.174895	-0.00146169	0	0.00119266	0.000203103	rs394791~rs6721594
Blood Urea Nitrogen	SH3YL1	Thyroid	2:264621:CS1	0.950237	0.174895	-0.00165583	0.0397721	0.00329396	0.000565141	rs72772884~rs534604204~rs6721594
Blood Urea Nitrogen	SH3YL1	Whole_Blood	2:264621:CS1	0.950237	0.174895	-0.00511745	0.0670085	0.00987545	0.00182575	rs381726~rs2952790~rs6721594
Blood Urea Nitrogen	chr2:219001:221464:clu_42361:ENSG00000035115.21	Esophagus_Mucosa	2:264621:CS1	0.950237	0.174895	0.00120724	0	0.00071136	0.00010945	rs62114506
Blood Urea Nitrogen	chr2:219001:224864:clu_35073:ENSG00000035115.21	Pancreas	2:264621:CS1	0.950237	0.174895	-0.00683297	0.0782202	0.00963	0.00176051	rs72772884~rs6721594
Blood Urea Nitrogen	chr2:219001:224864:clu_36067:ENSG00000035115.21	Heart_Left_Ventricle	2:264621:CS1	0.950237	0.174895	-0.0202849	0.153414	0.0199645	0.00377833	rs62114506~rs6721594
Blood Urea Nitrogen	chr2:219001:224864:clu_36329:ENSG00000035115.21	Brain_Cortex	2:264621:CS1	0.950237	0.174895	-0.000663963	0	0.00071136	0.00010945	rs62114506
Blood Urea Nitrogen	chr2:219001:224864:clu_36377:ENSG00000035115.21	Whole_Blood	2:264621:CS1	0.950237	0.174895	-0.000905538	0	0.000959174	0.000155422	rs6721594
Blood Urea Nitrogen	chr2:219001:224864:clu_37315:ENSG00000035115.21	Fibroblasts	2:264621:CS1	0.950237	0.174895	-0.00316489	0.0290794	0.0058914	0.00104526	rs72772884~rs6721594
Blood Urea Nitrogen	chr2:219001:224864:clu_37379:ENSG00000035115.21	Artery_Coronary	2:264621:CS1	0.950237	0.174895	-0.00484622	0.116634	0.00342198	0.000601585	rs56174623~rs62114506
Blood Urea Nitrogen	chr2:219001:224864:clu_39155:ENSG00000035115.21	Brain_Cerebellum	2:264621:CS1	0.950237	0.174895	-0.000715041	0	0.00071136	0.00010945	rs62114506
Blood Urea Nitrogen	chr2:219001:224864:clu_39831:ENSG00000035115.21	Esophagus_Junction	2:264621:CS1	0.950237	0.174895	-0.000859216	0	0.000959174	0.000155422	rs6721594
Blood Urea Nitrogen	chr2:219001:224864:clu_40103:ENSG00000035115.21	Stomach	2:264621:CS1	0.950237	0.174895	-0.00259233	0.0485878	0.00396551	0.000687196	rs72772884~rs6721594
Blood Urea Nitrogen	chr2:219001:224864:clu_40444:ENSG00000035115.21	Heart_Atrial_Appendage	2:264621:CS1	0.950237	0.174895	-0.000534713	0	0.00071136	0.00010945	rs62114506
Blood Urea Nitrogen	chr2:219001:224864:clu_40715:ENSG00000035115.21	Colon_Sigmoid	2:264621:CS1	0.950237	0.174895	-0.00304151	0	0.00400727	0.000689406	rs2952790~rs6721594
Blood Urea Nitrogen	chr2:219001:224864:clu_40766:ENSG00000035115.21	Artery_Aorta	2:264621:CS1	0.950237	0.174895	-0.000564657	0.0685038	0.00071136	0.00010945	rs62114506
Blood Urea Nitrogen	chr2:219001:224864:clu_40989:ENSG00000035115.21	Muscle_Skeletal	2:264621:CS1	0.950237	0.174895	-0.00610005	0.0800289	0.00982583	0.00180226	rs72772884~rs6721594
Blood Urea Nitrogen	chr2:219001:224864:clu_42142:ENSG00000035115.21	Esophagus_Muscularis	2:264621:CS1	0.950237	0.174895	-0.0181456	0.0962437	0.0335087	0.00609213	rs10205435~rs10181051
Blood Urea Nitrogen	chr2:219001:224864:clu_42361:ENSG00000035115.21	Esophagus_Mucosa	2:264621:CS1	0.950237	0.174895	-0.00223933	0.0285654	0.00481923	0.000844682	rs300750~rs300756
Blood Urea Nitrogen	chr2:219001:224864:clu_42763:ENSG00000035115.21	Artery_Tibial	2:264621:CS1	0.950237	0.174895	-0.0035231	0.0303607	0.00744473	0.00133289	rs381726~rs300750~rs2952790~rs6721594
Blood Urea Nitrogen	chr2:219001:224864:clu_43862:ENSG00000035115.21	Pituitary	2:264621:CS1	0.950237	0.174895	-0.00297334	0.0472944	0.00485337	0.000851291	rs300750~rs300756
Blood Urea Nitrogen	chr2:219001:224864:clu_44059:ENSG00000035115.21	Colon_Transverse	2:264621:CS1	0.950237	0.174895	-0.00450123	0.0505725	0.00698797	0.00125248	rs72772884~rs6721594
Blood Urea Nitrogen	chr2:219001:224864:clu_44951:ENSG00000035115.21	Adipose_Visceral	2:264621:CS1	0.950237	0.174895	-0.00375584	0	0.00660396	0.00117967	rs72772884~rs6721594
Blood Urea Nitrogen	chr2:219001:224864:clu_46288:ENSG00000035115.21	Adipose_Subcutaneous	2:264621:CS1	0.950237	0.174895	-0.00807864	0.0833488	0.0145689	0.00276192	rs114140862~rs56174623~rs80161081~rs62114506
Blood Urea Nitrogen	chr2:219001:224864:clu_47605:ENSG00000035115.21	Nerve_Tibial	2:264621:CS1	0.950237	0.174895	-0.0193848	0.102776	0.0400825	0.00746602	rs10205435~rs10181051
Blood Urea Nitrogen	chr2:219001:224864:clu_49166:ENSG00000035115.21	Lung	2:264621:CS1	0.950237	0.174895	-0.00228135	0	0.00491253	0.000862917	rs300750~rs300756
Blood Urea Nitrogen	chr2:219001:224864:clu_49433:ENSG00000035115.21	Thyroid	2:264621:CS1	0.950237	0.174895	-0.0176118	0.0888555	0.0407326	0.00754341	rs10205435~rs10181051
Blood Urea Nitrogen	chr2:219001:224868:clu_35073:ENSG00000035115.21	Pancreas	2:264621:CS1	0.950237	0.174895	-0.00129848	0	0.000959174	0.000155422	rs6721594
Blood Urea Nitrogen	chr2:219001:224868:clu_36329:ENSG00000035115.21	Brain_Cortex	2:264621:CS1	0.950237	0.174895	-0.00122928	0	0.00071136	0.00010945	rs62114506
Blood Urea Nitrogen	chr2:219001:224868:clu_37315:ENSG00000035115.21	Fibroblasts	2:264621:CS1	0.950237	0.174895	-0.0358924	0.199108	0.0194536	0.00366626	rs62114506~rs6721594
Blood Urea Nitrogen	chr2:219001:224868:clu_40103:ENSG00000035115.21	Stomach	2:264621:CS1	0.950237	0.174895	-0.00100568	0	0.000959174	0.000155422	rs6721594
Blood Urea Nitrogen	chr2:219001:224868:clu_42361:ENSG00000035115.21	Esophagus_Mucosa	2:264621:CS1	0.950237	0.174895	-0.00170167	0	0.000959174	0.000155422	rs6721594
Blood Urea Nitrogen	chr2:219001:224868:clu_43862:ENSG00000035115.21	Pituitary	2:264621:CS1	0.950237	0.174895	-0.0339558	0.236147	0.0202695	0.00383606	rs62114506~rs6721594
Blood Urea Nitrogen	chr2:219001:224868:clu_49433:ENSG00000035115.21	Thyroid	2:264621:CS1	0.950237	0.174895	-0.00508998	0.120437	0.0040109	0.000690088	rs2952790~rs6721594
Blood Urea Nitrogen	chr2:219001:229966:clu_35073:ENSG00000035115.21	Pancreas	2:264621:CS1	0.950237	0.174895	0.00485953	0.0559893	0.00752044	0.00135386	rs72772884~rs6721594
Blood Urea Nitrogen	chr2:219001:229966:clu_36067:ENSG00000035115.21	Heart_Left_Ventricle	2:264621:CS1	0.950237	0.174895	0.000641151	0	0.00071136	0.00010945	rs62114506
Blood Urea Nitrogen	chr2:219001:229966:clu_36329:ENSG00000035115.21	Brain_Cortex	2:264621:CS1	0.950237	0.174895	0.0007138	0	0.00071136	0.00010945	rs62114506
Blood Urea Nitrogen	chr2:219001:229966:clu_36377:ENSG00000035115.21	Whole_Blood	2:264621:CS1	0.950237	0.174895	0.00553006	0.0674901	0.00963707	0.00176189	rs72772884~rs6721594
Blood Urea Nitrogen	chr2:219001:229966:clu_37315:ENSG00000035115.21	Fibroblasts	2:264621:CS1	0.950237	0.174895	0.0030954	0	0.00617824	0.00109926	rs72772884~rs6721594
Blood Urea Nitrogen	chr2:219001:229966:clu_37379:ENSG00000035115.21	Artery_Coronary	2:264621:CS1	0.950237	0.174895	0.00357547	0	0.0027439	0.000478322	rs56174623~rs62114506
Blood Urea Nitrogen	chr2:219001:229966:clu_39155:ENSG00000035115.21	Brain_Cerebellum	2:264621:CS1	0.950237	0.174895	0.000633449	0	0.00071136	0.00010945	rs62114506
Blood Urea Nitrogen	chr2:219001:229966:clu_39831:ENSG00000035115.21	Esophagus_Junction	2:264621:CS1	0.950237	0.174895	0.0193446	0.109451	0.0352803	0.00656654	rs10205435~rs10181051
Blood Urea Nitrogen	chr2:219001:229966:clu_40103:ENSG00000035115.21	Stomach	2:264621:CS1	0.950237	0.174895	0.00333527	0.0420072	0.00536548	0.000946681	rs72772884~rs6721594
Blood Urea Nitrogen	chr2:219001:229966:clu_40444:ENSG00000035115.21	Heart_Atrial_Appendage	2:264621:CS1	0.950237	0.174895	0.006322	0.0546158	0.00965202	0.00174696	rs2952790~rs72772884~rs6721594
Blood Urea Nitrogen	chr2:219001:229966:clu_40715:ENSG00000035115.21	Colon_Sigmoid	2:264621:CS1	0.950237	0.174895	0.0188479	0.101034	0.0350303	0.00651913	rs10205435~rs10181051
Blood Urea Nitrogen	chr2:219001:229966:clu_40766:ENSG00000035115.21	Artery_Aorta	2:264621:CS1	0.950237	0.174895	0.000922951	0.0329143	0.00181428	0.000293367	rs10205435~rs7565795
Blood Urea Nitrogen	chr2:219001:229966:clu_40989:ENSG00000035115.21	Muscle_Skeletal	2:264621:CS1	0.950237	0.174895	0.00490887	0.0564528	0.00947967	0.0017312	rs72772884~rs6721594
Blood Urea Nitrogen	chr2:219001:229966:clu_42142:ENSG00000035115.21	Esophagus_Muscularis	2:264621:CS1	0.950237	0.174895	0.0038073	0.0473221	0.00711688	0.00127698	rs72772884~rs6721594
Blood Urea Nitrogen	chr2:219001:229966:clu_42361:ENSG00000035115.21	Esophagus_Mucosa	2:264621:CS1	0.950237	0.174895	0.00448752	0	0.0085648	0.0015541	rs72772884~rs6721594
Blood Urea Nitrogen	chr2:219001:229966:clu_42763:ENSG00000035115.21	Artery_Tibial	2:264621:CS1	0.950237	0.174895	0.000895758	0	0.00219133	0.000364299	rs300750~rs2952790~rs6721594
Blood Urea Nitrogen	chr2:219001:229966:clu_43862:ENSG00000035115.21	Pituitary	2:264621:CS1	0.950237	0.174895	0.00293593	0.0437426	0.00489282	0.000859006	rs300750~rs300756
Blood Urea Nitrogen	chr2:219001:229966:clu_44059:ENSG00000035115.21	Colon_Transverse	2:264621:CS1	0.950237	0.174895	0.00340978	0.0473575	0.00577576	0.00102354	rs72772884~rs6721594
Blood Urea Nitrogen	chr2:219001:229966:clu_44951:ENSG00000035115.21	Adipose_Visceral	2:264621:CS1	0.950237	0.174895	0.00155729	0.036882	0.00334829	0.000570677	rs300750~rs2952790~rs6721594
Blood Urea Nitrogen	chr2:219001:229966:clu_46288:ENSG00000035115.21	Adipose_Subcutaneous	2:264621:CS1	0.950237	0.174895	0.0023323	0	0.00493019	0.000865518	rs72772884~rs6721594
Blood Urea Nitrogen	chr2:219001:229966:clu_47605:ENSG00000035115.21	Nerve_Tibial	2:264621:CS1	0.950237	0.174895	0.00271237	0.0340193	0.00560722	0.000991927	rs72772884~rs6721594
Blood Urea Nitrogen	chr2:219001:229966:clu_49166:ENSG00000035115.21	Lung	2:264621:CS1	0.950237	0.174895	0.00903366	0.0806295	0.0180663	0.00343191	rs56174623~rs80161081~rs62114506
Blood Urea Nitrogen	chr2:219001:229966:clu_49433:ENSG00000035115.21	Thyroid	2:264621:CS1	0.950237	0.174895	0.00252295	0.026966	0.00556073	0.000983216	rs72772884~rs6721594
Blood Urea Nitrogen	chr2:224920:229966:clu_35073:ENSG00000035115.21	Pancreas	2:264621:CS1	0.950237	0.174895	-0.00388823	0.0432462	0.00611025	0.00108644	rs72772884~rs6721594
Blood Urea Nitrogen	chr2:224920:229966:clu_36329:ENSG00000035115.21	Brain_Cortex	2:264621:CS1	0.950237	0.174895	-0.0204593	0.150093	0.019565	0.0036888	rs62114506~rs6721594
Blood Urea Nitrogen	chr2:224920:229966:clu_37315:ENSG00000035115.21	Fibroblasts	2:264621:CS1	0.950237	0.174895	-0.0190104	0.103141	0.0407423	0.00754551	rs10205435~rs10181051
Blood Urea Nitrogen	chr2:224920:229966:clu_37379:ENSG00000035115.21	Artery_Coronary	2:264621:CS1	0.950237	0.174895	-0.00260298	0	0.00212122	0.000365669	rs56174623~rs62114506
Blood Urea Nitrogen	chr2:224920:229966:clu_39155:ENSG00000035115.21	Brain_Cerebellum	2:264621:CS1	0.950237	0.174895	-0.000628737	0	0.00071136	0.00010945	rs62114506
Blood Urea Nitrogen	chr2:224920:229966:clu_39831:ENSG00000035115.21	Esophagus_Junction	2:264621:CS1	0.950237	0.174895	-0.0079282	0.0786069	0.0108517	0.00199086	rs2952790~rs72772884~rs6721594
Blood Urea Nitrogen	chr2:224920:229966:clu_40103:ENSG00000035115.21	Stomach	2:264621:CS1	0.950237	0.174895	-0.00317313	0.041653	0.00513141	0.000902987	rs72772884~rs6721594
Blood Urea Nitrogen	chr2:224920:229966:clu_40444:ENSG00000035115.21	Heart_Atrial_Appendage	2:264621:CS1	0.950237	0.174895	-0.00382484	0.0402866	0.00598345	0.00106257	rs72772884~rs6721594
Blood Urea Nitrogen	chr2:224920:229966:clu_40715:ENSG00000035115.21	Colon_Sigmoid	2:264621:CS1	0.950237	0.174895	-0.0196657	0.116331	0.0359782	0.00669878	rs10205435~rs10181051
Blood Urea Nitrogen	chr2:224920:229966:clu_40766:ENSG00000035115.21	Artery_Aorta	2:264621:CS1	0.950237	0.174895	-0.000953323	0	0.00181294	0.000292907	rs10205435~rs7565795
Blood Urea Nitrogen	chr2:224920:229966:clu_40989:ENSG00000035115.21	Muscle_Skeletal	2:264621:CS1	0.950237	0.174895	-0.0637241	0.15988	0.114032	0.022607	rs300804~rs10205435~rs10181051
Blood Urea Nitrogen	chr2:224920:229966:clu_42142:ENSG00000035115.21	Esophagus_Muscularis	2:264621:CS1	0.950237	0.174895	-0.00526208	0.0515873	0.00925054	0.00168666	rs72772884~rs6721594
Blood Urea Nitrogen	chr2:224920:229966:clu_42361:ENSG00000035115.21	Esophagus_Mucosa	2:264621:CS1	0.950237	0.174895	-0.00307028	0.0587572	0.00605575	0.00107618	rs72772884~rs6721594
Blood Urea Nitrogen	chr2:224920:229966:clu_42763:ENSG00000035115.21	Artery_Tibial	2:264621:CS1	0.950237	0.174895	-0.000792553	0	0.00188446	0.000310707	rs300750~rs2952790~rs6721594
Blood Urea Nitrogen	chr2:224920:229966:clu_43862:ENSG00000035115.21	Pituitary	2:264621:CS1	0.950237	0.174895	-0.00329091	0	0.00549562	0.000966559	rs300750~rs72772884~rs300756
Blood Urea Nitrogen	chr2:224920:229966:clu_44059:ENSG00000035115.21	Colon_Transverse	2:264621:CS1	0.950237	0.174895	-0.00383263	0	0.00639512	0.00114018	rs72772884~rs6721594
Blood Urea Nitrogen	chr2:224920:229966:clu_44951:ENSG00000035115.21	Adipose_Visceral	2:264621:CS1	0.950237	0.174895	-0.00191723	0	0.00421938	0.000731482	rs300750~rs300756
Blood Urea Nitrogen	chr2:224920:229966:clu_46288:ENSG00000035115.21	Adipose_Subcutaneous	2:264621:CS1	0.950237	0.174895	-0.00241065	0	0.0050419	0.000886309	rs72772884~rs6721594
Blood Urea Nitrogen	chr2:224920:229966:clu_47605:ENSG00000035115.21	Nerve_Tibial	2:264621:CS1	0.950237	0.174895	-0.00200387	0	0.00441063	0.000764845	rs300750~rs2952790~rs6721594
Blood Urea Nitrogen	chr2:224920:229966:clu_49166:ENSG00000035115.21	Lung	2:264621:CS1	0.950237	0.174895	-0.00129479	0	0.0030412	0.000515354	rs300750~rs72772884~rs300756
Blood Urea Nitrogen	chr2:224920:229966:clu_49433:ENSG00000035115.21	Thyroid	2:264621:CS1	0.950237	0.174895	-0.00283652	0.0393068	0.00615006	0.00109395	rs72772884~rs6721594
Blood Urea Nitrogen	chr2:230044:230547:clu_35074:ENSG00000035115.21	Pancreas	2:264621:CS1	0.950237	0.174895	0.000585916	0	0.00071136	0.00010945	rs62114506
Blood Urea Nitrogen	chr2:230044:230547:clu_42362:ENSG00000035115.21	Esophagus_Mucosa	2:264621:CS1	0.950237	0.174895	0.000442502	0	0.00071136	0.00010945	rs62114506
Blood Urea Nitrogen	chr2:230044:230547:clu_43863:ENSG00000035115.21	Pituitary	2:264621:CS1	0.950237	0.174895	0.000860908	0.0790759	0.00071136	0.00010945	rs62114506
Blood Urea Nitrogen	chr2:230044:230547:clu_44060:ENSG00000035115.21	Colon_Transverse	2:264621:CS1	0.950237	0.174895	0.00070316	0	0.00071136	0.00010945	rs62114506
Blood Urea Nitrogen	chr2:230044:230547:clu_44952:ENSG00000035115.21	Adipose_Visceral	2:264621:CS1	0.950237	0.174895	0.00283466	0	0.000959174	0.000155422	rs6721594
Blood Urea Nitrogen	chr2:230044:230547:clu_49434:ENSG00000035115.21	Thyroid	2:264621:CS1	0.950237	0.174895	0.000600246	0	0.00071136	0.00010945	rs62114506
Blood Urea Nitrogen	chr2:230044:231023:clu_42362:ENSG00000035115.21	Esophagus_Mucosa	2:264621:CS1	0.950237	0.174895	-0.000584354	0	0.00071136	0.00010945	rs62114506
Blood Urea Nitrogen	chr2:230044:231023:clu_43863:ENSG00000035115.21	Pituitary	2:264621:CS1	0.950237	0.174895	-0.0194996	0.138436	0.0143226	0.00264776	rs62114506~rs6721594
Blood Urea Nitrogen	chr2:230044:231023:clu_49167:ENSG00000035115.21	Lung	2:264621:CS1	0.950237	0.174895	-0.00154898	0	0.00071136	0.00010945	rs62114506
Blood Urea Nitrogen	chr2:230044:231023:clu_49434:ENSG00000035115.21	Thyroid	2:264621:CS1	0.950237	0.174895	-0.000867106	0	0.00071136	0.00010945	rs62114506
Blood Urea Nitrogen	chr2:231191:234160:clu_37318:ENSG00000035115.21	Fibroblasts	2:264621:CS1	0.950237	0.174895	-0.00193166	0	0.00071136	0.00010945	rs62114506
Blood Urea Nitrogen	chr2:231191:234160:clu_42145:ENSG00000035115.21	Esophagus_Muscularis	2:264621:CS1	0.950237	0.174895	-0.0014513	0	0.00071136	0.00010945	rs62114506
Blood Urea Nitrogen	chr2:231191:234160:clu_44062:ENSG00000035115.21	Colon_Transverse	2:264621:CS1	0.950237	0.174895	-0.00236753	0	0.00071136	0.00010945	rs62114506
Blood Urea Nitrogen	chr2:231191:234160:clu_47608:ENSG00000035115.21	Nerve_Tibial	2:264621:CS1	0.950237	0.174895	-0.00162363	0	0.00071136	0.00010945	rs62114506
Blood Urea Nitrogen	chr2:234272:247538:clu_49435:ENSG00000035115.21	Thyroid	2:264621:CS1	0.950237	0.174895	-0.000323845	0	0.00071136	0.00010945	rs62114506
Blood Urea Nitrogen	chr2:243562:247538:clu_37317:ENSG00000035115.21	Fibroblasts	2:264621:CS1	0.950237	0.174895	0.00126403	0	0.00230868	0.000366741	rs10205435~rs62114506
Blood Urea Nitrogen	chr2:253115:260085:clu_42767:ENSG00000035115.21	Artery_Tibial	2:264621:CS1	0.950237	0.174895	-0.00958239	0	0.00372708	0.000656973	rs56174623~rs62114506
Blood Urea Nitrogen	chr2:253115:260085:clu_49170:ENSG00000035115.21	Lung	2:264621:CS1	0.950237	0.174895	0.00291305	0.123314	0.00134477	0.000226702	rs394791~rs62114506
Blood Urea Nitrogen	chr2:253115:264542:clu_35077:ENSG00000035115.21	Pancreas	2:264621:CS1	0.950237	0.174895	0.0227194	0.184979	0.0181075	0.00340462	rs62114506~rs6721594~rs72776483
Blood Urea Nitrogen	chr2:253115:264542:clu_43866:ENSG00000035115.21	Pituitary	2:264621:CS1	0.950237	0.174895	0.0631581	0.631763	0.0195551	0.00369894	rs62114506~rs6721594
Blood Urea Nitrogen	chr2:260702:262631:clu_44063:ENSG00000035115.21	Colon_Transverse	2:264621:CS1	0.950237	0.174895	0.00440293	0	0.00071136	0.00010945	rs62114506
Blood Urea Nitrogen	chr2:262750:263211:clu_43866:ENSG00000035115.21	Pituitary	2:264621:CS1	0.950237	0.174895	0.0441299	0.376432	0.0168598	0.00314786	rs62114506~rs6721594
Blood Urea Nitrogen	chr2:262750:263211:clu_49436:ENSG00000035115.21	Thyroid	2:264621:CS1	0.950237	0.174895	0.0263388	0.145636	0.0172272	0.00324315	rs62114506~rs6721594
Blood Urea Nitrogen	chr2:262786:263211:clu_44063:ENSG00000035115.21	Colon_Transverse	2:264621:CS1	0.950237	0.174895	0.0013959	0	0.000959174	0.000155422	rs6721594
Blood Urea Nitrogen	chr2:272305:276980:clu_40996:ENSG00000143727.15	Muscle_Skeletal	2:264621:CS1	0.950237	0.174895	0.000759534	0.0490551	0.000959174	0.000155422	rs6721594
Blood Urea Nitrogen	chr2:15607313:15617244:clu_42558:ENSG00000079785.14	Esophagus_Mucosa	2:15792518:CS1	1	0.382407	-4.57684	0.558308	1	0.382407	rs807624
Blood Urea Nitrogen	MRPL33	Heart_Atrial_Appendage	2:27730940:CS1	0.96	0.174531	0.34855	1.80418	0.0384	0.00698123	rs9677663
Blood Urea Nitrogen	SLC4A1AP	Artery_Aorta	2:27730940:CS1	0.96	0.174531	0.274198	1.73921	0.0384	0.00698123	rs9677663
Blood Urea Nitrogen	SLC4A1AP	Whole_Blood	2:27730940:CS1	0.96	0.174531	0.0835102	0.406284	0.0384	0.00698123	rs9677663
Blood Urea Nitrogen	chr2:27771799:27772674:clu_36489:ENSG00000243147.7	Heart_Left_Ventricle	2:27730940:CS1	0.96	0.174531	-0.463423	2.30507	0.0384	0.00698123	rs9677663
Blood Urea Nitrogen	chr2:27771799:27772674:clu_41291:ENSG00000158019.20	Artery_Aorta	2:27730940:CS1	0.96	0.174531	-0.15674	1.02137	0.0384	0.00698123	rs9677663
Blood Urea Nitrogen	chr2:27771799:27772674:clu_41291:ENSG00000243147.7	Artery_Aorta	2:27730940:CS1	0.96	0.174531	-0.157332	0.79928	0.0384	0.00698123	rs9677663
Blood Urea Nitrogen	chr2:27772692:27774424:clu_37730:ENSG00000243147.7	Fibroblasts	2:27730940:CS1	0.96	0.174531	0.170167	0.980761	0.0384	0.00698123	rs9677663
Blood Urea Nitrogen	chr2:27772692:27774424:clu_41291:ENSG00000158019.20	Artery_Aorta	2:27730940:CS1	0.96	0.174531	0.17689	0.881218	0.0384	0.00698123	rs9677663
Blood Urea Nitrogen	chr2:27772692:27774424:clu_41291:ENSG00000243147.7	Artery_Aorta	2:27730940:CS1	0.96	0.174531	0.177705	0.663102	0.0384	0.00698123	rs9677663
Blood Urea Nitrogen	chr2:27772692:27774424:clu_42663:ENSG00000243147.7	Esophagus_Muscularis	2:27730940:CS1	0.96	0.174531	0.147404	0.644783	0.0384	0.00698123	rs9677663
Blood Urea Nitrogen	chr2:27772692:27774424:clu_43317:ENSG00000158019.20	Artery_Tibial	2:27730940:CS1	0.96	0.174531	0.428837	2.07984	0.0384	0.00698123	rs9677663
Blood Urea Nitrogen	chr2:27772692:27774424:clu_43317:ENSG00000243147.7	Artery_Tibial	2:27730940:CS1	0.96	0.174531	0.45765	2.36867	0.0384	0.00698123	rs9677663
Blood Urea Nitrogen	chr2:27772692:27774424:clu_50081:ENSG00000243147.7	Thyroid	2:27730940:CS1	0.96	0.174531	0.355912	1.73628	0.0384	0.00698123	rs9677663
Blood Urea Nitrogen	chr2:27772692:27779433:clu_37730:ENSG00000243147.7	Fibroblasts	2:27730940:CS1	0.96	0.174531	-0.12989	0.620524	0.0384	0.00698123	rs9677663
Blood Urea Nitrogen	chr2:27772692:27779433:clu_41291:ENSG00000158019.20	Artery_Aorta	2:27730940:CS1	0.96	0.174531	-0.116235	0.582857	0.0384	0.00698123	rs9677663
Blood Urea Nitrogen	chr2:27772692:27779433:clu_41291:ENSG00000243147.7	Artery_Aorta	2:27730940:CS1	0.96	0.174531	-0.116392	0.570783	0.0384	0.00698123	rs9677663
Blood Urea Nitrogen	chr2:27772692:27779433:clu_42663:ENSG00000243147.7	Esophagus_Muscularis	2:27730940:CS1	0.96	0.174531	-0.158946	0.848246	0.0384	0.00698123	rs9677663
Blood Urea Nitrogen	chr2:27772692:27779433:clu_43317:ENSG00000158019.20	Artery_Tibial	2:27730940:CS1	0.96	0.174531	-0.344641	1.59848	0.0384	0.00698123	rs9677663
Blood Urea Nitrogen	chr2:27772692:27779433:clu_43317:ENSG00000243147.7	Artery_Tibial	2:27730940:CS1	0.96	0.174531	-0.348196	1.39273	0.0384	0.00698123	rs9677663
Blood Urea Nitrogen	chr2:27772692:27779433:clu_49767:ENSG00000243147.7	Lung	2:27730940:CS1	0.96	0.174531	-0.0750853	0.309133	0.0384	0.00698123	rs9677663
Blood Urea Nitrogen	chr2:27774530:27779433:clu_40318:ENSG00000243147.7	Esophagus_Junction	2:27730940:CS1	0.96	0.174531	0.275293	1.36099	0.0384	0.00698123	rs9677663
Blood Urea Nitrogen	chr2:27774530:27779433:clu_40954:ENSG00000243147.7	Heart_Atrial_Appendage	2:27730940:CS1	0.96	0.174531	0.51333	2.68551	0.0384	0.00698123	rs9677663
Blood Urea Nitrogen	chr2:27774530:27779433:clu_41291:ENSG00000158019.20	Artery_Aorta	2:27730940:CS1	0.96	0.174531	0.0865346	0.464504	0.0384	0.00698123	rs9677663
Blood Urea Nitrogen	chr2:27774530:27779433:clu_41291:ENSG00000243147.7	Artery_Aorta	2:27730940:CS1	0.96	0.174531	0.0864747	0.511125	0.0384	0.00698123	rs9677663
Blood Urea Nitrogen	chr2:27774530:27779433:clu_43317:ENSG00000243147.7	Artery_Tibial	2:27730940:CS1	0.96	0.174531	0.123406	0.653844	0.0384	0.00698123	rs9677663
Blood Urea Nitrogen	MRPL53	Kidney_Tube	2:73622663:CS1	0.995483	0.193124	0.47761	0.0763425	0.995483	0.193124	rs7567768~rs8469~rs58828770
Blood Urea Nitrogen	PAX8	Adipose_Visceral	2:113993385:CS1	0.952606	0.186553	-0.0114741	0.104213	0.00716245	0.00140266	rs7578633
Blood Urea Nitrogen	PAX8	Artery_Aorta	2:113993385:CS1	0.952606	0.186553	-0.0121393	0.110993	0.00716245	0.00140266	rs7578633
Blood Urea Nitrogen	PAX8	Artery_Coronary	2:113993385:CS1	0.952606	0.186553	-0.0181744	0.19927	0.00716245	0.00140266	rs7578633
Blood Urea Nitrogen	PAX8	Artery_Tibial	2:113993385:CS1	0.952606	0.186553	-0.0105919	0	0.00716245	0.00140266	rs7578633
Blood Urea Nitrogen	PAX8	Colon_Sigmoid	2:113993385:CS1	0.952606	0.186553	-0.014708	0	0.00716245	0.00140266	rs7578633
Blood Urea Nitrogen	PAX8	Colon_Transverse	2:113993385:CS1	0.952606	0.186553	-0.0138356	0.127364	0.00716245	0.00140266	rs7578633
Blood Urea Nitrogen	PAX8	Brain_Cortex	2:113993385:CS1	0.952606	0.186553	-0.018474	0.190961	0.00716245	0.00140266	rs7578633
Blood Urea Nitrogen	PAX8	Esophagus_Junction	2:113993385:CS1	0.952606	0.186553	-0.0137231	0.128986	0.00716245	0.00140266	rs7578633
Blood Urea Nitrogen	PAX8	Esophagus_Mucosa	2:113993385:CS1	0.952606	0.186553	-0.0109404	0.180927	0.00716245	0.00140266	rs7578633
Blood Urea Nitrogen	PAX8	Esophagus_Muscularis	2:113993385:CS1	0.952606	0.186553	-0.0114868	0.141223	0.00716245	0.00140266	rs7578633
Blood Urea Nitrogen	PAX8	Fibroblasts	2:113993385:CS1	0.952606	0.186553	-0.0110241	0	0.00716245	0.00140266	rs7578633
Blood Urea Nitrogen	PAX8	Heart_Atrial_Appendage	2:113993385:CS1	0.952606	0.186553	-0.0126409	0.115053	0.00716245	0.00140266	rs7578633
Blood Urea Nitrogen	PAX8	Heart_Left_Ventricle	2:113993385:CS1	0.952606	0.186553	-0.0133616	0.169522	0.00716245	0.00140266	rs7578633
Blood Urea Nitrogen	PAX8	Liver	2:113993385:CS1	0.952606	0.186553	-0.0175167	0.163447	0.00716245	0.00140266	rs7578633
Blood Urea Nitrogen	PAX8	Lung	2:113993385:CS1	0.952606	0.186553	-0.010736	0.192661	0.00716245	0.00140266	rs7578633
Blood Urea Nitrogen	PAX8	Lymphocytes	2:113993385:CS1	0.952606	0.186553	-0.0740029	0.784832	0.00716245	0.00140266	rs7578633
Blood Urea Nitrogen	PAX8	Muscle_Skeletal	2:113993385:CS1	0.952606	0.186553	-0.0113879	0.114784	0.00716245	0.00140266	rs7578633
Blood Urea Nitrogen	PAX8	Pancreas	2:113993385:CS1	0.952606	0.186553	-0.0150221	0.230366	0.00716245	0.00140266	rs7578633
Blood Urea Nitrogen	PAX8	Pituitary	2:113993385:CS1	0.952606	0.186553	-0.0152631	0.206814	0.00716245	0.00140266	rs7578633
Blood Urea Nitrogen	PAX8	Small_Intestine	2:113993385:CS1	0.952606	0.186553	-0.0217608	0.307104	0.00716245	0.00140266	rs7578633
Blood Urea Nitrogen	PAX8	Stomach	2:113993385:CS1	0.952606	0.186553	-0.0161003	0.275569	0.00716245	0.00140266	rs7578633
Blood Urea Nitrogen	PAX8	Whole_Blood	2:113993385:CS1	0.952606	0.186553	-0.0101783	0.0908096	0.00716245	0.00140266	rs7578633
Blood Urea Nitrogen	PAX8-AS1	Adipose_Visceral	2:113993385:CS1	0.952606	0.186553	-0.0113329	0.165003	0.00716245	0.00140266	rs7578633
Blood Urea Nitrogen	PAX8-AS1	Adrenal_Gland	2:113993385:CS1	0.952606	0.186553	-0.0182189	0.197724	0.00716245	0.00140266	rs7578633
Blood Urea Nitrogen	PAX8-AS1	Artery_Aorta	2:113993385:CS1	0.952606	0.186553	-0.012245	0.197679	0.00716245	0.00140266	rs7578633
Blood Urea Nitrogen	PAX8-AS1	Artery_Coronary	2:113993385:CS1	0.952606	0.186553	-0.0180893	0.256752	0.00716245	0.00140266	rs7578633
Blood Urea Nitrogen	PAX8-AS1	Brain_Cerebellum	2:113993385:CS1	0.952606	0.186553	-0.0168114	0.154754	0.00716245	0.00140266	rs7578633
Blood Urea Nitrogen	PAX8-AS1	Colon_Sigmoid	2:113993385:CS1	0.952606	0.186553	-0.0137217	0	0.00716245	0.00140266	rs7578633
Blood Urea Nitrogen	PAX8-AS1	Colon_Transverse	2:113993385:CS1	0.952606	0.186553	-0.0136539	0.209306	0.00716245	0.00140266	rs7578633
Blood Urea Nitrogen	PAX8-AS1	Brain_Cortex	2:113993385:CS1	0.952606	0.186553	-0.0193845	0.248384	0.00716245	0.00140266	rs7578633
Blood Urea Nitrogen	PAX8-AS1	Esophagus_Mucosa	2:113993385:CS1	0.952606	0.186553	-0.011372	0.156279	0.00716245	0.00140266	rs7578633
Blood Urea Nitrogen	PAX8-AS1	Esophagus_Muscularis	2:113993385:CS1	0.952606	0.186553	-0.0112576	0.155219	0.00716245	0.00140266	rs7578633
Blood Urea Nitrogen	PAX8-AS1	Fibroblasts	2:113993385:CS1	0.952606	0.186553	-0.0109115	0	0.00716245	0.00140266	rs7578633
Blood Urea Nitrogen	PAX8-AS1	Heart_Atrial_Appendage	2:113993385:CS1	0.952606	0.186553	-0.0120233	0.153242	0.00716245	0.00140266	rs7578633
Blood Urea Nitrogen	PAX8-AS1	Kidney_Glom	2:113993385:CS1	0.952606	0.186553	-0.0103574	0.150823	0.00716245	0.00140266	rs7578633
Blood Urea Nitrogen	PAX8-AS1	Liver	2:113993385:CS1	0.952606	0.186553	-0.0171822	0	0.00716245	0.00140266	rs7578633
Blood Urea Nitrogen	PAX8-AS1	Lymphocytes	2:113993385:CS1	0.952606	0.186553	-0.0809091	0.755281	0.00716245	0.00140266	rs7578633
Blood Urea Nitrogen	PAX8-AS1	Pancreas	2:113993385:CS1	0.952606	0.186553	-0.014006	0.128204	0.00716245	0.00140266	rs7578633
Blood Urea Nitrogen	PAX8-AS1	Pituitary	2:113993385:CS1	0.952606	0.186553	-0.0152929	0.16346	0.00716245	0.00140266	rs7578633
Blood Urea Nitrogen	PAX8-AS1	Small_Intestine	2:113993385:CS1	0.952606	0.186553	-0.022536	0.323986	0.00716245	0.00140266	rs7578633
Blood Urea Nitrogen	PAX8-AS1	Spleen	2:113993385:CS1	0.952606	0.186553	-0.0183688	0.167325	0.00716245	0.00140266	rs7578633
Blood Urea Nitrogen	PAX8-AS1	Stomach	2:113993385:CS1	0.952606	0.186553	-0.0149163	0.233583	0.00716245	0.00140266	rs7578633
Blood Urea Nitrogen	chr2:113220178:113227099:clu_51839:ENSG00000125618.16	Thyroid	2:113993385:CS1	0.952606	0.186553	-0.0238833	0.205153	0.00716245	0.00140266	rs7578633
Blood Urea Nitrogen	chr2:113227256:113235394:clu_51840:ENSG00000125618.16	Thyroid	2:113993385:CS1	0.952606	0.186553	-0.0125316	0.103142	0.00716245	0.00140266	rs7578633
Blood Urea Nitrogen	chr2:113227256:113236601:clu_44422:ENSG00000125618.16	Esophagus_Mucosa	2:113993385:CS1	0.952606	0.186553	0.0604241	0.788971	0.00716245	0.00140266	rs7578633
Blood Urea Nitrogen	chr2:113235570:113236513:clu_37572:ENSG00000189223.14	Adrenal_Gland	2:113993385:CS1	0.952606	0.186553	0.0193041	0.173002	0.00716245	0.00140266	rs7578633
Blood Urea Nitrogen	chr2:113235570:113236513:clu_39108:ENSG00000189223.14	Fibroblasts	2:113993385:CS1	0.952606	0.186553	0.0121225	0.145706	0.00716245	0.00140266	rs7578633
Blood Urea Nitrogen	chr2:113235570:113238090:clu_38194:ENSG00000189223.14	Whole_Blood	2:113993385:CS1	0.952606	0.186553	0.0164851	0	0.00716245	0.00140266	rs7578633
Blood Urea Nitrogen	chr2:113235570:113238090:clu_39108:ENSG00000189223.14	Fibroblasts	2:113993385:CS1	0.952606	0.186553	0.0140004	0	0.00716245	0.00140266	rs7578633
Blood Urea Nitrogen	chr2:113235570:113238090:clu_41753:ENSG00000189223.14	Esophagus_Junction	2:113993385:CS1	0.952606	0.186553	0.0252504	0.23523	0.00716245	0.00140266	rs7578633
Blood Urea Nitrogen	chr2:113235570:113238090:clu_42047:ENSG00000189223.14	Stomach	2:113993385:CS1	0.952606	0.186553	0.0194493	0.20536	0.00716245	0.00140266	rs7578633
Blood Urea Nitrogen	chr2:113235570:113238090:clu_42753:ENSG00000189223.14	Artery_Aorta	2:113993385:CS1	0.952606	0.186553	0.0179059	0.216642	0.00716245	0.00140266	rs7578633
Blood Urea Nitrogen	chr2:113235570:113238090:clu_43005:ENSG00000189223.14	Muscle_Skeletal	2:113993385:CS1	0.952606	0.186553	0.0155468	0.211748	0.00716245	0.00140266	rs7578633
Blood Urea Nitrogen	chr2:113235570:113238090:clu_44419:ENSG00000189223.14	Esophagus_Mucosa	2:113993385:CS1	0.952606	0.186553	0.0157526	0.239055	0.00716245	0.00140266	rs7578633
Blood Urea Nitrogen	chr2:113235570:113238090:clu_44814:ENSG00000189223.14	Artery_Tibial	2:113993385:CS1	0.952606	0.186553	0.014063	0.129702	0.00716245	0.00140266	rs7578633
Blood Urea Nitrogen	chr2:113235570:113238090:clu_46217:ENSG00000189223.14	Colon_Transverse	2:113993385:CS1	0.952606	0.186553	0.0259166	0.21945	0.00716245	0.00140266	rs7578633
Blood Urea Nitrogen	chr2:113235570:113238090:clu_47229:ENSG00000189223.14	Adipose_Visceral	2:113993385:CS1	0.952606	0.186553	0.0149087	0.161865	0.00716245	0.00140266	rs7578633
Blood Urea Nitrogen	chr2:113235570:113238090:clu_49916:ENSG00000189223.14	Nerve_Tibial	2:113993385:CS1	0.952606	0.186553	0.0227075	0.27085	0.00716245	0.00140266	rs7578633
Blood Urea Nitrogen	chr2:113235582:113236601:clu_39110:ENSG00000125618.16	Fibroblasts	2:113993385:CS1	0.952606	0.186553	0.0214	0.198016	0.00716245	0.00140266	rs7578633
Blood Urea Nitrogen	chr2:113235582:113236601:clu_47232:ENSG00000125618.16	Adipose_Visceral	2:113993385:CS1	0.952606	0.186553	0.0710728	0	0.00716245	0.00140266	rs7578633
Blood Urea Nitrogen	chr2:113235582:113236601:clu_48511:ENSG00000125618.16	Adipose_Subcutaneous	2:113993385:CS1	0.952606	0.186553	0.0360667	0.401767	0.00716245	0.00140266	rs7578633
Blood Urea Nitrogen	chr2:113235582:113236601:clu_51529:ENSG00000125618.16	Lung	2:113993385:CS1	0.952606	0.186553	0.0233661	0.287709	0.00716245	0.00140266	rs7578633
Blood Urea Nitrogen	chr2:113236613:113238090:clu_36757:ENSG00000189223.14	Pancreas	2:113993385:CS1	0.952606	0.186553	0.0229403	0.215257	0.00716245	0.00140266	rs7578633
Blood Urea Nitrogen	chr2:113236613:113238090:clu_39108:ENSG00000189223.14	Fibroblasts	2:113993385:CS1	0.952606	0.186553	0.0153425	0.251445	0.00716245	0.00140266	rs7578633
Blood Urea Nitrogen	chr2:113236613:113238090:clu_41753:ENSG00000189223.14	Esophagus_Junction	2:113993385:CS1	0.952606	0.186553	0.0238592	0	0.00716245	0.00140266	rs7578633
Blood Urea Nitrogen	chr2:113236613:113238090:clu_42381:ENSG00000189223.14	Heart_Atrial_Appendage	2:113993385:CS1	0.952606	0.186553	0.015865	0.224771	0.00716245	0.00140266	rs7578633
Blood Urea Nitrogen	chr2:113236613:113238090:clu_44184:ENSG00000189223.14	Esophagus_Muscularis	2:113993385:CS1	0.952606	0.186553	0.0173986	0.197471	0.00716245	0.00140266	rs7578633
Blood Urea Nitrogen	chr2:113236613:113238090:clu_48507:ENSG00000189223.14	Adipose_Subcutaneous	2:113993385:CS1	0.952606	0.186553	0.0192104	0.160873	0.00716245	0.00140266	rs7578633
Blood Urea Nitrogen	chr2:113236613:113238090:clu_49916:ENSG00000189223.14	Nerve_Tibial	2:113993385:CS1	0.952606	0.186553	0.0158278	0.287138	0.00716245	0.00140266	rs7578633
Blood Urea Nitrogen	chr2:113236613:113255390:clu_44419:ENSG00000189223.14	Esophagus_Mucosa	2:113993385:CS1	0.952606	0.186553	0.0160293	0.244001	0.00716245	0.00140266	rs7578633
Blood Urea Nitrogen	chr2:113236613:113255390:clu_47229:ENSG00000189223.14	Adipose_Visceral	2:113993385:CS1	0.952606	0.186553	0.013451	0.163107	0.00716245	0.00140266	rs7578633
Blood Urea Nitrogen	chr2:113236622:113238090:clu_39108:ENSG00000189223.14	Fibroblasts	2:113993385:CS1	0.952606	0.186553	0.0135964	0.241528	0.00716245	0.00140266	rs7578633
Blood Urea Nitrogen	chr2:113236622:113238090:clu_41753:ENSG00000189223.14	Esophagus_Junction	2:113993385:CS1	0.952606	0.186553	0.0185772	0.154477	0.00716245	0.00140266	rs7578633
Blood Urea Nitrogen	chr2:113236622:113238090:clu_42047:ENSG00000189223.14	Stomach	2:113993385:CS1	0.952606	0.186553	0.0222536	0.276065	0.00716245	0.00140266	rs7578633
Blood Urea Nitrogen	chr2:113236622:113238090:clu_44184:ENSG00000189223.14	Esophagus_Muscularis	2:113993385:CS1	0.952606	0.186553	0.0161675	0.17117	0.00716245	0.00140266	rs7578633
Blood Urea Nitrogen	chr2:113236622:113238090:clu_44419:ENSG00000189223.14	Esophagus_Mucosa	2:113993385:CS1	0.952606	0.186553	0.0206273	0.180944	0.00716245	0.00140266	rs7578633
Blood Urea Nitrogen	chr2:113236622:113238090:clu_47229:ENSG00000189223.14	Adipose_Visceral	2:113993385:CS1	0.952606	0.186553	0.0144868	0.154021	0.00716245	0.00140266	rs7578633
Blood Urea Nitrogen	chr2:113236622:113238090:clu_48507:ENSG00000189223.14	Adipose_Subcutaneous	2:113993385:CS1	0.952606	0.186553	0.014185	0.186035	0.00716245	0.00140266	rs7578633
Blood Urea Nitrogen	chr2:113236622:113238090:clu_49916:ENSG00000189223.14	Nerve_Tibial	2:113993385:CS1	0.952606	0.186553	0.0132347	0.160492	0.00716245	0.00140266	rs7578633
Blood Urea Nitrogen	chr2:113236622:113255390:clu_37572:ENSG00000189223.14	Adrenal_Gland	2:113993385:CS1	0.952606	0.186553	0.0199312	0.227061	0.00716245	0.00140266	rs7578633
Blood Urea Nitrogen	chr2:113238212:113239089:clu_37770:ENSG00000189223.14	Heart_Left_Ventricle	2:113993385:CS1	0.952606	0.186553	0.0455831	0.376695	0.00716245	0.00140266	rs7578633
Blood Urea Nitrogen	chr2:113238212:113239089:clu_38194:ENSG00000189223.14	Whole_Blood	2:113993385:CS1	0.952606	0.186553	0.0632887	0.928145	0.00716245	0.00140266	rs7578633
Blood Urea Nitrogen	chr2:113238212:113239089:clu_39108:ENSG00000189223.14	Fibroblasts	2:113993385:CS1	0.952606	0.186553	0.0196835	0.280001	0.00716245	0.00140266	rs7578633
Blood Urea Nitrogen	chr2:113238212:113239089:clu_43005:ENSG00000189223.14	Muscle_Skeletal	2:113993385:CS1	0.952606	0.186553	0.0504938	0.621871	0.00716245	0.00140266	rs7578633
Blood Urea Nitrogen	chr2:113238212:113239089:clu_44814:ENSG00000189223.14	Artery_Tibial	2:113993385:CS1	0.952606	0.186553	0.0167809	0.231528	0.00716245	0.00140266	rs7578633
Blood Urea Nitrogen	chr2:113238212:113239089:clu_49916:ENSG00000189223.14	Nerve_Tibial	2:113993385:CS1	0.952606	0.186553	0.02176	0.199319	0.00716245	0.00140266	rs7578633
Blood Urea Nitrogen	chr2:113238212:113239089:clu_51847:ENSG00000189223.14	Thyroid	2:113993385:CS1	0.952606	0.186553	0.0198342	0.24484	0.00716245	0.00140266	rs7578633
Blood Urea Nitrogen	chr2:113238212:113239743:clu_37770:ENSG00000189223.14	Heart_Left_Ventricle	2:113993385:CS1	0.952606	0.186553	0.0173191	0.311141	0.00716245	0.00140266	rs7578633
Blood Urea Nitrogen	chr2:113238212:113239743:clu_38194:ENSG00000189223.14	Whole_Blood	2:113993385:CS1	0.952606	0.186553	0.094973	1.36784	0.00716245	0.00140266	rs7578633
Blood Urea Nitrogen	chr2:113238212:113239743:clu_39108:ENSG00000189223.14	Fibroblasts	2:113993385:CS1	0.952606	0.186553	0.0159206	0.222965	0.00716245	0.00140266	rs7578633
Blood Urea Nitrogen	chr2:113238212:113239743:clu_42381:ENSG00000189223.14	Heart_Atrial_Appendage	2:113993385:CS1	0.952606	0.186553	0.0156097	0.197827	0.00716245	0.00140266	rs7578633
Blood Urea Nitrogen	chr2:113238212:113239743:clu_47229:ENSG00000189223.14	Adipose_Visceral	2:113993385:CS1	0.952606	0.186553	0.0140675	0.123115	0.00716245	0.00140266	rs7578633
Blood Urea Nitrogen	chr2:113238212:113239743:clu_51527:ENSG00000189223.14	Lung	2:113993385:CS1	0.952606	0.186553	0.0227681	0.263043	0.00716245	0.00140266	rs7578633
Blood Urea Nitrogen	chr2:113238212:113255390:clu_37770:ENSG00000189223.14	Heart_Left_Ventricle	2:113993385:CS1	0.952606	0.186553	0.0194747	0.288093	0.00716245	0.00140266	rs7578633
Blood Urea Nitrogen	chr2:113238212:113255390:clu_39108:ENSG00000189223.14	Fibroblasts	2:113993385:CS1	0.952606	0.186553	0.0152832	0.184024	0.00716245	0.00140266	rs7578633
Blood Urea Nitrogen	chr2:113238212:113255390:clu_42047:ENSG00000189223.14	Stomach	2:113993385:CS1	0.952606	0.186553	0.027066	0.271135	0.00716245	0.00140266	rs7578633
Blood Urea Nitrogen	chr2:113238212:113255390:clu_42381:ENSG00000189223.14	Heart_Atrial_Appendage	2:113993385:CS1	0.952606	0.186553	0.0175953	0.226998	0.00716245	0.00140266	rs7578633
Blood Urea Nitrogen	chr2:113238212:113255390:clu_43005:ENSG00000189223.14	Muscle_Skeletal	2:113993385:CS1	0.952606	0.186553	0.0201207	0.291658	0.00716245	0.00140266	rs7578633
Blood Urea Nitrogen	chr2:113238212:113255390:clu_44184:ENSG00000189223.14	Esophagus_Muscularis	2:113993385:CS1	0.952606	0.186553	0.0204527	0.288152	0.00716245	0.00140266	rs7578633
Blood Urea Nitrogen	chr2:113238212:113255390:clu_44419:ENSG00000189223.14	Esophagus_Mucosa	2:113993385:CS1	0.952606	0.186553	0.0169428	0.188235	0.00716245	0.00140266	rs7578633
Blood Urea Nitrogen	chr2:113238212:113255390:clu_44814:ENSG00000189223.14	Artery_Tibial	2:113993385:CS1	0.952606	0.186553	0.0145559	0.124664	0.00716245	0.00140266	rs7578633
Blood Urea Nitrogen	chr2:113238212:113255390:clu_46217:ENSG00000189223.14	Colon_Transverse	2:113993385:CS1	0.952606	0.186553	0.021931	0.237791	0.00716245	0.00140266	rs7578633
Blood Urea Nitrogen	chr2:113238212:113255390:clu_48507:ENSG00000189223.14	Adipose_Subcutaneous	2:113993385:CS1	0.952606	0.186553	0.0165065	0.211564	0.00716245	0.00140266	rs7578633
Blood Urea Nitrogen	chr2:113238212:113255390:clu_49916:ENSG00000189223.14	Nerve_Tibial	2:113993385:CS1	0.952606	0.186553	0.0218619	0.349461	0.00716245	0.00140266	rs7578633
Blood Urea Nitrogen	chr2:113238212:113259264:clu_39108:ENSG00000189223.14	Fibroblasts	2:113993385:CS1	0.952606	0.186553	0.0122834	0.175445	0.00716245	0.00140266	rs7578633
Blood Urea Nitrogen	chr2:113238212:113263278:clu_37572:ENSG00000189223.14	Adrenal_Gland	2:113993385:CS1	0.952606	0.186553	0.0241712	0.36244	0.00716245	0.00140266	rs7578633
Blood Urea Nitrogen	chr2:113238212:113263278:clu_37770:ENSG00000189223.14	Heart_Left_Ventricle	2:113993385:CS1	0.952606	0.186553	0.0180934	0.157406	0.00716245	0.00140266	rs7578633
Blood Urea Nitrogen	chr2:113238212:113263278:clu_39108:ENSG00000189223.14	Fibroblasts	2:113993385:CS1	0.952606	0.186553	0.0129681	0.185309	0.00716245	0.00140266	rs7578633
Blood Urea Nitrogen	chr2:113238212:113263278:clu_41753:ENSG00000189223.14	Esophagus_Junction	2:113993385:CS1	0.952606	0.186553	0.0209376	0.28061	0.00716245	0.00140266	rs7578633
Blood Urea Nitrogen	chr2:113238212:113263278:clu_42381:ENSG00000189223.14	Heart_Atrial_Appendage	2:113993385:CS1	0.952606	0.186553	0.0154973	0.196356	0.00716245	0.00140266	rs7578633
Blood Urea Nitrogen	chr2:113238212:113263278:clu_42665:ENSG00000189223.14	Colon_Sigmoid	2:113993385:CS1	0.952606	0.186553	0.107196	0	0.00716245	0.00140266	rs7578633
Blood Urea Nitrogen	chr2:113238212:113263278:clu_42753:ENSG00000189223.14	Artery_Aorta	2:113993385:CS1	0.952606	0.186553	0.0235463	0	0.00716245	0.00140266	rs7578633
Blood Urea Nitrogen	chr2:113238212:113263278:clu_44184:ENSG00000189223.14	Esophagus_Muscularis	2:113993385:CS1	0.952606	0.186553	0.0137165	0.247031	0.00716245	0.00140266	rs7578633
Blood Urea Nitrogen	chr2:113238212:113263278:clu_47229:ENSG00000189223.14	Adipose_Visceral	2:113993385:CS1	0.952606	0.186553	0.0137191	0.174323	0.00716245	0.00140266	rs7578633
Blood Urea Nitrogen	chr2:113238212:113263278:clu_51527:ENSG00000189223.14	Lung	2:113993385:CS1	0.952606	0.186553	0.0138098	0.186829	0.00716245	0.00140266	rs7578633
Blood Urea Nitrogen	chr2:113255549:113259264:clu_42381:ENSG00000189223.14	Heart_Atrial_Appendage	2:113993385:CS1	0.952606	0.186553	0.0617732	0.530259	0.00716245	0.00140266	rs7578633
Blood Urea Nitrogen	chr2:113255549:113259264:clu_43005:ENSG00000189223.14	Muscle_Skeletal	2:113993385:CS1	0.952606	0.186553	0.0259092	0.292686	0.00716245	0.00140266	rs7578633
Blood Urea Nitrogen	chr2:113255549:113263278:clu_37572:ENSG00000189223.14	Adrenal_Gland	2:113993385:CS1	0.952606	0.186553	0.0243199	0.265641	0.00716245	0.00140266	rs7578633
Blood Urea Nitrogen	chr2:113255549:113263278:clu_37770:ENSG00000189223.14	Heart_Left_Ventricle	2:113993385:CS1	0.952606	0.186553	0.0167223	0.215653	0.00716245	0.00140266	rs7578633
Blood Urea Nitrogen	chr2:113255549:113263278:clu_39108:ENSG00000189223.14	Fibroblasts	2:113993385:CS1	0.952606	0.186553	0.0129051	0	0.00716245	0.00140266	rs7578633
Blood Urea Nitrogen	chr2:113255549:113263278:clu_41753:ENSG00000189223.14	Esophagus_Junction	2:113993385:CS1	0.952606	0.186553	0.0172068	0.212043	0.00716245	0.00140266	rs7578633
Blood Urea Nitrogen	chr2:113255549:113263278:clu_44419:ENSG00000189223.14	Esophagus_Mucosa	2:113993385:CS1	0.952606	0.186553	0.0141057	0	0.00716245	0.00140266	rs7578633
Blood Urea Nitrogen	chr2:113255549:113263278:clu_44814:ENSG00000189223.14	Artery_Tibial	2:113993385:CS1	0.952606	0.186553	0.0182424	0.20064	0.00716245	0.00140266	rs7578633
Blood Urea Nitrogen	chr2:113255549:113263278:clu_47229:ENSG00000189223.14	Adipose_Visceral	2:113993385:CS1	0.952606	0.186553	0.0139607	0.224234	0.00716245	0.00140266	rs7578633
Blood Urea Nitrogen	chr2:113255549:113263278:clu_48507:ENSG00000189223.14	Adipose_Subcutaneous	2:113993385:CS1	0.952606	0.186553	0.0153747	0.217732	0.00716245	0.00140266	rs7578633
Blood Urea Nitrogen	chr2:113255549:113263278:clu_49916:ENSG00000189223.14	Nerve_Tibial	2:113993385:CS1	0.952606	0.186553	0.0172639	0.220383	0.00716245	0.00140266	rs7578633
Blood Urea Nitrogen	chr2:113259584:113263278:clu_37572:ENSG00000189223.14	Adrenal_Gland	2:113993385:CS1	0.952606	0.186553	0.0388468	0.59311	0.00716245	0.00140266	rs7578633
Blood Urea Nitrogen	chr2:113259584:113263278:clu_43005:ENSG00000189223.14	Muscle_Skeletal	2:113993385:CS1	0.952606	0.186553	0.0196739	0.304437	0.00716245	0.00140266	rs7578633
Blood Urea Nitrogen	chr2:113263454:113265476:clu_51533:ENSG00000189223.14	Lung	2:113993385:CS1	0.952606	0.186553	0.017794	0.183479	0.00716245	0.00140266	rs7578633
Blood Urea Nitrogen	chr2:113263454:113275753:clu_44420:ENSG00000189223.14	Esophagus_Mucosa	2:113993385:CS1	0.952606	0.186553	0.0145308	0.146441	0.00716245	0.00140266	rs7578633
Blood Urea Nitrogen	chr2:113270307:113271836:clu_44420:ENSG00000189223.14	Esophagus_Mucosa	2:113993385:CS1	0.952606	0.186553	0.0152486	0.202839	0.00716245	0.00140266	rs7578633
Blood Urea Nitrogen	chr2:113270307:113271836:clu_51533:ENSG00000189223.14	Lung	2:113993385:CS1	0.952606	0.186553	0.0296284	0.254157	0.00716245	0.00140266	rs7578633
Blood Urea Nitrogen	chr2:113271971:113273057:clu_44420:ENSG00000189223.14	Esophagus_Mucosa	2:113993385:CS1	0.952606	0.186553	0.0262357	0	0.00716245	0.00140266	rs7578633
Blood Urea Nitrogen	INHBB	Liver	2:120848049:CS1	0.999977	0.184892	5.1416	0.619259	0.999977	0.184892	rs17050272
Blood Urea Nitrogen	chr2:121240688:121242359:clu_51952:ENSG00000115112.7	Thyroid	2:121970361:CS1	0.997141	0.296463	2.70844	0.250463	0.997141	0.296463	rs35275076~rs2713210
Blood Urea Nitrogen	INHBB	Liver	2:121970361:CS2	0.999994	0.162976	3.68707	0.462834	0.999994	0.162976	rs17050272
Blood Urea Nitrogen	CXCR4	Kidney_Glom	2:136407479:CS1	0.996305	0.374316	0.119226	0.442999	0.0711647	0.0267369	rs1446585
Blood Urea Nitrogen	MCM6	Artery_Aorta	2:136407479:CS1	0.996305	0.374316	-0.121394	0.437834	0.0711647	0.0267369	rs1446585
Blood Urea Nitrogen	MCM6	Artery_Coronary	2:136407479:CS1	0.996305	0.374316	-0.174856	0.74024	0.0711647	0.0267369	rs1446585
Blood Urea Nitrogen	MCM6	Esophagus_Junction	2:136407479:CS1	0.996305	0.374316	-0.198399	0.701022	0.0711647	0.0267369	rs1446585
Blood Urea Nitrogen	MCM6	Esophagus_Muscularis	2:136407479:CS1	0.996305	0.374316	-0.13147	0.494426	0.0711647	0.0267369	rs1446585
Blood Urea Nitrogen	MCM6	Fibroblasts	2:136407479:CS1	0.996305	0.374316	-0.185197	0.679775	0.0711647	0.0267369	rs1446585
Blood Urea Nitrogen	MCM6	Lung	2:136407479:CS1	0.996305	0.374316	-0.173924	0.557411	0.0711647	0.0267369	rs1446585
Blood Urea Nitrogen	MCM6	Whole_Blood	2:136407479:CS1	0.996305	0.374316	-0.106027	0.424865	0.0711647	0.0267369	rs1446585
Blood Urea Nitrogen	chr2:135645527:135649902:clu_43273:ENSG00000048991.16	Muscle_Skeletal	2:136407479:CS1	0.996305	0.374316	0.274515	0.983326	0.0711647	0.0267369	rs1446585
Blood Urea Nitrogen	chr2:135680324:135709433:clu_51847:ENSG00000048991.16	Lung	2:136407479:CS1	0.996305	0.374316	0.494113	1.9483	0.0711647	0.0267369	rs1446585
Blood Urea Nitrogen	chr2:135780385:135782749:clu_31940:ENSG00000144224.16	Liver	2:136407479:CS1	0.996305	0.374316	0.211965	0.690679	0.0711647	0.0267369	rs1446585
Blood Urea Nitrogen	chr2:135780385:135782749:clu_42996:ENSG00000144224.16	Artery_Aorta	2:136407479:CS1	0.996305	0.374316	0.168105	0.619973	0.0711647	0.0267369	rs1446585
Blood Urea Nitrogen	chr2:135856883:135857897:clu_45089:ENSG00000076003.4	Artery_Tibial	2:136407479:CS1	0.996305	0.374316	0.112656	0.34002	0.0711647	0.0267369	rs1446585
Blood Urea Nitrogen	chr2:135933990:135943378:clu_47513:ENSG00000115866.10	Adipose_Visceral	2:136407479:CS1	0.996305	0.374316	-0.210355	0.760149	0.0711647	0.0267369	rs1446585
Blood Urea Nitrogen	ENSG00000281469	Adipose_Subcutaneous	2:148911828:CS1	0.950474	0.200184	0.425467	1.05258	0.120863	0.0252998	rs62183898
Blood Urea Nitrogen	EPC2	Kidney_Glom	2:148911828:CS1	0.950474	0.200184	-1.24352	3.47565	0.120863	0.0252998	rs62183898
Blood Urea Nitrogen	MBD5	Whole_Blood	2:148911828:CS1	0.950474	0.200184	0.136741	0.371934	0.120863	0.0252998	rs62183898
Blood Urea Nitrogen	chr2:147958866:147972739:clu_48863:ENSG00000115947.13	Adipose_Subcutaneous	2:148911828:CS1	0.950474	0.200184	-0.251476	0.577569	0.169494	0.0370141	rs13023729~rs62183898
Blood Urea Nitrogen	chr2:147958866:147972739:clu_50283:ENSG00000115947.13	Nerve_Tibial	2:148911828:CS1	0.950474	0.200184	-0.135006	0.550944	0.0558047	0.0113711	rs6731371~rs62183898
Blood Urea Nitrogen	chr2:148054449:148178700:clu_47573:ENSG00000204406.12	Adipose_Visceral	2:148911828:CS1	0.950474	0.200184	-0.666153	1.78777	0.120863	0.0252998	rs62183898
Blood Urea Nitrogen	chr2:148973511:148978922:clu_41236:ENSG00000168280.16	Brain_Cerebellum	2:148911828:CS1	0.950474	0.200184	1.30036	3.9331	0.120863	0.0252998	rs62183898
Blood Urea Nitrogen	chr2:149205404:149208314:clu_44749:ENSG00000150556.16	Esophagus_Mucosa	2:148911828:CS1	0.950474	0.200184	-1.44018	3.83518	0.120863	0.0252998	rs62183898
Blood Urea Nitrogen	BCS1L	Nerve_Tibial	2:219337333:CS1	0.955242	0.211405	0.0268079	0.205347	0.0138441	0.00306385	rs833084
Blood Urea Nitrogen	CNOT9	Brain_Cerebellum	2:219337333:CS1	0.955242	0.211405	-0.0478955	0.159243	0.0138441	0.00306385	rs833084
Blood Urea Nitrogen	CNOT9	Muscle_Skeletal	2:219337333:CS1	0.955242	0.211405	-0.0271498	0.220529	0.0138441	0.00306385	rs833084
Blood Urea Nitrogen	CNOT9	Whole_Blood	2:219337333:CS1	0.955242	0.211405	0.0129956	0.0930091	0.0138441	0.00306385	rs833084
Blood Urea Nitrogen	CYP27A1	Esophagus_Junction	2:219337333:CS1	0.955242	0.211405	0.125182	0.862146	0.0138441	0.00306385	rs833084
Blood Urea Nitrogen	CYP27A1	Nerve_Tibial	2:219337333:CS1	0.955242	0.211405	0.0252067	0.214654	0.0138441	0.00306385	rs833084
Blood Urea Nitrogen	CYP27A1	Thyroid	2:219337333:CS1	0.955242	0.211405	-0.0545716	0.42616	0.0138441	0.00306385	rs833084
Blood Urea Nitrogen	ENSG00000272555	Whole_Blood	2:219337333:CS1	0.955242	0.211405	-0.0238339	0.106259	0.0138441	0.00306385	rs833084
Blood Urea Nitrogen	ENSG00000273466	Muscle_Skeletal	2:219337333:CS1	0.955242	0.211405	-0.0846072	0.744728	0.0138441	0.00306385	rs833084
Blood Urea Nitrogen	PLCD4	Adipose_Subcutaneous	2:219337333:CS1	0.955242	0.211405	0.0363245	0.205928	0.0138441	0.00306385	rs833084
Blood Urea Nitrogen	PLCD4	Artery_Aorta	2:219337333:CS1	0.955242	0.211405	0.0166811	0.176282	0.0138441	0.00306385	rs833084
Blood Urea Nitrogen	PLCD4	Artery_Coronary	2:219337333:CS1	0.955242	0.211405	0.0499661	0.426332	0.0138441	0.00306385	rs833084
Blood Urea Nitrogen	PLCD4	Artery_Tibial	2:219337333:CS1	0.955242	0.211405	0.0187996	0.147168	0.0138441	0.00306385	rs833084
Blood Urea Nitrogen	PLCD4	Brain_Cerebellum	2:219337333:CS1	0.955242	0.211405	0.0254473	0.255812	0.0138441	0.00306385	rs833084
Blood Urea Nitrogen	PLCD4	Brain_Cortex	2:219337333:CS1	0.955242	0.211405	0.0331539	0.244742	0.0138441	0.00306385	rs833084
Blood Urea Nitrogen	PLCD4	Esophagus_Junction	2:219337333:CS1	0.955242	0.211405	0.0355739	0.395654	0.0138441	0.00306385	rs833084
Blood Urea Nitrogen	PLCD4	Heart_Atrial_Appendage	2:219337333:CS1	0.955242	0.211405	0.0312271	0.251495	0.0138441	0.00306385	rs833084
Blood Urea Nitrogen	PLCD4	Liver	2:219337333:CS1	0.955242	0.211405	-0.024451	0.219475	0.0138441	0.00306385	rs833084
Blood Urea Nitrogen	PLCD4	Thyroid	2:219337333:CS1	0.955242	0.211405	-0.0180044	0.160091	0.0138441	0.00306385	rs833084
Blood Urea Nitrogen	STK36	Thyroid	2:219337333:CS1	0.955242	0.211405	0.0325812	0.317439	0.0138441	0.00306385	rs833084
Blood Urea Nitrogen	TTLL4	Esophagus_Mucosa	2:219337333:CS1	0.955242	0.211405	-0.0179618	0.107294	0.0138441	0.00306385	rs833084
Blood Urea Nitrogen	TTLL4	Fibroblasts	2:219337333:CS1	0.955242	0.211405	-0.02346	0.193056	0.0138441	0.00306385	rs833084
Blood Urea Nitrogen	TTLL4	Nerve_Tibial	2:219337333:CS1	0.955242	0.211405	0.016926	0.0892193	0.0138441	0.00306385	rs833084
Blood Urea Nitrogen	USP37	Adipose_Subcutaneous	2:219337333:CS1	0.955242	0.211405	-0.0196921	0.183379	0.0138441	0.00306385	rs833084
Blood Urea Nitrogen	USP37	Adipose_Visceral	2:219337333:CS1	0.955242	0.211405	-0.0207146	0.174986	0.0138441	0.00306385	rs833084
Blood Urea Nitrogen	USP37	Artery_Tibial	2:219337333:CS1	0.955242	0.211405	-0.0362162	0.25684	0.0138441	0.00306385	rs833084
Blood Urea Nitrogen	USP37	Brain_Cerebellum	2:219337333:CS1	0.955242	0.211405	0.0193466	0.151406	0.0138441	0.00306385	rs833084
Blood Urea Nitrogen	USP37	Colon_Transverse	2:219337333:CS1	0.955242	0.211405	-0.0246496	0.15898	0.0138441	0.00306385	rs833084
Blood Urea Nitrogen	USP37	Esophagus_Mucosa	2:219337333:CS1	0.955242	0.211405	-0.0228931	0.146192	0.0138441	0.00306385	rs833084
Blood Urea Nitrogen	USP37	Liver	2:219337333:CS1	0.955242	0.211405	-0.12486	1.37883	0.0138441	0.00306385	rs833084
Blood Urea Nitrogen	USP37	Lung	2:219337333:CS1	0.955242	0.211405	-0.0289618	0.244774	0.0138441	0.00306385	rs833084
Blood Urea Nitrogen	USP37	Muscle_Skeletal	2:219337333:CS1	0.955242	0.211405	-0.021421	0.118002	0.0138441	0.00306385	rs833084
Blood Urea Nitrogen	USP37	Nerve_Tibial	2:219337333:CS1	0.955242	0.211405	-0.0203627	0.215362	0.0138441	0.00306385	rs833084
Blood Urea Nitrogen	USP37	Pancreas	2:219337333:CS1	0.955242	0.211405	-0.0235254	0.221257	0.0138441	0.00306385	rs833084
Blood Urea Nitrogen	USP37	Spleen	2:219337333:CS1	0.955242	0.211405	-0.0539591	0.428134	0.0138441	0.00306385	rs833084
Blood Urea Nitrogen	USP37	Stomach	2:219337333:CS1	0.955242	0.211405	-0.0263182	0.261955	0.0138441	0.00306385	rs833084
Blood Urea Nitrogen	USP37	Thyroid	2:219337333:CS1	0.955242	0.211405	-0.0171125	0.190325	0.0138441	0.00306385	rs833084
Blood Urea Nitrogen	USP37	Whole_Blood	2:219337333:CS1	0.955242	0.211405	-0.0248531	0.217172	0.0138441	0.00306385	rs833084
Blood Urea Nitrogen	VIL1	Kidney_Tube	2:219337333:CS1	0.955242	0.211405	0.0153584	0.125563	0.0138441	0.00306385	rs833084
Blood Urea Nitrogen	VIL1	Whole_Blood	2:219337333:CS1	0.955242	0.211405	0.0233843	0.268081	0.0138441	0.00306385	rs833084
Blood Urea Nitrogen	ZNF142	Fibroblasts	2:219337333:CS1	0.955242	0.211405	-0.0391614	0.325254	0.0138441	0.00306385	rs833084
Blood Urea Nitrogen	ZNF142	Thyroid	2:219337333:CS1	0.955242	0.211405	-0.139742	1.44197	0.0138441	0.00306385	rs833084
Blood Urea Nitrogen	chr2:218558717:218560820:clu_40399:ENSG00000135913.10	Fibroblasts	2:219337333:CS1	0.955242	0.211405	0.0734332	0.552894	0.0138441	0.00306385	rs833084
Blood Urea Nitrogen	chr2:218583086:218587586:clu_46267:ENSG00000144580.13	Artery_Tibial	2:219337333:CS1	0.955242	0.211405	-0.0975463	0.836447	0.0138441	0.00306385	rs833084
Blood Urea Nitrogen	chr2:218621599:218622165:clu_43964:ENSG00000115556.13	Colon_Sigmoid	2:219337333:CS1	0.955242	0.211405	-0.0309221	0.225557	0.0138441	0.00306385	rs833084
Blood Urea Nitrogen	chr2:218621599:218622165:clu_44371:ENSG00000115556.13	Muscle_Skeletal	2:219337333:CS1	0.955242	0.211405	-0.0179674	0.103822	0.0138441	0.00306385	rs833084
Blood Urea Nitrogen	chr2:218621599:218622647:clu_43964:ENSG00000115556.13	Colon_Sigmoid	2:219337333:CS1	0.955242	0.211405	0.0295816	0.284463	0.0138441	0.00306385	rs833084
Blood Urea Nitrogen	chr2:218621599:218622647:clu_47635:ENSG00000115556.13	Colon_Transverse	2:219337333:CS1	0.955242	0.211405	0.0370229	0.287089	0.0138441	0.00306385	rs833084
Blood Urea Nitrogen	chr2:218621599:218622647:clu_51509:ENSG00000115556.13	Nerve_Tibial	2:219337333:CS1	0.955242	0.211405	0.0285502	0.14698	0.0138441	0.00306385	rs833084
Blood Urea Nitrogen	chr2:218622228:218622647:clu_51509:ENSG00000115556.13	Nerve_Tibial	2:219337333:CS1	0.955242	0.211405	-0.123274	1.14822	0.0138441	0.00306385	rs833084
Blood Urea Nitrogen	chr2:218622878:218628029:clu_44372:ENSG00000115556.13	Muscle_Skeletal	2:219337333:CS1	0.955242	0.211405	0.0269417	0.211676	0.0138441	0.00306385	rs833084
Blood Urea Nitrogen	chr2:218622878:218632136:clu_44372:ENSG00000115556.13	Muscle_Skeletal	2:219337333:CS1	0.955242	0.211405	-0.0150415	0.0903115	0.0138441	0.00306385	rs833084
Blood Urea Nitrogen	chr2:218636578:218636860:clu_43976:ENSG00000074582.12	Colon_Sigmoid	2:219337333:CS1	0.955242	0.211405	0.0287687	0.29576	0.0138441	0.00306385	rs833084
Blood Urea Nitrogen	chr2:218652300:218656150:clu_51512:ENSG00000115568.15	Nerve_Tibial	2:219337333:CS1	0.955242	0.211405	0.10246	1.02543	0.0138441	0.00306385	rs833084
Blood Urea Nitrogen	chr2:218660482:218660939:clu_53164:ENSG00000074582.12	Lung	2:219337333:CS1	0.955242	0.211405	-0.113984	0.877797	0.0138441	0.00306385	rs833084
Blood Urea Nitrogen	chr2:218660748:218660939:clu_45740:ENSG00000074582.12	Esophagus_Mucosa	2:219337333:CS1	0.955242	0.211405	0.0200741	0.189742	0.0138441	0.00306385	rs833084
Blood Urea Nitrogen	chr2:218660748:218660939:clu_53164:ENSG00000074582.12	Lung	2:219337333:CS1	0.955242	0.211405	0.0203804	0.195477	0.0138441	0.00306385	rs833084
Blood Urea Nitrogen	chr2:218660748:218660939:clu_53483:ENSG00000074582.12	Thyroid	2:219337333:CS1	0.955242	0.211405	0.020411	0.166878	0.0138441	0.00306385	rs833084
Blood Urea Nitrogen	chr2:218680702:218685085:clu_51531:ENSG00000163482.11	Nerve_Tibial	2:219337333:CS1	0.955242	0.211405	-0.0349641	0.388094	0.0138441	0.00306385	rs833084
Blood Urea Nitrogen	chr2:218697610:218697854:clu_40428:ENSG00000163482.11	Fibroblasts	2:219337333:CS1	0.955242	0.211405	0.150357	1.3877	0.0138441	0.00306385	rs833084
Blood Urea Nitrogen	chr2:218697610:218697854:clu_41188:ENSG00000163482.11	Spleen	2:219337333:CS1	0.955242	0.211405	0.0809835	0.460778	0.0138441	0.00306385	rs833084
Blood Urea Nitrogen	chr2:218697610:218697854:clu_46296:ENSG00000163482.11	Artery_Tibial	2:219337333:CS1	0.955242	0.211405	0.0664325	0.534753	0.0138441	0.00306385	rs833084
Blood Urea Nitrogen	chr2:218697610:218697854:clu_47334:ENSG00000163482.11	Pituitary	2:219337333:CS1	0.955242	0.211405	0.0338513	0.248073	0.0138441	0.00306385	rs833084
Blood Urea Nitrogen	chr2:218697610:218697854:clu_47666:ENSG00000163482.11	Colon_Transverse	2:219337333:CS1	0.955242	0.211405	0.0344406	0.255841	0.0138441	0.00306385	rs833084
Blood Urea Nitrogen	chr2:218697610:218697854:clu_48759:ENSG00000163482.11	Adipose_Visceral	2:219337333:CS1	0.955242	0.211405	0.031839	0.34866	0.0138441	0.00306385	rs833084
Blood Urea Nitrogen	chr2:218697610:218697854:clu_51538:ENSG00000163482.11	Nerve_Tibial	2:219337333:CS1	0.955242	0.211405	0.0582171	0.621986	0.0138441	0.00306385	rs833084
Blood Urea Nitrogen	chr2:218697610:218697854:clu_53506:ENSG00000163482.11	Thyroid	2:219337333:CS1	0.955242	0.211405	0.0224137	0.174115	0.0138441	0.00306385	rs833084
Blood Urea Nitrogen	chr2:218697610:218697903:clu_47334:ENSG00000163482.11	Pituitary	2:219337333:CS1	0.955242	0.211405	-0.033884	0.279519	0.0138441	0.00306385	rs833084
Blood Urea Nitrogen	chr2:218697610:218697903:clu_47666:ENSG00000163482.11	Colon_Transverse	2:219337333:CS1	0.955242	0.211405	-0.0458761	0.318644	0.0138441	0.00306385	rs833084
Blood Urea Nitrogen	chr3:25719635:25720014:clu_37890:ENSG00000151092.16	Colon_Sigmoid	3:25090477:CS1	0.999998	0.359582	-3.45576	3.52691	0.499999	0.179791	rs35779991
Blood Urea Nitrogen	chr3:25720191:25729133:clu_37890:ENSG00000151092.16	Colon_Sigmoid	3:25090477:CS1	0.999998	0.359582	4.53963	4.61975	0.499999	0.179791	rs35779991
Blood Urea Nitrogen	chr3:63997687:63999450:clu_46959:ENSG00000163635.17	Lung	3:64801187:CS1	0.999968	0.391908	-11.5601	0.87642	0.999968	0.391908	rs998394
Blood Urea Nitrogen	EAF2	Brain_Cerebellum	3:121714391:CS1	0.95724	0.24943	0.157741	1.30184	0.0142511	0.00346851	rs1920302
Blood Urea Nitrogen	EAF2	Muscle_Skeletal	3:121714391:CS1	0.95724	0.24943	0.564109	1.23621	0.166025	0.0427682	rs3772130~rs1920302
Blood Urea Nitrogen	GOLGB1	Thyroid	3:121714391:CS1	0.95724	0.24943	-1.70536	1.40632	0.605951	0.161571	rs3772130~rs1920302
Blood Urea Nitrogen	SLC15A2	Artery_Aorta	3:121714391:CS1	0.95724	0.24943	0.0220955	0.17068	0.0142511	0.00346851	rs1920302
Blood Urea Nitrogen	SLC15A2	Artery_Coronary	3:121714391:CS1	0.95724	0.24943	0.123187	1.03031	0.0142511	0.00346851	rs1920302
Blood Urea Nitrogen	SLC15A2	Brain_Cerebellum	3:121714391:CS1	0.95724	0.24943	0.0198859	0	0.0142511	0.00346851	rs1920302
Blood Urea Nitrogen	SLC15A2	Esophagus_Junction	3:121714391:CS1	0.95724	0.24943	0.092757	0.924406	0.0142511	0.00346851	rs1920302
Blood Urea Nitrogen	SLC15A2	Esophagus_Muscularis	3:121714391:CS1	0.95724	0.24943	0.0307649	0.318471	0.0142511	0.00346851	rs1920302
Blood Urea Nitrogen	SLC15A2	Heart_Atrial_Appendage	3:121714391:CS1	0.95724	0.24943	0.0172184	0.197225	0.0142511	0.00346851	rs1920302
Blood Urea Nitrogen	SLC15A2	Heart_Left_Ventricle	3:121714391:CS1	0.95724	0.24943	0.0171321	0.151622	0.0142511	0.00346851	rs1920302
Blood Urea Nitrogen	SLC15A2	Muscle_Skeletal	3:121714391:CS1	0.95724	0.24943	0.0140225	0.105825	0.0142511	0.00346851	rs1920302
Blood Urea Nitrogen	SLC15A2	Nerve_Tibial	3:121714391:CS1	0.95724	0.24943	0.0192729	0.160396	0.0142511	0.00346851	rs1920302
Blood Urea Nitrogen	chr3:121636489:121642927:clu_35250:ENSG00000180353.10	Whole_Blood	3:121714391:CS1	0.95724	0.24943	-0.0321897	0.148027	0.0142511	0.00346851	rs1920302
Blood Urea Nitrogen	chr3:121844547:121857011:clu_38869:ENSG00000145088.8	Stomach	3:121714391:CS1	0.95724	0.24943	-0.150925	1.21983	0.0142511	0.00346851	rs1920302
Blood Urea Nitrogen	chr3:121923129:121923222:clu_37090:ENSG00000163406.10	Spleen	3:121714391:CS1	0.95724	0.24943	-0.111301	0.711034	0.0142511	0.00346851	rs1920302
Blood Urea Nitrogen	PPP2R3A	Brain_Cerebellum	3:135800693:CS1	0.998596	0.574102	-3.36485	4.07911	0.396107	0.228194	rs13079205
Blood Urea Nitrogen	PPP2R3A	Spleen	3:135800693:CS1	0.998596	0.574102	-0.591432	1.2085	0.206382	0.117714	rs1356664~rs13079205
Blood Urea Nitrogen	STAG1	Stomach	3:135800693:CS1	0.998596	0.574102	6.27738	7.76141	0.396107	0.228194	rs13079205
Blood Urea Nitrogen	CFAP299	Kidney_Tube	4:81164723:CS1	0.999997	0.211989	-0.358849	0.52107	0.333332	0.0706631	rs1458038
Blood Urea Nitrogen	FGF5	Kidney_Glom	4:81164723:CS1	0.999997	0.211989	-0.308971	0.437573	0.333332	0.0706631	rs1458038
Blood Urea Nitrogen	FGF5	Kidney_Tube	4:81164723:CS1	0.999997	0.211989	-0.160812	0.22876	0.333332	0.0706631	rs1458038
Blood Urea Nitrogen	CISD2	Adipose_Visceral	4:103834478:CS1	0.953067	0.203806	0.0137496	0.195647	0.0105506	0.00208583	rs3960788
Blood Urea Nitrogen	CISD2	Artery_Aorta	4:103834478:CS1	0.953067	0.203806	0.028994	0.176373	0.0105506	0.00208583	rs3960788
Blood Urea Nitrogen	CISD2	Colon_Transverse	4:103834478:CS1	0.953067	0.203806	0.0194153	0.157301	0.0105506	0.00208583	rs3960788
Blood Urea Nitrogen	CISD2	Esophagus_Muscularis	4:103834478:CS1	0.953067	0.203806	0.0107871	0.126065	0.0105506	0.00208583	rs3960788
Blood Urea Nitrogen	CISD2	Fibroblasts	4:103834478:CS1	0.953067	0.203806	0.0647645	0.217818	0.0699114	0.015479	rs3960788~rs12506406
Blood Urea Nitrogen	CISD2	Nerve_Tibial	4:103834478:CS1	0.953067	0.203806	0.0683682	0.235179	0.0734643	0.0163336	rs3960788~rs12506406
Blood Urea Nitrogen	CISD2	Spleen	4:103834478:CS1	0.953067	0.203806	0.0338413	0.342756	0.0105506	0.00208583	rs3960788
Blood Urea Nitrogen	ENSG00000246560	Adipose_Visceral	4:103834478:CS1	0.953067	0.203806	-0.0807988	0.612927	0.0105506	0.00208583	rs3960788
Blood Urea Nitrogen	ENSG00000246560	Artery_Aorta	4:103834478:CS1	0.953067	0.203806	-0.017066	0.18539	0.0105506	0.00208583	rs3960788
Blood Urea Nitrogen	ENSG00000246560	Artery_Tibial	4:103834478:CS1	0.953067	0.203806	-0.0278735	0.272219	0.0105506	0.00208583	rs3960788
Blood Urea Nitrogen	ENSG00000246560	Colon_Sigmoid	4:103834478:CS1	0.953067	0.203806	-0.0159476	0.138331	0.0105506	0.00208583	rs3960788
Blood Urea Nitrogen	ENSG00000246560	Esophagus_Muscularis	4:103834478:CS1	0.953067	0.203806	-0.140036	0.535443	0.058051	0.0129796	rs223492~rs3960788
Blood Urea Nitrogen	ENSG00000246560	Fibroblasts	4:103834478:CS1	0.953067	0.203806	-0.0183381	0.205723	0.0105506	0.00208583	rs3960788
Blood Urea Nitrogen	ENSG00000246560	Heart_Left_Ventricle	4:103834478:CS1	0.953067	0.203806	-0.0570352	0.745926	0.0105506	0.00208583	rs3960788
Blood Urea Nitrogen	ENSG00000246560	Kidney_Tube	4:103834478:CS1	0.953067	0.203806	-0.0396276	0.153151	0.0546496	0.0121412	rs3960788~rs12506406
Blood Urea Nitrogen	ENSG00000246560	Lung	4:103834478:CS1	0.953067	0.203806	-0.0290505	0.23257	0.0115015	0.00235893	rs223340~rs3960788
Blood Urea Nitrogen	UBE2D3	Artery_Tibial	4:103834478:CS1	0.953067	0.203806	0.0327591	0.380133	0.0105506	0.00208583	rs3960788
Blood Urea Nitrogen	UBE2D3	Esophagus_Mucosa	4:103834478:CS1	0.953067	0.203806	0.142448	0.552819	0.0594076	0.0132804	rs223492~rs3960788
Blood Urea Nitrogen	UBE2D3	Fibroblasts	4:103834478:CS1	0.953067	0.203806	0.0117699	0.155862	0.0105506	0.00208583	rs3960788
Blood Urea Nitrogen	UBE2D3	Heart_Atrial_Appendage	4:103834478:CS1	0.953067	0.203806	0.129441	0.420434	0.0615282	0.0137077	rs223492~rs3960788
Blood Urea Nitrogen	UBE2D3	Heart_Left_Ventricle	4:103834478:CS1	0.953067	0.203806	0.0387978	0.322023	0.0105506	0.00208583	rs3960788
Blood Urea Nitrogen	UBE2D3	Lung	4:103834478:CS1	0.953067	0.203806	0.0308345	0.188463	0.0105506	0.00208583	rs3960788
Blood Urea Nitrogen	UBE2D3	Muscle_Skeletal	4:103834478:CS1	0.953067	0.203806	0.102196	0.388865	0.0553519	0.012373	rs223492~rs3960788
Blood Urea Nitrogen	UBE2D3	Pancreas	4:103834478:CS1	0.953067	0.203806	0.0115737	0.106011	0.0105506	0.00208583	rs3960788
Blood Urea Nitrogen	chr4:102797460:102798928:clu_36328:ENSG00000109332.19	Heart_Atrial_Appendage	4:103834478:CS1	0.953067	0.203806	-0.0110022	0.0945415	0.0105506	0.00208583	rs3960788
Blood Urea Nitrogen	chr4:102797460:102799407:clu_36328:ENSG00000109332.19	Heart_Atrial_Appendage	4:103834478:CS1	0.953067	0.203806	0.010539	0.0789266	0.0105506	0.00208583	rs3960788
Blood Urea Nitrogen	chr4:102797460:102799407:clu_36831:ENSG00000109332.19	Muscle_Skeletal	4:103834478:CS1	0.953067	0.203806	0.0132835	0.0951885	0.0197568	0.004223	rs3960788~rs12506406
Blood Urea Nitrogen	chr4:102798977:102799407:clu_36328:ENSG00000109332.19	Heart_Atrial_Appendage	4:103834478:CS1	0.953067	0.203806	-0.0107916	0.0792	0.0105506	0.00208583	rs3960788
Blood Urea Nitrogen	chr4:102798977:102799407:clu_36831:ENSG00000109332.19	Muscle_Skeletal	4:103834478:CS1	0.953067	0.203806	-0.0177808	0.132935	0.0248869	0.00537005	rs3960788~rs12506406
Blood Urea Nitrogen	chr4:102826636:102827427:clu_36698:ENSG00000109332.19	Colon_Sigmoid	4:103834478:CS1	0.953067	0.203806	-0.0368707	0.49154	0.0105506	0.00208583	rs3960788
Blood Urea Nitrogen	chr4:102826636:102827427:clu_36833:ENSG00000109332.19	Muscle_Skeletal	4:103834478:CS1	0.953067	0.203806	-0.0322716	0.277207	0.0105506	0.00208583	rs3960788
Blood Urea Nitrogen	chr4:102826636:102827427:clu_38015:ENSG00000109332.19	Esophagus_Muscularis	4:103834478:CS1	0.953067	0.203806	-0.0782489	0.484336	0.0229226	0.00499121	rs223492~rs3960788
Blood Urea Nitrogen	chr4:102826636:102827427:clu_41747:ENSG00000109332.19	Adipose_Subcutaneous	4:103834478:CS1	0.953067	0.203806	-0.0235532	0.197333	0.0119008	0.00244408	rs223340~rs3960788
Blood Urea Nitrogen	chr4:102826636:102827427:clu_42833:ENSG00000109332.19	Nerve_Tibial	4:103834478:CS1	0.953067	0.203806	-0.0231635	0.284608	0.0105506	0.00208583	rs3960788
Blood Urea Nitrogen	chr4:102826636:102827592:clu_32439:ENSG00000109332.19	Heart_Left_Ventricle	4:103834478:CS1	0.953067	0.203806	0.0397573	0.391369	0.0105506	0.00208583	rs3960788
Blood Urea Nitrogen	chr4:102826636:102827592:clu_36698:ENSG00000109332.19	Colon_Sigmoid	4:103834478:CS1	0.953067	0.203806	0.0179042	0.231962	0.0105506	0.00208583	rs3960788
Blood Urea Nitrogen	chr4:102826636:102827592:clu_36833:ENSG00000109332.19	Muscle_Skeletal	4:103834478:CS1	0.953067	0.203806	0.0859442	0.343316	0.0612807	0.0136355	rs223492~rs3960788
Blood Urea Nitrogen	chr4:102826636:102827592:clu_38015:ENSG00000109332.19	Esophagus_Muscularis	4:103834478:CS1	0.953067	0.203806	0.121859	0.552321	0.0595373	0.0133089	rs223492~rs3960788
Blood Urea Nitrogen	chr4:102826636:102827592:clu_41747:ENSG00000109332.19	Adipose_Subcutaneous	4:103834478:CS1	0.953067	0.203806	0.0106238	0.1184	0.0105506	0.00208583	rs3960788
Blood Urea Nitrogen	chr4:102826636:102827592:clu_42833:ENSG00000109332.19	Nerve_Tibial	4:103834478:CS1	0.953067	0.203806	0.0138814	0.142694	0.0105506	0.00208583	rs3960788
Blood Urea Nitrogen	chr4:102932299:102991643:clu_32361:ENSG00000164037.16	Adrenal_Gland	4:103834478:CS1	0.953067	0.203806	-0.0169319	0.150643	0.0105506	0.00208583	rs3960788
Blood Urea Nitrogen	chr4:102932299:102991643:clu_39564:ENSG00000164037.16	Pituitary	4:103834478:CS1	0.953067	0.203806	-0.0258925	0.241842	0.0105506	0.00208583	rs3960788
Blood Urea Nitrogen	chr4:102932299:102991643:clu_42839:ENSG00000164037.16	Nerve_Tibial	4:103834478:CS1	0.953067	0.203806	-0.0123217	0.105031	0.0135001	0.00277596	rs3960788~rs12506406~rs145978533
Blood Urea Nitrogen	LOC105377623	Brain_Cortex	4:144073912:CS1	0.986846	0.179442	-1.1155	1.1136	0.504065	0.0977079	rs11100775~rs10519691
Blood Urea Nitrogen	chr4:143214943:143220295:clu_33255:ENSG00000170185.9	Whole_Blood	4:144073912:CS1	0.986846	0.179442	-0.0374482	0.139568	0.0536423	0.00908155	rs11100775
Blood Urea Nitrogen	chr4:143214943:143220295:clu_36717:ENSG00000170185.9	Heart_Atrial_Appendage	4:144073912:CS1	0.986846	0.179442	-0.0565326	0.263498	0.0536423	0.00908155	rs11100775
Blood Urea Nitrogen	chr4:143214943:143220295:clu_37086:ENSG00000170185.9	Artery_Aorta	4:144073912:CS1	0.986846	0.179442	-0.0605682	0.221076	0.0536423	0.00908155	rs11100775
Blood Urea Nitrogen	chr4:143214943:143220295:clu_38885:ENSG00000170185.9	Artery_Tibial	4:144073912:CS1	0.986846	0.179442	-0.0442972	0.205134	0.0536423	0.00908155	rs11100775
Blood Urea Nitrogen	chr4:143214943:143220295:clu_40947:ENSG00000170185.9	Adipose_Visceral	4:144073912:CS1	0.986846	0.179442	-0.0538648	0.248284	0.0536423	0.00908155	rs11100775
Blood Urea Nitrogen	chr4:143214943:143220295:clu_42204:ENSG00000170185.9	Adipose_Subcutaneous	4:144073912:CS1	0.986846	0.179442	-0.0464957	0.179053	0.0536423	0.00908155	rs11100775
Blood Urea Nitrogen	chr4:143214943:143220295:clu_43307:ENSG00000170185.9	Nerve_Tibial	4:144073912:CS1	0.986846	0.179442	-0.0401261	0.182699	0.0536423	0.00908155	rs11100775
Blood Urea Nitrogen	chr4:143214943:143220295:clu_44585:ENSG00000170185.9	Lung	4:144073912:CS1	0.986846	0.179442	-0.0707179	0.345998	0.0536423	0.00908155	rs11100775
Blood Urea Nitrogen	chr4:143214943:143220295:clu_45020:ENSG00000170185.9	Thyroid	4:144073912:CS1	0.986846	0.179442	-0.0519351	0.239123	0.0536423	0.00908155	rs11100775
Blood Urea Nitrogen	RAI14	Nerve_Tibial	5:34503546:CS1	0.999979	0.16704	0.601795	0.609708	0.49999	0.0835201	rs7714453
Blood Urea Nitrogen	chr5:34911812:34914695:clu_33542:ENSG00000113456.18	Muscle_Skeletal	5:34503546:CS1	0.999979	0.16704	-1.94591	1.95544	0.49999	0.0835201	rs7714453
Blood Urea Nitrogen	ENSG00000249203	Brain_Cortex	5:44857467:CS1	0.964616	0.219241	0.257741	1.00664	0.048488	0.0110229	rs4629607
Blood Urea Nitrogen	ENSG00000251141	Heart_Atrial_Appendage	5:44857467:CS1	0.964616	0.219241	0.0307555	0.138362	0.037163	0.0081748	rs140449797~rs4629607
Blood Urea Nitrogen	ENSG00000251141	Heart_Left_Ventricle	5:44857467:CS1	0.964616	0.219241	0.038251	0.162322	0.048488	0.0110229	rs4629607
Blood Urea Nitrogen	ENSG00000272335	Adipose_Subcutaneous	5:44857467:CS1	0.964616	0.219241	0.0421375	0.163182	0.048488	0.0110229	rs4629607
Blood Urea Nitrogen	ENSG00000272335	Adipose_Visceral	5:44857467:CS1	0.964616	0.219241	0.0588968	0.276074	0.048488	0.0110229	rs4629607
Blood Urea Nitrogen	ENSG00000272335	Artery_Aorta	5:44857467:CS1	0.964616	0.219241	0.0624534	0.275851	0.048488	0.0110229	rs4629607
Blood Urea Nitrogen	ENSG00000272335	Artery_Tibial	5:44857467:CS1	0.964616	0.219241	0.075603	0.386437	0.048488	0.0110229	rs4629607
Blood Urea Nitrogen	ENSG00000272335	Colon_Sigmoid	5:44857467:CS1	0.964616	0.219241	0.15629	0.767837	0.048488	0.0110229	rs4629607
Blood Urea Nitrogen	ENSG00000272335	Esophagus_Junction	5:44857467:CS1	0.964616	0.219241	0.0689246	0.324382	0.048488	0.0110229	rs4629607
Blood Urea Nitrogen	ENSG00000272335	Esophagus_Muscularis	5:44857467:CS1	0.964616	0.219241	0.235593	0.990167	0.048488	0.0110229	rs4629607
Blood Urea Nitrogen	ENSG00000272335	Fibroblasts	5:44857467:CS1	0.964616	0.219241	0.101161	0.421505	0.048488	0.0110229	rs4629607
Blood Urea Nitrogen	ENSG00000272335	Heart_Atrial_Appendage	5:44857467:CS1	0.964616	0.219241	0.084877	0.41341	0.048488	0.0110229	rs4629607
Blood Urea Nitrogen	ENSG00000272335	Lung	5:44857467:CS1	0.964616	0.219241	0.0436603	0.226222	0.048488	0.0110229	rs4629607
Blood Urea Nitrogen	ENSG00000272335	Nerve_Tibial	5:44857467:CS1	0.964616	0.219241	0.0394279	0.15568	0.048488	0.0110229	rs4629607
Blood Urea Nitrogen	ENSG00000272335	Pituitary	5:44857467:CS1	0.964616	0.219241	0.0760878	0.323144	0.048488	0.0110229	rs4629607
Blood Urea Nitrogen	ENSG00000272335	Spleen	5:44857467:CS1	0.964616	0.219241	0.061477	0.280645	0.048488	0.0110229	rs4629607
Blood Urea Nitrogen	ENSG00000272335	Thyroid	5:44857467:CS1	0.964616	0.219241	0.0365568	0.155865	0.0546695	0.0126527	rs4629607~rs79670114
Blood Urea Nitrogen	chr5:44777328:44808642:clu_33249:ENSG00000251141.5	Heart_Atrial_Appendage	5:44857467:CS1	0.964616	0.219241	-0.0594819	0.280773	0.048488	0.0110229	rs4629607
Blood Urea Nitrogen	chr5:44777992:44808642:clu_29771:ENSG00000251141.5	Heart_Left_Ventricle	5:44857467:CS1	0.964616	0.219241	0.302607	1.38429	0.048488	0.0110229	rs4629607
Blood Urea Nitrogen	chr5:44809563:44811009:clu_33750:ENSG00000112996.10	Muscle_Skeletal	5:44857467:CS1	0.964616	0.219241	-0.0605847	0.300349	0.048488	0.0110229	rs4629607
Blood Urea Nitrogen	chr5:73006549:73015626:clu_37401:ENSG00000157107.13	Adipose_Visceral	5:72432036:CS1	1	0.363199	6.69611	0.448168	1	0.363199	rs17663555
Blood Urea Nitrogen	POLR3G	Brain_Cortex	5:90206185:CS1	0.999638	0.475868	-0.637228	1.59704	0.129288	0.0571326	rs34368137~rs57190680
Blood Urea Nitrogen	chr5:137698408:137709750:clu_30598:ENSG00000146021.14	Heart_Left_Ventricle	5:137071065:CS1	0.999252	0.203429	2.64815	0.48033	0.999252	0.203429	rs78509476
Blood Urea Nitrogen	chr5:177332246:177334284:clu_35426:ENSG00000169223.14	Muscle_Skeletal	5:176799992:CS1	0.962566	0.17173	1.20182	1.26028	0.483645	0.0863293	rs28715668~rs10051765
Blood Urea Nitrogen	chr5:177332246:177334284:clu_35426:ENSG00000213347.10	Muscle_Skeletal	5:176799992:CS1	0.962566	0.17173	1.18387	1.24278	0.478921	0.0854011	rs28715668~rs10051765
Blood Urea Nitrogen	chr6:10521417:10527474:clu_36508:ENSG00000111846.16	Lung	6:9528135:CS1	1	0.338239	-16.0428	2.3849	1	0.338239	rs9473205
Blood Urea Nitrogen	ENSG00000237685	Kidney_Tube	6:9528135:CS2	0.998106	0.155344	-0.631554	1.04232	0.296612	0.0466772	rs73434931
Blood Urea Nitrogen	GCNT2	Esophagus_Mucosa	6:9528135:CS2	0.998106	0.155344	-0.121669	0.327265	0.108269	0.015312	rs303054~rs73434931~rs62397983
Blood Urea Nitrogen	TMEM170B	Colon_Sigmoid	6:9528135:CS2	0.998106	0.155344	1.63547	2.5348	0.296612	0.0466772	rs73434931
Blood Urea Nitrogen	chr6:10410335:10412602:clu_31839:ENSG00000137203.10	Esophagus_Mucosa	6:9528135:CS2	0.998106	0.155344	1.79572	2.85177	0.296612	0.0466772	rs73434931
Blood Urea Nitrogen	ENSG00000279127	Small_Intestine	6:51073648:CS1	0.999974	0.173762	-3.31747	0.605215	0.999974	0.173762	rs12528998
Blood Urea Nitrogen	chr6:127290277:127314816:clu_32175:ENSG00000093144.18	Heart_Atrial_Appendage	6:127443092:CS1	1	0.523309	-18.7903	1.4537	1	0.523309	rs9482770
Blood Urea Nitrogen	chr6:127454087:127473080:clu_35187:ENSG00000189367.14	Pituitary	6:127443092:CS2	0.999914	0.160452	0.981806	1.1598	0.421969	0.0688996	rs10872311
Blood Urea Nitrogen	chr6:127454101:127473080:clu_35187:ENSG00000189367.14	Pituitary	6:127443092:CS2	0.999914	0.160452	-1.69451	2.07548	0.421969	0.0688996	rs10872311
Blood Urea Nitrogen	chr7:1470692:1470846:clu_27921:ENSG00000164880.15	Artery_Aorta	7:1286192:CS1	1	0.25146	5.30823	0.389064	1	0.25146	rs12702508
Blood Urea Nitrogen	MLXIPL	Fibroblasts	7:73020337:CS1	0.961764	0.156612	-0.45008	0.682843	0.318186	0.0517791	rs61010704~rs33951980
Blood Urea Nitrogen	chr7:73595915:73596153:clu_31730:ENSG00000009950.15	Adipose_Visceral	7:73020337:CS1	0.961764	0.156612	-0.564925	0.870567	0.306682	0.0497967	rs61010704~rs33951980
Blood Urea Nitrogen	chr7:73595969:73596153:clu_31730:ENSG00000009950.15	Adipose_Visceral	7:73020337:CS1	0.961764	0.156612	0.631416	0.879324	0.336896	0.0550361	rs61010704~rs33951980
Blood Urea Nitrogen	PHTF2	Fibroblasts	7:77234640:CS1	1.00024	0.167015	-0.33627	0.754245	0.142891	0.0238592	rs11763798
Blood Urea Nitrogen	PHTF2	Kidney_Glom	7:77234640:CS1	1.00024	0.167015	-0.485662	1.30329	0.142891	0.0238592	rs11763798
Blood Urea Nitrogen	PTPN12	Artery_Coronary	7:77234640:CS1	1.00024	0.167015	-0.877143	2.31462	0.142891	0.0238592	rs11763798
Blood Urea Nitrogen	PTPN12	Small_Intestine	7:77234640:CS1	1.00024	0.167015	-0.457542	1.11913	0.142891	0.0238592	rs11763798
Blood Urea Nitrogen	RSBN1L	Esophagus_Mucosa	7:77234640:CS1	1.00024	0.167015	0.328998	0.869354	0.142891	0.0238592	rs11763798
Blood Urea Nitrogen	chr7:77659318:77685202:clu_35178:ENSG00000214293.8	Thyroid	7:77234640:CS1	1.00024	0.167015	0.185917	0.453241	0.142891	0.0238592	rs11763798
Blood Urea Nitrogen	chr7:77893664:77900711:clu_28948:ENSG00000006576.16	Muscle_Skeletal	7:77234640:CS1	1.00024	0.167015	-0.645514	1.53378	0.142891	0.0238592	rs11763798
Blood Urea Nitrogen	chr8:30544624:30545164:clu_48487:ENSG00000157110.15	Fibroblasts	8:30338513:CS1	0.99382	0.183111	-0.103832	0.406363	0.0630758	0.0115775	rs16877101~rs2915595
Blood Urea Nitrogen	chr8:30544624:30545164:clu_48491:ENSG00000157110.15	Artery_Coronary	8:30338513:CS1	0.99382	0.183111	-0.156093	0.55642	0.0715957	0.0131949	rs2915595
Blood Urea Nitrogen	chr8:30544624:30545164:clu_52079:ENSG00000157110.15	Stomach	8:30338513:CS1	0.99382	0.183111	-0.377148	1.32656	0.0715957	0.0131949	rs2915595
Blood Urea Nitrogen	chr8:30544624:30545164:clu_52952:ENSG00000157110.15	Artery_Aorta	8:30338513:CS1	0.99382	0.183111	-0.0800969	0.297782	0.0715957	0.0131949	rs2915595
Blood Urea Nitrogen	chr8:30544624:30545164:clu_54965:ENSG00000157110.15	Esophagus_Mucosa	8:30338513:CS1	0.99382	0.183111	-0.149181	0.598183	0.0715957	0.0131949	rs2915595
Blood Urea Nitrogen	chr8:30544624:30545164:clu_55590:ENSG00000157110.15	Artery_Tibial	8:30338513:CS1	0.99382	0.183111	-0.0803853	0.258429	0.0715957	0.0131949	rs2915595
Blood Urea Nitrogen	chr8:30544624:30545164:clu_58502:ENSG00000157110.15	Adipose_Visceral	8:30338513:CS1	0.99382	0.183111	-0.0792836	0.301054	0.0715957	0.0131949	rs2915595
Blood Urea Nitrogen	chr8:30544624:30545164:clu_60099:ENSG00000157110.15	Adipose_Subcutaneous	8:30338513:CS1	0.99382	0.183111	-0.0628666	0.226487	0.0715957	0.0131949	rs2915595
Blood Urea Nitrogen	chr8:30544624:30545164:clu_61892:ENSG00000157110.15	Nerve_Tibial	8:30338513:CS1	0.99382	0.183111	-0.0765375	0.295122	0.0715957	0.0131949	rs2915595
Blood Urea Nitrogen	chr8:30544624:30545164:clu_63815:ENSG00000157110.15	Lung	8:30338513:CS1	0.99382	0.183111	-0.113554	0.400121	0.0715957	0.0131949	rs2915595
Blood Urea Nitrogen	chr8:30544624:30547292:clu_57236:ENSG00000157110.15	Colon_Transverse	8:30338513:CS1	0.99382	0.183111	0.448076	1.64354	0.0715957	0.0131949	rs2915595
Blood Urea Nitrogen	chr8:30545220:30547292:clu_46958:ENSG00000157110.15	Heart_Left_Ventricle	8:30338513:CS1	0.99382	0.183111	-0.230152	0.803547	0.0715957	0.0131949	rs2915595
Blood Urea Nitrogen	chr8:30545220:30547292:clu_57236:ENSG00000157110.15	Colon_Transverse	8:30338513:CS1	0.99382	0.183111	-0.18773	0.685971	0.0715957	0.0131949	rs2915595
Blood Urea Nitrogen	chr8:30545220:30547292:clu_61892:ENSG00000157110.15	Nerve_Tibial	8:30338513:CS1	0.99382	0.183111	-0.0819798	0.321846	0.0715957	0.0131949	rs2915595
Blood Urea Nitrogen	ZNF704	Thyroid	8:81790586:CS1	0.985984	0.159358	2.66504	0.796142	0.94617	0.153357	rs10957985~rs11783713
Blood Urea Nitrogen	chr8:115620060:115668545:clu_49283:ENSG00000104447.12	Fibroblasts	8:116633906:CS1	0.990353	0.466438	0.0458721	0.127398	0.0604585	0.0259108	rs2737216~rs2737218
Blood Urea Nitrogen	chr8:115620060:115668545:clu_52547:ENSG00000104447.12	Esophagus_Junction	8:116633906:CS1	0.990353	0.466438	1.7979	3.79184	0.204741	0.097621	rs2737216
Blood Urea Nitrogen	chr8:115620060:115668545:clu_55608:ENSG00000104447.12	Esophagus_Muscularis	8:116633906:CS1	0.990353	0.466438	0.173596	0.491985	0.110931	0.0500431	rs2737216~rs2737218
Blood Urea Nitrogen	chr8:115623758:115668545:clu_49283:ENSG00000104447.12	Fibroblasts	8:116633906:CS1	0.990353	0.466438	-0.292137	0.587734	0.204741	0.097621	rs2737216
Blood Urea Nitrogen	chr8:115623758:115668545:clu_55608:ENSG00000104447.12	Esophagus_Muscularis	8:116633906:CS1	0.990353	0.466438	-0.731175	1.46207	0.204741	0.097621	rs2737216
Blood Urea Nitrogen	chr8:115623758:115668545:clu_55742:ENSG00000104447.12	Esophagus_Mucosa	8:116633906:CS1	0.990353	0.466438	-0.401737	0.835858	0.204741	0.097621	rs2737216
Blood Urea Nitrogen	LRATD2	Kidney_Tube	8:127488742:CS1	1.00027	0.452514	-2.58664	3.53771	0.333422	0.150838	rs9720968
Blood Urea Nitrogen	LRATD2	Nerve_Tibial	8:127488742:CS1	1.00027	0.452514	-0.901081	1.31994	0.333422	0.150838	rs9720968
Blood Urea Nitrogen	LRATD2	Thyroid	8:127488742:CS1	1.00027	0.452514	-0.836009	1.17699	0.333422	0.150838	rs9720968
Blood Urea Nitrogen	ENSG00000236998	Artery_Tibial	9:71432174:CS1	0.999993	0.153097	-0.247904	0.543966	0.166665	0.0255162	rs2039424
Blood Urea Nitrogen	ENSG00000236998	Brain_Cerebellum	9:71432174:CS1	0.999993	0.153097	-0.390398	0.853038	0.166665	0.0255162	rs2039424
Blood Urea Nitrogen	ENSG00000236998	Lung	9:71432174:CS1	0.999993	0.153097	-0.310422	0.701694	0.166665	0.0255162	rs2039424
Blood Urea Nitrogen	PABIR1	Kidney_Tube	9:71432174:CS1	0.999993	0.153097	0.209414	0.505738	0.166665	0.0255162	rs2039424
Blood Urea Nitrogen	PIP5K1B	Artery_Aorta	9:71432174:CS1	0.999993	0.153097	-0.181938	0.41974	0.166665	0.0255162	rs2039424
Blood Urea Nitrogen	PIP5K1B	Nerve_Tibial	9:71432174:CS1	0.999993	0.153097	-0.699813	1.59307	0.166665	0.0255162	rs2039424
Blood Urea Nitrogen	LARP4B	Kidney_Tube	10:899071:CS1	0.999923	0.240724	0.189107	0.386101	0.194144	0.0434669	rs75815379~rs80282103~rs11250231
Blood Urea Nitrogen	CSTF2T	Artery_Aorta	10:54322385:CS1	1.00003	0.330085	-3.43557	1.22185	0.923619	0.301289	rs10999849~rs7895713
Blood Urea Nitrogen	chr10:58283082:58287561:clu_10017:ENSG00000122873.11	Pituitary	10:60293319:CS1	0.983118	0.20503	-2.60892	2.70914	0.491559	0.102515	rs1119126
Blood Urea Nitrogen	chr10:58539407:58544056:clu_8777:ENSG00000122870.11	Fibroblasts	10:60293319:CS1	0.983118	0.20503	-0.731463	0.747688	0.491559	0.102515	rs1119126
Blood Urea Nitrogen	ADK	Esophagus_Mucosa	10:75867633:CS1	0.975553	0.179624	-0.0439197	0.262212	0.0255852	0.00470779	rs1874150
Blood Urea Nitrogen	ADK	Lung	10:75867633:CS1	0.975553	0.179624	-0.0250535	0.153175	0.0288995	0.00543596	rs11000851~rs1874150
Blood Urea Nitrogen	PPP3CB-AS1	Islets	10:75867633:CS1	0.975553	0.179624	0.0653636	0.399392	0.0255852	0.00470779	rs1874150
Blood Urea Nitrogen	chr10:73193593:73208619:clu_11006:ENSG00000138286.14	Adipose_Subcutaneous	10:75867633:CS1	0.975553	0.179624	0.286819	1.60498	0.0255852	0.00470779	rs1874150
Blood Urea Nitrogen	chr10:73234940:73235193:clu_8466:ENSG00000138286.14	Adrenal_Gland	10:75867633:CS1	0.975553	0.179624	-0.074124	0.355547	0.0255852	0.00470779	rs1874150
Blood Urea Nitrogen	chr10:73235318:73239312:clu_8466:ENSG00000138286.14	Adrenal_Gland	10:75867633:CS1	0.975553	0.179624	0.0740517	0.339592	0.0255852	0.00470779	rs1874150
Blood Urea Nitrogen	chr10:73310249:73311834:clu_11549:ENSG00000156042.17	Lung	10:75867633:CS1	0.975553	0.179624	-0.0584902	0.343128	0.0255852	0.00470779	rs1874150
Blood Urea Nitrogen	chr10:73479517:73479850:clu_9411:ENSG00000107758.15	Esophagus_Junction	10:75867633:CS1	0.975553	0.179624	-0.319907	2.32351	0.0255852	0.00470779	rs1874150
Blood Urea Nitrogen	chr10:73504272:73504805:clu_10436:ENSG00000221817.9	Colon_Transverse	10:75867633:CS1	0.975553	0.179624	-0.159135	0.863357	0.0255852	0.00470779	rs1874150
Blood Urea Nitrogen	chr10:73722577:73725961:clu_9862:ENSG00000242338.6	Esophagus_Mucosa	10:75867633:CS1	0.975553	0.179624	0.177879	1.33418	0.0255852	0.00470779	rs1874150
Blood Urea Nitrogen	chr10:73795663:73796774:clu_8516:ENSG00000214655.10	Adrenal_Gland	10:75867633:CS1	0.975553	0.179624	0.161141	0.874773	0.0255852	0.00470779	rs1874150
Blood Urea Nitrogen	chr10:73798059:73800503:clu_10033:ENSG00000166507.17	Esophagus_Muscularis	10:75867633:CS1	0.975553	0.179624	0.0950264	0.594689	0.0255852	0.00470779	rs1874150
Blood Urea Nitrogen	chr10:73798059:73800503:clu_10033:ENSG00000272589.1	Esophagus_Muscularis	10:75867633:CS1	0.975553	0.179624	0.094375	0.683302	0.0255852	0.00470779	rs1874150
Blood Urea Nitrogen	chr10:73806028:73806289:clu_9618:ENSG00000166507.17	Heart_Atrial_Appendage	10:75867633:CS1	0.975553	0.179624	-0.125915	0.791535	0.0255852	0.00470779	rs1874150
Blood Urea Nitrogen	chr10:73806474:73806657:clu_9618:ENSG00000166507.17	Heart_Atrial_Appendage	10:75867633:CS1	0.975553	0.179624	0.0708572	0.502835	0.0255852	0.00470779	rs1874150
Blood Urea Nitrogen	chr10:74109156:74111909:clu_10234:ENSG00000035403.17	Artery_Tibial	10:75867633:CS1	0.975553	0.179624	-0.02431	0.141498	0.0255852	0.00470779	rs1874150
Blood Urea Nitrogen	chr10:74109156:74111909:clu_10486:ENSG00000035403.17	Colon_Transverse	10:75867633:CS1	0.975553	0.179624	-0.0638942	0.374941	0.0255852	0.00470779	rs1874150
Blood Urea Nitrogen	chr10:74109156:74111909:clu_11631:ENSG00000035403.17	Lung	10:75867633:CS1	0.975553	0.179624	-0.0666525	0.329577	0.0255852	0.00470779	rs1874150
Blood Urea Nitrogen	chr10:74109156:74111909:clu_8543:ENSG00000035403.17	Heart_Left_Ventricle	10:75867633:CS1	0.975553	0.179624	-0.0600809	0.368591	0.0255852	0.00470779	rs1874150
Blood Urea Nitrogen	chr10:74109156:74111909:clu_9034:ENSG00000035403.17	Fibroblasts	10:75867633:CS1	0.975553	0.179624	-0.0289765	0.201946	0.0255852	0.00470779	rs1874150
Blood Urea Nitrogen	chr10:74109156:74111909:clu_9468:ENSG00000035403.17	Esophagus_Junction	10:75867633:CS1	0.975553	0.179624	-0.0432295	0.274428	0.0255852	0.00470779	rs1874150
Blood Urea Nitrogen	chr10:74109156:74111909:clu_9653:ENSG00000035403.17	Muscle_Skeletal	10:75867633:CS1	0.975553	0.179624	-0.0220048	0.121556	0.0255852	0.00470779	rs1874150
Blood Urea Nitrogen	chr10:74109156:74111909:clu_9803:ENSG00000035403.17	Artery_Aorta	10:75867633:CS1	0.975553	0.179624	-0.0357878	0.192126	0.0255852	0.00470779	rs1874150
Blood Urea Nitrogen	chr10:74109156:74114184:clu_10059:ENSG00000035403.17	Esophagus_Muscularis	10:75867633:CS1	0.975553	0.179624	0.0831098	0.451673	0.0255852	0.00470779	rs1874150
Blood Urea Nitrogen	chr10:74109156:74114184:clu_10234:ENSG00000035403.17	Artery_Tibial	10:75867633:CS1	0.975553	0.179624	0.0216008	0.120479	0.0255852	0.00470779	rs1874150
Blood Urea Nitrogen	chr10:74109156:74114184:clu_10486:ENSG00000035403.17	Colon_Transverse	10:75867633:CS1	0.975553	0.179624	0.0497737	0.282287	0.0255852	0.00470779	rs1874150
Blood Urea Nitrogen	chr10:74109156:74114184:clu_11631:ENSG00000035403.17	Lung	10:75867633:CS1	0.975553	0.179624	0.0880304	0.534016	0.0255852	0.00470779	rs1874150
Blood Urea Nitrogen	chr10:74109156:74114184:clu_8543:ENSG00000035403.17	Heart_Left_Ventricle	10:75867633:CS1	0.975553	0.179624	0.0411499	0.302933	0.0255852	0.00470779	rs1874150
Blood Urea Nitrogen	chr10:74109156:74114184:clu_8606:ENSG00000035403.17	Whole_Blood	10:75867633:CS1	0.975553	0.179624	0.0280735	0.204628	0.0255852	0.00470779	rs1874150
Blood Urea Nitrogen	chr10:74109156:74114184:clu_9034:ENSG00000035403.17	Fibroblasts	10:75867633:CS1	0.975553	0.179624	0.0236206	0.169249	0.0255852	0.00470779	rs1874150
Blood Urea Nitrogen	chr10:74109156:74114184:clu_9468:ENSG00000035403.17	Esophagus_Junction	10:75867633:CS1	0.975553	0.179624	0.0589461	0.313706	0.0255852	0.00470779	rs1874150
Blood Urea Nitrogen	chr10:74109156:74114184:clu_9653:ENSG00000035403.17	Muscle_Skeletal	10:75867633:CS1	0.975553	0.179624	0.021366	0.145779	0.0255852	0.00470779	rs1874150
Blood Urea Nitrogen	chr10:74109156:74114184:clu_9803:ENSG00000035403.17	Artery_Aorta	10:75867633:CS1	0.975553	0.179624	0.0352222	0.2671	0.0255852	0.00470779	rs1874150
Blood Urea Nitrogen	chr10:74112112:74114184:clu_10234:ENSG00000035403.17	Artery_Tibial	10:75867633:CS1	0.975553	0.179624	-0.0252478	0.156823	0.0255852	0.00470779	rs1874150
Blood Urea Nitrogen	chr10:74112112:74114184:clu_9034:ENSG00000035403.17	Fibroblasts	10:75867633:CS1	0.975553	0.179624	-0.0261156	0.185382	0.0255852	0.00470779	rs1874150
Blood Urea Nitrogen	chr10:74112112:74114184:clu_9653:ENSG00000035403.17	Muscle_Skeletal	10:75867633:CS1	0.975553	0.179624	-0.0218086	0.152461	0.0255852	0.00470779	rs1874150
Blood Urea Nitrogen	chr10:74112112:74114184:clu_9803:ENSG00000035403.17	Artery_Aorta	10:75867633:CS1	0.975553	0.179624	-0.0543514	0.310432	0.0255852	0.00470779	rs1874150
Blood Urea Nitrogen	chr10:74314745:74394141:clu_10492:ENSG00000156110.13	Colon_Transverse	10:75867633:CS1	0.975553	0.179624	-0.0558232	0.386361	0.0255852	0.00470779	rs1874150
Blood Urea Nitrogen	BDNF	Colon_Sigmoid	11:28731265:CS1	0.955391	0.307994	2.95843	0.819259	0.955391	0.307994	rs1914471
Blood Urea Nitrogen	ELP4	Thyroid	11:30749090:CS1	1	0.496112	-10.3581	10.3335	0.5	0.248056	rs963837
Blood Urea Nitrogen	chr11:31370859:31408110:clu_6782:ENSG00000170946.14	Pituitary	11:30749090:CS1	1	0.496112	-20.3685	20.4508	0.5	0.248056	rs963837
Blood Urea Nitrogen	IMMP1L	Kidney_Tube	11:30749090:CS2	1	0.282753	-16.6287	1.01375	1	0.282753	rs55733296
Blood Urea Nitrogen	ELF5	Esophagus_Mucosa	11:34534657:CS1	1	0.156013	-3.51086	0.397122	1	0.156013	rs836144
Blood Urea Nitrogen	ENSG00000280339	Adipose_Visceral	11:86632288:CS1	0.992444	0.265854	2.39077	0.292529	0.992444	0.265854	rs7119097~rs1048338
Blood Urea Nitrogen	MIR100HG	Kidney_Glom	11:121590410:CS1	0.999999	0.156302	-0.162787	0.436921	0.139076	0.0194766	rs633277~rs12295607
Blood Urea Nitrogen	chr11:122091740:122101447:clu_10072:ENSG00000255248.7	Lung	11:121590410:CS1	0.999999	0.156302	6.64202	3.05587	0.860923	0.136826	rs633277
Blood Urea Nitrogen	KCNJ1	Kidney_Tube	11:128731304:CS1	0.975144	0.194277	-0.327625	0.356647	0.470771	0.0941449	rs1893140
Blood Urea Nitrogen	KCNJ1	Thyroid	11:128731304:CS1	0.975144	0.194277	-0.68766	0.751797	0.470771	0.0941449	rs1893140
Blood Urea Nitrogen	KCNJ5-AS1	Thyroid	11:128731304:CS1	0.975144	0.194277	-0.0189788	0.0982888	0.033603	0.00598716	rs1893140~rs10893932
Blood Urea Nitrogen	ENSG00000274943	Fibroblasts	12:42763636:CS1	0.968424	0.388796	-0.249594	0.865491	0.0824213	0.0331129	rs7959338
Blood Urea Nitrogen	PPHLN1	Adipose_Visceral	12:42763636:CS1	0.968424	0.388796	-0.122513	0.446191	0.0824213	0.0331129	rs7959338
Blood Urea Nitrogen	PPHLN1	Heart_Atrial_Appendage	12:42763636:CS1	0.968424	0.388796	-0.136958	0.555738	0.0617889	0.0245549	rs7959338~rs12827741
Blood Urea Nitrogen	PPHLN1	Pancreas	12:42763636:CS1	0.968424	0.388796	-1.11092	3.76486	0.0824213	0.0331129	rs7959338
Blood Urea Nitrogen	PPHLN1	Pituitary	12:42763636:CS1	0.968424	0.388796	-0.163664	0.582568	0.0824213	0.0331129	rs7959338
Blood Urea Nitrogen	ZCRB1	Artery_Coronary	12:42763636:CS1	0.968424	0.388796	-0.165357	0.595425	0.0824213	0.0331129	rs7959338
Blood Urea Nitrogen	ZCRB1	Muscle_Skeletal	12:42763636:CS1	0.968424	0.388796	-0.0847492	0.292424	0.0824213	0.0331129	rs7959338
Blood Urea Nitrogen	ZCRB1	Small_Intestine	12:42763636:CS1	0.968424	0.388796	-0.438564	1.3972	0.0824213	0.0331129	rs7959338
Blood Urea Nitrogen	chr12:42322446:42325924:clu_3464:ENSG00000139168.7	Muscle_Skeletal	12:42763636:CS1	0.968424	0.388796	0.0926744	0.259269	0.0824213	0.0331129	rs7959338
Blood Urea Nitrogen	chr12:42326229:42335883:clu_3318:ENSG00000134283.17	Stomach	12:42763636:CS1	0.968424	0.388796	-0.218518	0.68881	0.0824213	0.0331129	rs7959338
Blood Urea Nitrogen	chr12:42332702:42335883:clu_3318:ENSG00000134283.17	Stomach	12:42763636:CS1	0.968424	0.388796	0.181888	0.62785	0.0824213	0.0331129	rs7959338
Blood Urea Nitrogen	chr12:42335974:42355161:clu_3610:ENSG00000134283.17	Esophagus_Muscularis	12:42763636:CS1	0.968424	0.388796	-0.801195	2.54492	0.0824213	0.0331129	rs7959338
Blood Urea Nitrogen	ENSG00000257576	Fibroblasts	12:56860020:CS1	1	0.282513	1.43854	4.21308	0.111111	0.0313903	rs2939302
Blood Urea Nitrogen	ENSG00000257576	Thyroid	12:56860020:CS1	1	0.282513	0.918772	2.72539	0.111111	0.0313903	rs2939302
Blood Urea Nitrogen	SPRYD4	Fibroblasts	12:56860020:CS1	1	0.282513	0.286562	0.849023	0.111111	0.0313903	rs2939302
Blood Urea Nitrogen	SPRYD4	Lung	12:56860020:CS1	1	0.282513	0.336443	0.926483	0.111111	0.0313903	rs2939302
Blood Urea Nitrogen	SPRYD4	Lymphocytes	12:56860020:CS1	1	0.282513	0.551043	1.47848	0.111111	0.0313903	rs2939302
Blood Urea Nitrogen	SPRYD4	Muscle_Skeletal	12:56860020:CS1	1	0.282513	0.54478	1.62572	0.111111	0.0313903	rs2939302
Blood Urea Nitrogen	SPRYD4	Spleen	12:56860020:CS1	1	0.282513	0.637862	1.66859	0.111111	0.0313903	rs2939302
Blood Urea Nitrogen	SPRYD4	Whole_Blood	12:56860020:CS1	1	0.282513	0.195899	0.528787	0.111111	0.0313903	rs2939302
Blood Urea Nitrogen	chr12:55903480:55927076:clu_4656:ENSG00000170473.16	Adipose_Subcutaneous	12:56860020:CS1	1	0.282513	-0.758137	2.13165	0.111111	0.0313903	rs2939302
Blood Urea Nitrogen	R3HDM2	Fibroblasts	12:56860020:CS2	1	0.190859	-1.0085	1.92775	0.2	0.0381718	rs56205943
Blood Urea Nitrogen	chr12:57248198:57250993:clu_4052:ENSG00000185482.7	Muscle_Skeletal	12:56860020:CS2	1	0.190859	-0.618476	1.31723	0.2	0.0381718	rs56205943
Blood Urea Nitrogen	chr12:57395818:57398057:clu_4095:ENSG00000179912.20	Muscle_Skeletal	12:56860020:CS2	1	0.190859	0.330069	0.681705	0.2	0.0381718	rs56205943
Blood Urea Nitrogen	chr12:57613144:57613264:clu_4988:ENSG00000240771.6	Thyroid	12:56860020:CS2	1	0.190859	0.970006	1.88427	0.2	0.0381718	rs56205943
Blood Urea Nitrogen	chr12:57615017:57615512:clu_5010:ENSG00000240771.6	Nerve_Tibial	12:56860020:CS2	1	0.190859	0.927179	1.84324	0.2	0.0381718	rs56205943
Blood Urea Nitrogen	LNCOG	Heart_Atrial_Appendage	12:76271183:CS1	1	0.224595	5.58839	0.755753	1	0.224595	rs1275609
Blood Urea Nitrogen	chr13:49567320:49580505:clu_2170:ENSG00000136144.11	Esophagus_Mucosa	13:51094114:CS1	1	0.160284	-5.63767	5.80622	0.5	0.0801421	rs9316500
Blood Urea Nitrogen	chr13:49928085:49936130:clu_2177:ENSG00000123178.14	Esophagus_Mucosa	13:51094114:CS1	1	0.160284	2.28125	2.34573	0.5	0.0801421	rs9316500
Blood Urea Nitrogen	DACH1	Kidney_Tube	13:72345089:CS1	1	0.71074	-2.28122	0.182152	1	0.71074	rs9529913
Blood Urea Nitrogen	BMP4	Brain_Cerebellum	14:54417522:CS1	0.999993	0.164405	0.760653	0.763272	0.499997	0.0822023	rs12893484
Blood Urea Nitrogen	chr14:53953400:53954626:clu_19119:ENSG00000125378.15	Heart_Atrial_Appendage	14:54417522:CS1	0.999993	0.164405	2.42002	2.46662	0.499997	0.0822023	rs12893484
Blood Urea Nitrogen	chr15:48153893:48157993:clu_20231:ENSG00000104177.17	Nerve_Tibial	15:47885373:CS1	0.999908	0.30684	-2.90479	3.01444	0.499954	0.15342	rs12909734
Blood Urea Nitrogen	chr15:48157898:48157993:clu_20231:ENSG00000104177.17	Nerve_Tibial	15:47885373:CS1	0.999908	0.30684	3.23039	3.29141	0.499954	0.15342	rs12909734
Blood Urea Nitrogen	chr15:75843846:75854386:clu_19895:ENSG00000140367.11	Adipose_Visceral	15:76298132:CS1	0.991326	0.230314	-3.77311	0.490595	0.991326	0.230314	rs2047866~rs1394125
Blood Urea Nitrogen	LINC02253	Pituitary	15:96844005:CS1	0.999607	0.157966	-1.53671	2.28247	0.270285	0.0328657	rs6496165~rs1869956
Blood Urea Nitrogen	UMOD	Kidney_Tube	16:20392332:CS1	1	0.269521	2.22764	0.18728	1	0.269521	rs77924615
Blood Urea Nitrogen	chr16:52464185:52468509:clu_17054:ENSG00000103460.16	Colon_Transverse	16:51733405:CS1	0.999784	0.204957	1.83467	3.6551	0.213345	0.0411197	rs8043891~rs2219647
Blood Urea Nitrogen	chr16:52464188:52468509:clu_17054:ENSG00000103460.16	Colon_Transverse	16:51733405:CS1	0.999784	0.204957	-6.33342	3.55374	0.786439	0.163837	rs8043891~rs2219647
Blood Urea Nitrogen	chr17:37437829:37440505:clu_10713:ENSG00000276234.4	Heart_Left_Ventricle	17:36047417:CS1	1	0.207551	-8.9808	0.740288	1	0.207551	rs3110641
Blood Urea Nitrogen	ENSG00000267667	Nerve_Tibial	17:59241155:CS1	1.00158	0.343813	-3.20538	3.23407	0.500789	0.171907	rs8073894
Blood Urea Nitrogen	chr17:62033984:62035463:clu_13635:ENSG00000108510.9	Esophagus_Muscularis	17:59241155:CS1	1.00158	0.343813	-2.16325	2.20337	0.500789	0.171907	rs8073894
Blood Urea Nitrogen	BCAS3	Kidney_Tube	17:59241155:CS2	1	0.219224	12.6487	1.60255	1	0.219224	rs2191164
Blood Urea Nitrogen	AQP4	Kidney_Tube	18:24337424:CS1	0.999964	0.1889	1.12546	0.166247	0.999964	0.1889	rs527616~rs151245~rs1145110
Blood Urea Nitrogen	SLC14A2	Nerve_Tibial	18:43206985:CS1	1	0.256513	-16.605	0.885883	1	0.256513	rs1484873
Blood Urea Nitrogen	ZBTB7C	Liver	18:45691181:CS1	1.00001	0.380331	2.239	2.24304	0.500003	0.190165	rs7243437
Blood Urea Nitrogen	ZBTB7C	Pancreas	18:45691181:CS1	1.00001	0.380331	1.53142	1.54501	0.500003	0.190165	rs7243437
Blood Urea Nitrogen	NFATC1	Heart_Left_Ventricle	18:77156537:CS1	0.99996	0.305496	-0.995067	1.3932	0.33332	0.101832	rs8096658
Blood Urea Nitrogen	NFATC1	Muscle_Skeletal	18:77156537:CS1	0.99996	0.305496	-0.44706	0.63688	0.33332	0.101832	rs8096658
Blood Urea Nitrogen	chr18:80037506:80038505:clu_23223:ENSG00000101546.12	Spleen	18:77156537:CS1	0.99996	0.305496	5.30118	7.6564	0.33332	0.101832	rs8096658
Blood Urea Nitrogen	FBXO46	Whole_Blood	19:46179043:CS1	1	0.212024	-15.6045	0.941515	1	0.212024	rs2238691
Blood Urea Nitrogen	chr19:48714045:48714806:clu_22897:ENSG00000176909.11	Muscle_Skeletal	19:49250239:CS1	0.99999	0.264053	-3.52262	0.221007	0.99999	0.264053	rs679574~rs838133
Blood Urea Nitrogen	chr20:53578450:53581461:clu_30380:ENSG00000171940.13	Adipose_Subcutaneous	20:52742047:CS1	1	0.246834	2.5345	0.340341	1	0.246834	rs35194449
Blood Urea Nitrogen	CASS4	Heart_Atrial_Appendage	20:55287399:CS1	1	0.178472	3.34245	0.395607	1	0.178472	rs4811741
Blood Urea Nitrogen	chr20:58895684:58903528:clu_29652:ENSG00000087460.24	Adipose_Visceral	20:57458104:CS1	0.958389	0.186535	0.783299	1.68665	0.188252	0.0358659	rs2180696~rs60865276
Blood Urea Nitrogen	chr20:58895684:58903528:clu_30445:ENSG00000087460.24	Adipose_Subcutaneous	20:57458104:CS1	0.958389	0.186535	0.148248	0.814882	0.0416106	0.00761843	rs60865276
Blood Urea Nitrogen	chr20:58898985:58903531:clu_29652:ENSG00000087460.24	Adipose_Visceral	20:57458104:CS1	0.958389	0.186535	-2.46089	1.57072	0.728526	0.143051	rs2180696~rs60865276
Blood Urea Nitrogen	chr21:15818846:15824039:clu_23728:ENSG00000155313.15	Pancreas	21:16576783:CS1	1.0001	0.392074	4.25081	4.29882	0.500051	0.196037	rs2823139
Blood Urea Nitrogen	chr21:15866344:15870068:clu_26936:ENSG00000155313.15	Heart_Atrial_Appendage	21:16576783:CS1	1.0001	0.392074	5.50313	5.56795	0.500051	0.196037	rs2823139
Blood Urea Nitrogen	SOD1	Whole_Blood	21:33044408:CS1	0.999993	0.157632	1.76141	0.296209	0.999993	0.157632	rs73201506
Body Mass Index	PRDM2	Fibroblasts	1:14007649:CS1	1	0.347579	-0.677303	0.690869	0.5	0.173789	rs4662013
Body Mass Index	PRDM2	Heart_Atrial_Appendage	1:14007649:CS1	1	0.347579	2.11627	2.15307	0.5	0.173789	rs4662013
Body Mass Index	chr1:47775009:47775170:clu_46590:ENSG00000269113.3	Artery_Aorta	1:49433003:CS1	0.963171	0.35406	4.31865	6.17962	0.321057	0.11802	rs5009449
Body Mass Index	chr1:47794760:47801473:clu_48394:ENSG00000269113.3	Esophagus_Mucosa	1:49433003:CS1	0.963171	0.35406	2.97025	4.32817	0.321057	0.11802	rs5009449
Body Mass Index	chr1:48761470:48776606:clu_56541:ENSG00000162373.12	Thyroid	1:49433003:CS1	0.963171	0.35406	-2.31968	3.44385	0.321057	0.11802	rs5009449
Body Mass Index	ANGPTL3	Kidney_Glom	1:62579891:CS1	1	0.285376	9.10215	0.725546	1	0.285376	rs12140153
Body Mass Index	NEGR1	Artery_Tibial	1:72764430:CS1	1	0.660778	19.0738	1.04141	1	0.660778	rs2568957
Body Mass Index	FUBP1	Adipose_Subcutaneous	1:78450517:CS1	1.0001	0.273652	-0.0865687	0.381891	0.0500048	0.0136826	rs140681455
Body Mass Index	FUBP1	Adipose_Visceral	1:78450517:CS1	1.0001	0.273652	-0.103864	0.402425	0.0500048	0.0136826	rs140681455
Body Mass Index	FUBP1	Artery_Aorta	1:78450517:CS1	1.0001	0.273652	-0.0976799	0.381273	0.0500048	0.0136826	rs140681455
Body Mass Index	FUBP1	Artery_Tibial	1:78450517:CS1	1.0001	0.273652	-0.0730101	0.347707	0.0500048	0.0136826	rs140681455
Body Mass Index	FUBP1	Brain_Cerebellum	1:78450517:CS1	1.0001	0.273652	-0.129759	0.630304	0.0500048	0.0136826	rs140681455
Body Mass Index	FUBP1	Colon_Sigmoid	1:78450517:CS1	1.0001	0.273652	-0.200274	0.678779	0.0500048	0.0136826	rs140681455
Body Mass Index	FUBP1	Esophagus_Junction	1:78450517:CS1	1.0001	0.273652	-0.0977048	0.448394	0.0500048	0.0136826	rs140681455
Body Mass Index	FUBP1	Esophagus_Mucosa	1:78450517:CS1	1.0001	0.273652	-0.0880945	0.381869	0.0500048	0.0136826	rs140681455
Body Mass Index	FUBP1	Esophagus_Muscularis	1:78450517:CS1	1.0001	0.273652	-0.0857365	0.339768	0.0500048	0.0136826	rs140681455
Body Mass Index	FUBP1	Fibroblasts	1:78450517:CS1	1.0001	0.273652	-0.267699	1.17481	0.0500048	0.0136826	rs140681455
Body Mass Index	FUBP1	Heart_Atrial_Appendage	1:78450517:CS1	1.0001	0.273652	-0.114034	0.528395	0.0500048	0.0136826	rs140681455
Body Mass Index	FUBP1	Heart_Left_Ventricle	1:78450517:CS1	1.0001	0.273652	-0.405395	1.64003	0.0500048	0.0136826	rs140681455
Body Mass Index	FUBP1	Lung	1:78450517:CS1	1.0001	0.273652	-0.084185	0.42522	0.0500048	0.0136826	rs140681455
Body Mass Index	FUBP1	Muscle_Skeletal	1:78450517:CS1	1.0001	0.273652	-0.08233	0.354491	0.0500048	0.0136826	rs140681455
Body Mass Index	FUBP1	Nerve_Tibial	1:78450517:CS1	1.0001	0.273652	-0.0933935	0.457108	0.0500048	0.0136826	rs140681455
Body Mass Index	FUBP1	Pancreas	1:78450517:CS1	1.0001	0.273652	-0.110516	0.457677	0.0500048	0.0136826	rs140681455
Body Mass Index	FUBP1	Stomach	1:78450517:CS1	1.0001	0.273652	-0.185338	0.788007	0.0500048	0.0136826	rs140681455
Body Mass Index	FUBP1	Thyroid	1:78450517:CS1	1.0001	0.273652	-0.0812089	0.377071	0.0500048	0.0136826	rs140681455
Body Mass Index	RPL17P6	Small_Intestine	1:78450517:CS1	1.0001	0.273652	0.683267	2.87035	0.0500048	0.0136826	rs140681455
Body Mass Index	chr1:78655511:78659312:clu_41638:ENSG00000137965.10	Heart_Left_Ventricle	1:78450517:CS1	1.0001	0.273652	-0.391519	1.76431	0.0500048	0.0136826	rs140681455
Body Mass Index	TTLL7	Fibroblasts	1:84333301:CS1	0.993132	0.19339	-0.103689	0.469395	0.0539991	0.00950833	rs11576870
Body Mass Index	chr1:83942679:83946000:clu_47069:ENSG00000137941.16	Artery_Aorta	1:84333301:CS1	0.993132	0.19339	-0.169731	0.814309	0.0539991	0.00950833	rs11576870
Body Mass Index	chr1:83942679:83946000:clu_49340:ENSG00000137941.16	Artery_Tibial	1:84333301:CS1	0.993132	0.19339	-0.262032	1.16449	0.0539991	0.00950833	rs11576870
Body Mass Index	chr1:83942679:83946000:clu_50577:ENSG00000137941.16	Pituitary	1:84333301:CS1	0.993132	0.19339	-0.263907	1.24905	0.0539991	0.00950833	rs11576870
Body Mass Index	chr1:83946412:83947124:clu_47069:ENSG00000137941.16	Artery_Aorta	1:84333301:CS1	0.993132	0.19339	-3.16357	1.8695	0.777135	0.155356	rs11576870~rs12035258
Body Mass Index	SERPINC1	Esophagus_Muscularis	1:174321997:CS1	0.957088	0.15467	0.0532462	0.188695	0.0713137	0.010226	rs201760354~rs142549299
Body Mass Index	SERPINC1	Muscle_Skeletal	1:174321997:CS1	0.957088	0.15467	0.62955	0.301412	0.844994	0.139147	rs142549299~rs76289965~rs61826880
Body Mass Index	SERPINC1	Nerve_Tibial	1:174321997:CS1	0.957088	0.15467	0.00635102	0.0668443	0.00977007	0.00130813	rs58174255~rs7511780
Body Mass Index	SERPINC1	Thyroid	1:174321997:CS1	0.957088	0.15467	0.0528315	0.33601	0.0310103	0.00398932	rs201760354~rs142549299~rs7511780
Body Mass Index	chr1:173938874:173941265:clu_48475:ENSG00000135870.11	Heart_Atrial_Appendage	1:175976681:CS1	0.968186	0.173326	-25.6807	5.97727	0.968186	0.173326	rs61828143~rs78167602~rs147483762~rs10737305~rs12123868
Body Mass Index	chr1:178902211:178916330:clu_52831:ENSG00000116191.17	Colon_Transverse	1:177894591:CS1	1	0.653482	17.5959	0.727531	1	0.653482	rs509325
Body Mass Index	BRINP3	Kidney_Tube	1:190294726:CS2	1	0.156402	3.24508	0.475072	1	0.156402	rs10920928
Body Mass Index	EEF1A1P14	Liver	1:195142845:CS1	0.989854	0.362839	2.27229	2.98222	0.369255	0.132113	rs672313
Body Mass Index	EEF1A1P14	Lung	1:195142845:CS1	0.989854	0.362839	11.2228	9.06256	0.620599	0.230726	rs34671729~rs72746021~rs3995335~rs10801366~rs672313~rs181228709
Body Mass Index	ASPM	Nerve_Tibial	1:197158599:CS1	0.999411	0.245349	1.50873	1.56045	0.499705	0.122674	rs10922178
Body Mass Index	chr1:198232637:198262575:clu_55662:ENSG00000151414.14	Adipose_Subcutaneous	1:197158599:CS1	0.999411	0.245349	-6.40259	6.56405	0.499705	0.122674	rs10922178
Body Mass Index	LMOD1	Adipose_Subcutaneous	1:201800868:CS1	0.999982	0.21593	-0.140546	0.474253	0.0769217	0.01661	rs2820295
Body Mass Index	LMOD1	Adipose_Visceral	1:201800868:CS1	0.999982	0.21593	-0.179681	0.620167	0.0769217	0.01661	rs2820295
Body Mass Index	LMOD1	Artery_Aorta	1:201800868:CS1	0.999982	0.21593	-1.02099	3.71961	0.0769217	0.01661	rs2820295
Body Mass Index	LMOD1	Artery_Tibial	1:201800868:CS1	0.999982	0.21593	-0.201809	0.707194	0.0769217	0.01661	rs2820295
Body Mass Index	LMOD1	Colon_Transverse	1:201800868:CS1	0.999982	0.21593	-0.692207	2.52258	0.0769217	0.01661	rs2820295
Body Mass Index	LMOD1	Esophagus_Junction	1:201800868:CS1	0.999982	0.21593	-0.67609	2.29228	0.0769217	0.01661	rs2820295
Body Mass Index	LMOD1	Esophagus_Mucosa	1:201800868:CS1	0.999982	0.21593	-0.407413	1.36155	0.0769217	0.01661	rs2820295
Body Mass Index	LMOD1	Esophagus_Muscularis	1:201800868:CS1	0.999982	0.21593	-0.328454	1.27827	0.0769217	0.01661	rs2820295
Body Mass Index	LMOD1	Fibroblasts	1:201800868:CS1	0.999982	0.21593	-0.196654	0.642086	0.0769217	0.01661	rs2820295
Body Mass Index	LMOD1	Lung	1:201800868:CS1	0.999982	0.21593	-0.217501	0.762453	0.0769217	0.01661	rs2820295
Body Mass Index	LMOD1	Muscle_Skeletal	1:201800868:CS1	0.999982	0.21593	-0.262418	0.849061	0.0769217	0.01661	rs2820295
Body Mass Index	LMOD1	Nerve_Tibial	1:201800868:CS1	0.999982	0.21593	-0.190569	0.631077	0.0769217	0.01661	rs2820295
Body Mass Index	chr1:201889616:201891401:clu_49177:ENSG00000198892.6	Artery_Aorta	1:201800868:CS1	0.999982	0.21593	-0.262674	0.930863	0.0769217	0.01661	rs2820295
Body Mass Index	FAM110C	Colon_Transverse	2:632591:CS1	1	0.219865	9.47864	0.440843	1	0.219865	rs62106258
Body Mass Index	ADCY3	Nerve_Tibial	2:23829072:CS1	1	0.283663	-2.45194	0.212991	1	0.283663	rs11894248~rs1550384
Body Mass Index	ADCY3	Adipose_Subcutaneous	2:25150116:CS1	0.958822	0.232848	0.0737182	0.374676	0.0397506	0.00945294	rs13407913
Body Mass Index	ADCY3	Adipose_Visceral	2:25150116:CS1	0.958822	0.232848	0.0808182	0.387517	0.0397506	0.00945294	rs13407913
Body Mass Index	ADCY3	Brain_Cortex	2:25150116:CS1	0.958822	0.232848	-0.128379	0.566322	0.0397506	0.00945294	rs13407913
Body Mass Index	ADCY3	Nerve_Tibial	2:25150116:CS1	0.958822	0.232848	-0.0676814	0.341386	0.0397506	0.00945294	rs13407913
Body Mass Index	CENPO	Adipose_Subcutaneous	2:25150116:CS1	0.958822	0.232848	0.0862487	0.498445	0.0397506	0.00945294	rs13407913
Body Mass Index	CENPO	Adipose_Visceral	2:25150116:CS1	0.958822	0.232848	0.0971791	0.457679	0.0397506	0.00945294	rs13407913
Body Mass Index	CENPO	Lung	2:25150116:CS1	0.958822	0.232848	0.0827877	0.38577	0.0397506	0.00945294	rs13407913
Body Mass Index	CENPO	Nerve_Tibial	2:25150116:CS1	0.958822	0.232848	-0.912558	1.1241	0.402313	0.100506	rs12622019~rs13407913
Body Mass Index	CENPO	Whole_Blood	2:25150116:CS1	0.958822	0.232848	0.0538003	0.218352	0.0397506	0.00945294	rs13407913
Body Mass Index	DNAJC27	Whole_Blood	2:25150116:CS1	0.958822	0.232848	0.0590778	0.327676	0.0397506	0.00945294	rs13407913
Body Mass Index	DNAJC27-AS1	Pituitary	2:25150116:CS1	0.958822	0.232848	-0.284428	1.69364	0.0397506	0.00945294	rs13407913
Body Mass Index	ENSG00000271936	Whole_Blood	2:25150116:CS1	0.958822	0.232848	0.298603	1.51558	0.0397506	0.00945294	rs13407913
Body Mass Index	chr2:24790581:24793126:clu_48007:ENSG00000184924.5	Nerve_Tibial	2:25150116:CS1	0.958822	0.232848	0.102258	0.541932	0.0397506	0.00945294	rs13407913
Body Mass Index	chr2:24820114:24820724:clu_48007:ENSG00000184924.5	Nerve_Tibial	2:25150116:CS1	0.958822	0.232848	-0.334208	1.61716	0.0397506	0.00945294	rs13407913
Body Mass Index	chr2:24872719:24887093:clu_49573:ENSG00000138031.14	Lung	2:25150116:CS1	0.958822	0.232848	0.105194	0.474032	0.0397506	0.00945294	rs13407913
Body Mass Index	LRRTM1	Adipose_Visceral	2:80187793:CS3	1.00018	0.161939	-5.22225	7.76122	0.333392	0.0539795	rs55736343
Body Mass Index	REG1B	Adrenal_Gland	2:80187793:CS3	1.00018	0.161939	-2.3727	3.4165	0.333392	0.0539795	rs55736343
Body Mass Index	REG1B	Small_Intestine	2:80187793:CS3	1.00018	0.161939	-2.58792	3.65078	0.333392	0.0539795	rs55736343
Body Mass Index	CHMP3	Adrenal_Gland	2:86806356:CS1	0.95753	0.188077	-0.249786	1.37431	0.0455966	0.00895606	rs1080551
Body Mass Index	CHMP3	Brain_Cerebellum	2:86806356:CS1	0.95753	0.188077	-0.280229	1.17769	0.0455966	0.00895606	rs1080551
Body Mass Index	CHMP3	Colon_Sigmoid	2:86806356:CS1	0.95753	0.188077	-0.150273	0.812125	0.0455966	0.00895606	rs1080551
Body Mass Index	CHMP3	Brain_Cortex	2:86806356:CS1	0.95753	0.188077	-0.327866	1.60089	0.0455966	0.00895606	rs1080551
Body Mass Index	CHMP3	Esophagus_Mucosa	2:86806356:CS1	0.95753	0.188077	-0.0869978	0.332639	0.0455966	0.00895606	rs1080551
Body Mass Index	CHMP3	Heart_Left_Ventricle	2:86806356:CS1	0.95753	0.188077	-0.182917	0.80801	0.0455966	0.00895606	rs1080551
Body Mass Index	CHMP3	Kidney_Glom	2:86806356:CS1	0.95753	0.188077	-0.0884818	0.461097	0.0455966	0.00895606	rs1080551
Body Mass Index	CHMP3	Kidney_Tube	2:86806356:CS1	0.95753	0.188077	-0.119558	0.43673	0.0455966	0.00895606	rs1080551
Body Mass Index	CHMP3	Muscle_Skeletal	2:86806356:CS1	0.95753	0.188077	-0.301595	1.2501	0.0455966	0.00895606	rs1080551
Body Mass Index	CHMP3	Thyroid	2:86806356:CS1	0.95753	0.188077	-0.0706247	0.332367	0.0455966	0.00895606	rs1080551
Body Mass Index	CHMP3	Whole_Blood	2:86806356:CS1	0.95753	0.188077	-0.323422	1.3217	0.0455966	0.00895606	rs1080551
Body Mass Index	KDM3A	Adipose_Subcutaneous	2:86806356:CS1	0.95753	0.188077	0.289417	1.53693	0.0455966	0.00895606	rs1080551
Body Mass Index	KDM3A	Brain_Cerebellum	2:86806356:CS1	0.95753	0.188077	0.195456	0.849372	0.0455966	0.00895606	rs1080551
Body Mass Index	KDM3A	Heart_Left_Ventricle	2:86806356:CS1	0.95753	0.188077	0.522772	2.13809	0.0455966	0.00895606	rs1080551
Body Mass Index	KDM3A	Thyroid	2:86806356:CS1	0.95753	0.188077	0.0880878	0.434438	0.0455966	0.00895606	rs1080551
Body Mass Index	chr2:86529397:86563304:clu_38738:ENSG00000115561.15	Artery_Coronary	2:86806356:CS1	0.95753	0.188077	0.350308	1.69039	0.0455966	0.00895606	rs1080551
Body Mass Index	chr2:86529397:86563304:clu_38738:ENSG00000239305.6	Artery_Coronary	2:86806356:CS1	0.95753	0.188077	0.34433	1.52284	0.0455966	0.00895606	rs1080551
Body Mass Index	chr2:86529397:86563304:clu_41927:ENSG00000115561.15	Heart_Atrial_Appendage	2:86806356:CS1	0.95753	0.188077	0.512063	2.49079	0.0455966	0.00895606	rs1080551
Body Mass Index	chr2:86529397:86563304:clu_41927:ENSG00000239305.6	Heart_Atrial_Appendage	2:86806356:CS1	0.95753	0.188077	0.403077	1.62119	0.0455966	0.00895606	rs1080551
Body Mass Index	chr2:86529397:86563304:clu_42265:ENSG00000115561.15	Artery_Aorta	2:86806356:CS1	0.95753	0.188077	0.276047	1.15913	0.0455966	0.00895606	rs1080551
Body Mass Index	chr2:86529397:86563304:clu_42265:ENSG00000239305.6	Artery_Aorta	2:86806356:CS1	0.95753	0.188077	0.2764	1.39128	0.0455966	0.00895606	rs1080551
Body Mass Index	chr2:143037273:143040428:clu_47538:ENSG00000115919.14	Adipose_Visceral	2:144001846:CS2	0.997842	0.162766	-4.15741	4.28548	0.498921	0.0813829	rs4662296
Body Mass Index	chr2:143250600:143435601:clu_44464:ENSG00000075884.13	Esophagus_Muscularis	2:144001846:CS2	0.997842	0.162766	-2.80858	2.89097	0.498921	0.0813829	rs4662296
Body Mass Index	ZEB2	Colon_Transverse	2:145616899:CS1	0.999988	0.290476	1.69787	1.79009	0.499994	0.145238	rs114964326
Body Mass Index	chr2:143970762:144007182:clu_38022:ENSG00000121964.14	Heart_Left_Ventricle	2:145616899:CS1	0.999988	0.290476	-1.3192	1.36358	0.499994	0.145238	rs114964326
Body Mass Index	LOC101928386	Artery_Tibial	2:145616899:CS2	0.971825	0.265485	-0.32341	1.42673	0.0568464	0.0141163	rs74433670~rs7560871~rs75706763
Body Mass Index	chr2:143970762:144141882:clu_51891:ENSG00000121964.14	Lung	2:145616899:CS2	0.971825	0.265485	1.64195	2.97531	0.232117	0.0675047	rs7560871~rs75706763
Body Mass Index	chr2:144211579:144235676:clu_42665:ENSG00000121964.14	Heart_Atrial_Appendage	2:145616899:CS2	0.971825	0.265485	-0.591138	1.09009	0.227621	0.0612881	rs7560871
Body Mass Index	chr2:144235737:144317479:clu_50266:ENSG00000121964.14	Nerve_Tibial	2:145616899:CS2	0.971825	0.265485	4.25748	7.92157	0.227621	0.0612881	rs7560871
Body Mass Index	chr2:144517419:144518293:clu_47556:ENSG00000169554.18	Adipose_Visceral	2:145616899:CS2	0.971825	0.265485	-1.78233	3.48526	0.227621	0.0612881	rs7560871
Body Mass Index	chr2:148178793:148233245:clu_42950:ENSG00000204406.12	Colon_Sigmoid	2:147848454:CS1	0.999999	0.215726	2.64206	2.71766	0.499999	0.107863	rs199599966
Body Mass Index	chr2:148233395:148342214:clu_42950:ENSG00000204406.12	Colon_Sigmoid	2:147848454:CS1	0.999999	0.215726	-1.57591	1.65248	0.499999	0.107863	rs199599966
Body Mass Index	RFTN2	Nerve_Tibial	2:198836777:CS1	0.991869	0.336372	-5.07772	0.774229	0.991869	0.336372	rs787977~rs1583792
Body Mass Index	CARF	Artery_Coronary	2:204091477:CS1	0.962172	0.205025	0.207479	0.683622	0.0874702	0.0186387	rs6733972
Body Mass Index	CARF	Lung	2:204091477:CS1	0.962172	0.205025	0.0951038	0.305449	0.0874702	0.0186387	rs6733972
Body Mass Index	CD28	Artery_Aorta	2:204091477:CS1	0.962172	0.205025	0.460137	1.47422	0.0874702	0.0186387	rs6733972
Body Mass Index	ICA1L	Artery_Aorta	2:204091477:CS1	0.962172	0.205025	-0.286037	0.924728	0.0874702	0.0186387	rs6733972
Body Mass Index	ICA1L	Heart_Left_Ventricle	2:204091477:CS1	0.962172	0.205025	-0.470788	1.32629	0.0874702	0.0186387	rs6733972
Body Mass Index	chr2:202297906:202302921:clu_52857:ENSG00000055044.10	Lung	2:204091477:CS1	0.962172	0.205025	0.433686	1.54234	0.0874702	0.0186387	rs6733972
Body Mass Index	chr2:202884535:202892617:clu_32512:ENSG00000138442.9	Liver	2:204091477:CS1	0.962172	0.205025	-0.123485	0.432515	0.0874702	0.0186387	rs6733972
Body Mass Index	chr2:202884535:202892617:clu_45511:ENSG00000138442.9	Esophagus_Mucosa	2:204091477:CS1	0.962172	0.205025	-0.328876	1.11827	0.0874702	0.0186387	rs6733972
Body Mass Index	chr2:202884535:202892617:clu_45994:ENSG00000138442.9	Artery_Tibial	2:204091477:CS1	0.962172	0.205025	-0.116115	0.41267	0.0874702	0.0186387	rs6733972
Body Mass Index	chr2:202884535:202892617:clu_47405:ENSG00000138442.9	Colon_Transverse	2:204091477:CS1	0.962172	0.205025	-0.162283	0.505058	0.0874702	0.0186387	rs6733972
Body Mass Index	chr2:202884535:202892617:clu_51208:ENSG00000138442.9	Nerve_Tibial	2:204091477:CS1	0.962172	0.205025	-0.0745568	0.252188	0.0874702	0.0186387	rs6733972
Body Mass Index	ENSG00000261379	Adipose_Subcutaneous	2:227092802:CS1	0.956944	0.194929	0.282158	0.511725	0.239236	0.0487322	rs2176040
Body Mass Index	ENSG00000272622	Adipose_Subcutaneous	2:227092802:CS1	0.956944	0.194929	0.253505	0.461523	0.239236	0.0487322	rs2176040
Body Mass Index	IRS1	Adipose_Subcutaneous	2:227092802:CS1	0.956944	0.194929	0.189835	0.343858	0.239236	0.0487322	rs2176040
Body Mass Index	IRS1	Adipose_Visceral	2:227092802:CS1	0.956944	0.194929	0.298278	0.533534	0.239236	0.0487322	rs2176040
Body Mass Index	ENSG00000189229	Lymphocytes	3:6009092:CS1	0.987475	0.382957	10.9154	3.63472	0.90481	0.353395	rs74998021~rs1435365~rs2323511~rs17234122~rs10510321~rs60468487~rs138415641~rs116282794
Body Mass Index	chr3:7680295:7686357:clu_33552:ENSG00000196277.15	Brain_Cortex	3:6009092:CS1	0.987475	0.382957	20.8786	70.7864	0.0826641	0.0295614	rs74998021~rs1435365~rs2323511~rs17234122~rs10510321~rs60468487~rs138415641~rs116282794
Body Mass Index	chr3:4675221:4676614:clu_45211:ENSG00000150995.18	Lung	3:6009092:CS2	0.996687	0.222509	4.53303	4.54797	0.498344	0.111254	rs6765593
Body Mass Index	chr3:4725581:4727123:clu_33537:ENSG00000150995.18	Brain_Cortex	3:6009092:CS2	0.996687	0.222509	-5.91783	6.01096	0.498344	0.111254	rs6765593
Body Mass Index	KCNH8	Artery_Aorta	3:18217362:CS1	0.999981	0.237646	3.45681	3.5282	0.49999	0.118823	rs17273306
Body Mass Index	chr3:17508605:17623849:clu_33911:ENSG00000131374.14	Whole_Blood	3:18217362:CS1	0.999981	0.237646	0.996746	1.01193	0.49999	0.118823	rs17273306
Body Mass Index	EFHB	Esophagus_Mucosa	3:21794904:CS1	0.968628	0.2191	-0.725511	2.02677	0.121079	0.0273874	rs62237499
Body Mass Index	KAT2B	Esophagus_Muscularis	3:21794904:CS1	0.968628	0.2191	-0.724853	1.9508	0.121079	0.0273874	rs62237499
Body Mass Index	KAT2B	Thyroid	3:21794904:CS1	0.968628	0.2191	-0.232757	0.641989	0.121079	0.0273874	rs62237499
Body Mass Index	SGO1	Colon_Transverse	3:21794904:CS1	0.968628	0.2191	0.613018	1.53029	0.121079	0.0273874	rs62237499
Body Mass Index	chr3:19888651:19896687:clu_43101:ENSG00000163576.17	Adipose_Subcutaneous	3:21794904:CS1	0.968628	0.2191	0.566119	1.54034	0.121079	0.0273874	rs62237499
Body Mass Index	chr3:19951061:19970548:clu_36518:ENSG00000144566.10	Brain_Cerebellum	3:21794904:CS1	0.968628	0.2191	-0.302075	0.865561	0.121079	0.0273874	rs62237499
Body Mass Index	chr3:19951061:19975601:clu_34736:ENSG00000144566.10	Fibroblasts	3:21794904:CS1	0.968628	0.2191	0.474378	1.1976	0.121079	0.0273874	rs62237499
Body Mass Index	chr3:19951061:19975601:clu_36518:ENSG00000144566.10	Brain_Cerebellum	3:21794904:CS1	0.968628	0.2191	1.01158	2.83736	0.121079	0.0273874	rs62237499
Body Mass Index	ZNF385D	Artery_Tibial	3:21794904:CS2	1	0.387184	1.02405	0.0797739	1	0.387184	rs9842530~rs58209831~rs11929284
Body Mass Index	chr3:33826580:33828838:clu_37987:ENSG00000170248.13	Colon_Sigmoid	3:35667057:CS2	0.995957	0.152069	-48.8801	7.86906	0.995957	0.152069	rs2358597~rs73055433~rs111925852~rs146565113~rs13095300
Body Mass Index	CDHR4	Esophagus_Mucosa	3:49924940:CS1	0.955205	0.336889	0.137909	1.07252	0.0149251	0.00526388	rs1062633
Body Mass Index	ENSG00000228008	Artery_Aorta	3:49924940:CS1	0.955205	0.336889	0.0565107	0.523414	0.0149251	0.00526388	rs1062633
Body Mass Index	MST1R	Adipose_Subcutaneous	3:49924940:CS1	0.955205	0.336889	0.041445	0.32471	0.0149251	0.00526388	rs1062633
Body Mass Index	MST1R	Artery_Aorta	3:49924940:CS1	0.955205	0.336889	0.130185	0.958165	0.0149251	0.00526388	rs1062633
Body Mass Index	MST1R	Artery_Tibial	3:49924940:CS1	0.955205	0.336889	0.0438859	0.348549	0.0149251	0.00526388	rs1062633
Body Mass Index	MST1R	Brain_Cerebellum	3:49924940:CS1	0.955205	0.336889	0.0603529	0.460519	0.0149251	0.00526388	rs1062633
Body Mass Index	MST1R	Esophagus_Mucosa	3:49924940:CS1	0.955205	0.336889	0.140183	0.970018	0.0149251	0.00526388	rs1062633
Body Mass Index	MST1R	Heart_Atrial_Appendage	3:49924940:CS1	0.955205	0.336889	0.0488871	0.313734	0.0149251	0.00526388	rs1062633
Body Mass Index	MST1R	Heart_Left_Ventricle	3:49924940:CS1	0.955205	0.336889	0.129661	1.32455	0.0149251	0.00526388	rs1062633
Body Mass Index	MST1R	Lung	3:49924940:CS1	0.955205	0.336889	0.0759324	0.317385	0.0149251	0.00526388	rs1062633
Body Mass Index	MST1R	Muscle_Skeletal	3:49924940:CS1	0.955205	0.336889	0.038921	0.274603	0.0149251	0.00526388	rs1062633
Body Mass Index	MST1R	Nerve_Tibial	3:49924940:CS1	0.955205	0.336889	0.0411089	0.387988	0.0149251	0.00526388	rs1062633
Body Mass Index	MST1R	Thyroid	3:49924940:CS1	0.955205	0.336889	0.0652717	0.61948	0.0149251	0.00526388	rs1062633
Body Mass Index	RBM6	Adipose_Subcutaneous	3:49924940:CS1	0.955205	0.336889	-0.0284317	0.219788	0.0149251	0.00526388	rs1062633
Body Mass Index	RBM6	Adipose_Visceral	3:49924940:CS1	0.955205	0.336889	-0.0319045	0.205333	0.0149251	0.00526388	rs1062633
Body Mass Index	RBM6	Adrenal_Gland	3:49924940:CS1	0.955205	0.336889	-0.0564267	0.553651	0.0149251	0.00526388	rs1062633
Body Mass Index	RBM6	Artery_Aorta	3:49924940:CS1	0.955205	0.336889	-0.0408868	0.278681	0.0149251	0.00526388	rs1062633
Body Mass Index	RBM6	Artery_Coronary	3:49924940:CS1	0.955205	0.336889	-0.0701451	0.626485	0.0149251	0.00526388	rs1062633
Body Mass Index	RBM6	Artery_Tibial	3:49924940:CS1	0.955205	0.336889	-0.0288274	0.170511	0.0149251	0.00526388	rs1062633
Body Mass Index	RBM6	Brain_Cerebellum	3:49924940:CS1	0.955205	0.336889	-0.0614129	0.512158	0.0149251	0.00526388	rs1062633
Body Mass Index	RBM6	Colon_Sigmoid	3:49924940:CS1	0.955205	0.336889	-0.0397976	0.290334	0.0149251	0.00526388	rs1062633
Body Mass Index	RBM6	Brain_Cortex	3:49924940:CS1	0.955205	0.336889	-0.0568507	0.417663	0.0149251	0.00526388	rs1062633
Body Mass Index	RBM6	Esophagus_Junction	3:49924940:CS1	0.955205	0.336889	-0.0429823	0.411507	0.0149251	0.00526388	rs1062633
Body Mass Index	RBM6	Esophagus_Mucosa	3:49924940:CS1	0.955205	0.336889	-0.030222	0.206918	0.0149251	0.00526388	rs1062633
Body Mass Index	RBM6	Esophagus_Muscularis	3:49924940:CS1	0.955205	0.336889	-0.0311815	0.197997	0.0149251	0.00526388	rs1062633
Body Mass Index	RBM6	Fibroblasts	3:49924940:CS1	0.955205	0.336889	-0.0309061	0.243916	0.0149251	0.00526388	rs1062633
Body Mass Index	RBM6	Heart_Atrial_Appendage	3:49924940:CS1	0.955205	0.336889	-0.0377566	0.311499	0.0149251	0.00526388	rs1062633
Body Mass Index	RBM6	Heart_Left_Ventricle	3:49924940:CS1	0.955205	0.336889	-0.033176	0.316727	0.0149251	0.00526388	rs1062633
Body Mass Index	RBM6	Liver	3:49924940:CS1	0.955205	0.336889	-0.0730928	0.738748	0.0149251	0.00526388	rs1062633
Body Mass Index	RBM6	Lung	3:49924940:CS1	0.955205	0.336889	-0.0297115	0.259395	0.0149251	0.00526388	rs1062633
Body Mass Index	RBM6	Muscle_Skeletal	3:49924940:CS1	0.955205	0.336889	-0.0263057	0.211999	0.0149251	0.00526388	rs1062633
Body Mass Index	RBM6	Nerve_Tibial	3:49924940:CS1	0.955205	0.336889	-0.0306355	0.199593	0.0149251	0.00526388	rs1062633
Body Mass Index	RBM6	Pancreas	3:49924940:CS1	0.955205	0.336889	-0.0452573	0.328435	0.0149251	0.00526388	rs1062633
Body Mass Index	RBM6	Pituitary	3:49924940:CS1	0.955205	0.336889	-0.0431063	0.322534	0.0149251	0.00526388	rs1062633
Body Mass Index	RBM6	Stomach	3:49924940:CS1	0.955205	0.336889	-0.0397	0.203028	0.0149251	0.00526388	rs1062633
Body Mass Index	RBM6	Thyroid	3:49924940:CS1	0.955205	0.336889	-0.0290588	0.247098	0.0149251	0.00526388	rs1062633
Body Mass Index	RBM6	Whole_Blood	3:49924940:CS1	0.955205	0.336889	-0.0269373	0.245496	0.0149251	0.00526388	rs1062633
Body Mass Index	RNF123	Brain_Cerebellum	3:49924940:CS1	0.955205	0.336889	0.246188	2.39095	0.0149251	0.00526388	rs1062633
Body Mass Index	RNF123	Brain_Cortex	3:49924940:CS1	0.955205	0.336889	0.107075	0.803014	0.0149251	0.00526388	rs1062633
Body Mass Index	RNF123	Fibroblasts	3:49924940:CS1	0.955205	0.336889	0.0474641	0.346579	0.0149251	0.00526388	rs1062633
Body Mass Index	RNF123	Pituitary	3:49924940:CS1	0.955205	0.336889	0.100215	0.56259	0.0149251	0.00526388	rs1062633
Body Mass Index	SEMA3F	Adipose_Visceral	3:49924940:CS1	0.955205	0.336889	-0.0767858	0.777989	0.0149251	0.00526388	rs1062633
Body Mass Index	SEMA3F	Heart_Left_Ventricle	3:49924940:CS1	0.955205	0.336889	-0.0936223	0.988163	0.0149251	0.00526388	rs1062633
Body Mass Index	UBA7	Artery_Aorta	3:49924940:CS1	0.955205	0.336889	-0.189792	1.93602	0.0149251	0.00526388	rs1062633
Body Mass Index	UBA7	Artery_Tibial	3:49924940:CS1	0.955205	0.336889	-0.080573	0.716655	0.0149251	0.00526388	rs1062633
Body Mass Index	UBA7	Esophagus_Mucosa	3:49924940:CS1	0.955205	0.336889	-0.0444177	0.363944	0.0149251	0.00526388	rs1062633
Body Mass Index	UBA7	Fibroblasts	3:49924940:CS1	0.955205	0.336889	-0.0534635	0.362679	0.0149251	0.00526388	rs1062633
Body Mass Index	UBA7	Lung	3:49924940:CS1	0.955205	0.336889	-0.0596611	0.545493	0.0149251	0.00526388	rs1062633
Body Mass Index	UBA7	Nerve_Tibial	3:49924940:CS1	0.955205	0.336889	-0.0466031	0.367326	0.0149251	0.00526388	rs1062633
Body Mass Index	UBA7	Spleen	3:49924940:CS1	0.955205	0.336889	-0.234248	1.96095	0.0149251	0.00526388	rs1062633
Body Mass Index	USP4	Kidney_Tube	3:49924940:CS1	0.955205	0.336889	-0.365892	3.15591	0.0149251	0.00526388	rs1062633
Body Mass Index	chr3:48858631:48859092:clu_42493:ENSG00000178537.9	Adipose_Visceral	3:49924940:CS1	0.955205	0.336889	-0.296995	2.41099	0.0149251	0.00526388	rs1062633
Body Mass Index	chr3:49712656:49713513:clu_38629:ENSG00000164068.15	Artery_Aorta	3:49924940:CS1	0.955205	0.336889	-0.0972005	0.904926	0.0149251	0.00526388	rs1062633
Body Mass Index	chr3:49712892:49713513:clu_38629:ENSG00000164068.15	Artery_Aorta	3:49924940:CS1	0.955205	0.336889	0.11166	0.944957	0.0149251	0.00526388	rs1062633
Body Mass Index	chr3:49714174:49715575:clu_28777:ENSG00000164068.15	Liver	3:49924940:CS1	0.955205	0.336889	0.218085	2.27593	0.0149251	0.00526388	rs1062633
Body Mass Index	chr3:49714174:49715575:clu_34540:ENSG00000164068.15	Whole_Blood	3:49924940:CS1	0.955205	0.336889	0.0499135	0.278681	0.0149251	0.00526388	rs1062633
Body Mass Index	chr3:49714174:49715575:clu_45089:ENSG00000164068.15	Nerve_Tibial	3:49924940:CS1	0.955205	0.336889	0.058859	0.519031	0.0149251	0.00526388	rs1062633
Body Mass Index	chr3:49999513:50046716:clu_40000:ENSG00000004534.14	Esophagus_Muscularis	3:49924940:CS1	0.955205	0.336889	-0.0939973	0.546719	0.0149251	0.00526388	rs1062633
Body Mass Index	chr3:49999513:50046716:clu_46443:ENSG00000004534.14	Lung	3:49924940:CS1	0.955205	0.336889	-0.0838505	0.882467	0.0149251	0.00526388	rs1062633
Body Mass Index	chr3:49999513:50046716:clu_46864:ENSG00000004534.14	Thyroid	3:49924940:CS1	0.955205	0.336889	-0.037524	0.339617	0.0149251	0.00526388	rs1062633
Body Mass Index	chr3:49999513:50048245:clu_46864:ENSG00000004534.14	Thyroid	3:49924940:CS1	0.955205	0.336889	0.0745617	0.534712	0.0149251	0.00526388	rs1062633
Body Mass Index	chr3:50046833:50047160:clu_40000:ENSG00000004534.14	Esophagus_Muscularis	3:49924940:CS1	0.955205	0.336889	-0.0530305	0.43921	0.0149251	0.00526388	rs1062633
Body Mass Index	chr3:50046833:50047160:clu_46443:ENSG00000004534.14	Lung	3:49924940:CS1	0.955205	0.336889	-0.256911	1.76761	0.0149251	0.00526388	rs1062633
Body Mass Index	chr3:50047326:50048245:clu_46443:ENSG00000004534.14	Lung	3:49924940:CS1	0.955205	0.336889	-0.142677	1.0215	0.0149251	0.00526388	rs1062633
Body Mass Index	FHIT	Colon_Transverse	3:59857067:CS1	1.00009	0.289958	3.33303	5.94489	0.250023	0.0724895	rs57923315
Body Mass Index	chr3:59749568:59752221:clu_38945:ENSG00000189283.9	Colon_Sigmoid	3:59857067:CS1	1.00009	0.289958	8.47337	15.548	0.250023	0.0724895	rs57923315
Body Mass Index	chr3:59749579:59752221:clu_38945:ENSG00000189283.9	Colon_Sigmoid	3:59857067:CS1	1.00009	0.289958	-8.31768	14.9903	0.250023	0.0724895	rs57923315
Body Mass Index	chr3:59749579:59752221:clu_46920:ENSG00000189283.9	Lung	3:59857067:CS1	1.00009	0.289958	0.966576	1.65085	0.250023	0.0724895	rs57923315
Body Mass Index	FHIT	Lymphocytes	3:59857067:CS2	0.967993	0.157013	-1.04113	3.07095	0.116498	0.0190068	rs9811973
Body Mass Index	PTPRG	Adipose_Subcutaneous	3:59857067:CS2	0.967993	0.157013	0.998814	2.94386	0.116498	0.0190068	rs9811973
Body Mass Index	PTPRG	Brain_Cerebellum	3:59857067:CS2	0.967993	0.157013	1.44184	4.24571	0.116498	0.0190068	rs9811973
Body Mass Index	chr3:60822011:61042047:clu_34340:ENSG00000189283.9	Adrenal_Gland	3:59857067:CS2	0.967993	0.157013	-0.109446	0.290171	0.116498	0.0190068	rs9811973
Body Mass Index	chr3:62157224:62167971:clu_35818:ENSG00000144724.19	Artery_Coronary	3:59857067:CS2	0.967993	0.157013	0.601616	1.67796	0.116498	0.0190068	rs9811973
Body Mass Index	chr3:62157224:62167971:clu_38951:ENSG00000144724.19	Colon_Sigmoid	3:59857067:CS2	0.967993	0.157013	-0.787687	2.4406	0.116498	0.0190068	rs9811973
Body Mass Index	chr3:62168163:62191469:clu_35818:ENSG00000144724.19	Artery_Coronary	3:59857067:CS2	0.967993	0.157013	-0.310546	0.86835	0.116498	0.0190068	rs9811973
Body Mass Index	chr3:62168163:62191469:clu_38951:ENSG00000144724.19	Colon_Sigmoid	3:59857067:CS2	0.967993	0.157013	0.571953	1.38663	0.116498	0.0190068	rs9811973
Body Mass Index	chr3:62218983:62243807:clu_34807:ENSG00000144724.19	Brain_Cortex	3:59857067:CS2	0.967993	0.157013	0.129975	0.429768	0.0360108	0.00495849	rs73093559~rs1716720~rs9811973~rs148254872
Body Mass Index	FHIT	Esophagus_Mucosa	3:61239698:CS1	1	0.280721	7.79162	0.735661	1	0.280721	rs74934567
Body Mass Index	chr3:78646190:78651732:clu_42322:ENSG00000169855.19	Colon_Transverse	3:80526005:CS1	0.989446	0.34467	-31.6004	6.39832	0.989446	0.34467	rs9817283~rs1827435~rs9859124~rs72901377~rs55637083~rs13088602~rs35730471~rs75250952~rs62257960~rs4856293
Body Mass Index	chr3:88058223:88058815:clu_39407:ENSG00000163320.10	Muscle_Skeletal	3:88100208:CS1	0.999886	0.158652	7.09763	0.942185	0.999886	0.158652	rs115019733~rs9878359
Body Mass Index	ENSG00000198406	Brain_Cortex	3:116852644:CS1	1.0002	0.229685	1.18058	1.20568	0.500102	0.114842	rs7610647
Body Mass Index	ENSG00000198406	Pituitary	3:116852644:CS1	1.0002	0.229685	-7.95184	8.14156	0.500102	0.114842	rs7610647
Body Mass Index	CPNE4	Adipose_Subcutaneous	3:131750352:CS1	1.00017	0.190381	1.10208	2.24596	0.200033	0.0380761	rs1406779
Body Mass Index	CPNE4	Artery_Aorta	3:131750352:CS1	1.00017	0.190381	0.325839	0.656935	0.200033	0.0380761	rs1406779
Body Mass Index	CPNE4	Artery_Coronary	3:131750352:CS1	1.00017	0.190381	1.10788	2.23054	0.200033	0.0380761	rs1406779
Body Mass Index	CPNE4	Artery_Tibial	3:131750352:CS1	1.00017	0.190381	0.488121	0.959849	0.200033	0.0380761	rs1406779
Body Mass Index	CPNE4	Pituitary	3:131750352:CS1	1.00017	0.190381	1.39329	2.76713	0.200033	0.0380761	rs1406779
Body Mass Index	chr3:136862319:136927984:clu_45238:ENSG00000158092.6	Adipose_Subcutaneous	3:136114945:CS1	0.991762	0.329325	-3.95307	0.582526	0.991762	0.329325	rs1964675~rs2031030
Body Mass Index	RPL8P4	Lymphocytes	3:173113041:CS1	0.999999	0.222226	5.01498	4.30518	0.593454	0.133886	rs12635614~rs541651~rs35010926
Body Mass Index	RPL8P4	Colon_Transverse	3:173113041:CS3	0.985731	0.166746	159.06	25.6852	0.985731	0.166746	rs9809453
Body Mass Index	chr3:177098541:177160871:clu_36907:ENSG00000177565.16	Fibroblasts	3:176912754:CS1	0.996934	0.191192	0.0683885	0.288058	0.0656746	0.0125661	rs12485447
Body Mass Index	chr3:177098541:177160871:clu_40319:ENSG00000177565.16	Artery_Aorta	3:176912754:CS1	0.996934	0.191192	0.10412	0.279421	0.0656746	0.0125661	rs12485447
Body Mass Index	chr3:177098541:177160871:clu_40514:ENSG00000177565.16	Muscle_Skeletal	3:176912754:CS1	0.996934	0.191192	0.0822154	0.275245	0.0774892	0.0152665	rs12485447~rs1369568
Body Mass Index	chr3:177098541:177160871:clu_41686:ENSG00000177565.16	Esophagus_Muscularis	3:176912754:CS1	0.996934	0.191192	0.137629	0.485977	0.0656746	0.0125661	rs12485447
Body Mass Index	chr3:177098541:177160871:clu_41803:ENSG00000177565.16	Esophagus_Mucosa	3:176912754:CS1	0.996934	0.191192	0.365853	1.46967	0.0656746	0.0125661	rs12485447
Body Mass Index	chr3:177098541:177160871:clu_42285:ENSG00000177565.16	Artery_Tibial	3:176912754:CS1	0.996934	0.191192	0.106214	0.406715	0.0656746	0.0125661	rs12485447
Body Mass Index	chr3:177098541:177160871:clu_43529:ENSG00000177565.16	Colon_Transverse	3:176912754:CS1	0.996934	0.191192	0.112982	0.385183	0.0656746	0.0125661	rs12485447
Body Mass Index	chr3:177098541:177160871:clu_44452:ENSG00000177565.16	Adipose_Visceral	3:176912754:CS1	0.996934	0.191192	0.0931364	0.432045	0.0656746	0.0125661	rs12485447
Body Mass Index	chr3:177098541:177160871:clu_45742:ENSG00000177565.16	Adipose_Subcutaneous	3:176912754:CS1	0.996934	0.191192	0.333417	1.33954	0.0656746	0.0125661	rs12485447
Body Mass Index	chr3:177098541:177160871:clu_48851:ENSG00000177565.16	Thyroid	3:176912754:CS1	0.996934	0.191192	0.0927795	0.382547	0.0656746	0.0125661	rs12485447
Body Mass Index	chr3:177160988:177197121:clu_40514:ENSG00000177565.16	Muscle_Skeletal	3:176912754:CS1	0.996934	0.191192	0.0900244	0.332875	0.0656746	0.0125661	rs12485447
Body Mass Index	chr3:177160988:177197121:clu_41803:ENSG00000177565.16	Esophagus_Mucosa	3:176912754:CS1	0.996934	0.191192	0.244295	0.977744	0.0656746	0.0125661	rs12485447
Body Mass Index	chr3:177160988:177197121:clu_45742:ENSG00000177565.16	Adipose_Subcutaneous	3:176912754:CS1	0.996934	0.191192	0.133453	0.451422	0.0656746	0.0125661	rs12485447
Body Mass Index	chr3:177160988:177197121:clu_48546:ENSG00000177565.16	Lung	3:176912754:CS1	0.996934	0.191192	0.145648	0.499594	0.0656746	0.0125661	rs12485447
Body Mass Index	chr3:177160988:177197121:clu_48851:ENSG00000177565.16	Thyroid	3:176912754:CS1	0.996934	0.191192	0.0898745	0.326608	0.0656746	0.0125661	rs12485447
Body Mass Index	ACTG1P23	Heart_Left_Ventricle	3:176912754:CS2	0.997538	0.157355	-0.28641	0.930101	0.094567	0.013106	rs7626095~rs838209
Body Mass Index	ENSG00000239381	Brain_Cerebellum	3:181329682:CS1	1	0.197798	-3.18878	3.22451	0.5	0.0988988	rs6443750
Body Mass Index	SOX2	Adipose_Subcutaneous	3:181329682:CS1	1	0.197798	-1.72662	1.77374	0.5	0.0988988	rs6443750
Body Mass Index	chr4:25407253:25409698:clu_43637:ENSG00000053900.10	Thyroid	4:25408838:CS1	1	0.21718	4.12641	0.389022	1	0.21718	rs56203712
Body Mass Index	chr4:30920369:31142473:clu_36025:ENSG00000169851.15	Colon_Sigmoid	4:32223979:CS1	0.99913	0.236089	45.8746	8.58972	0.99913	0.236089	rs7686226
Body Mass Index	DTHD1	Adipose_Visceral	4:34831854:CS1	0.963114	0.901652	0.21672	1.02877	0.0563019	0.0523287	rs62293845~rs529638473~rs147587431~rs1655069
Body Mass Index	chr4:36012831:36015386:clu_32252:ENSG00000047365.11	Brain_Cortex	4:34831854:CS1	0.963114	0.901652	0.0341534	0.248943	0.0171164	0.015002	rs62293845~rs529638473~rs147587431~rs1655069
Body Mass Index	chr4:36019286:36045979:clu_38808:ENSG00000047365.11	Pituitary	4:34831854:CS1	0.963114	0.901652	-0.242722	0.868273	0.0494984	0.0457217	rs62293845~rs529638473~rs147587431~4:35657713_TA_T~rs1655069
Body Mass Index	chr4:36068278:36073689:clu_40917:ENSG00000047365.11	Adipose_Subcutaneous	4:34831854:CS1	0.963114	0.901652	-0.0498255	0.344724	0.0193914	0.0171036	rs62293845~rs529638473~rs147587431~rs1655069
Body Mass Index	chr4:36117135:36121179:clu_43242:ENSG00000047365.11	Lung	4:34831854:CS1	0.963114	0.901652	-0.155778	1.14134	0.0221582	0.0196753	rs62293845~rs529638473~rs147587431~4:35657713_TA_T~rs1655069
Body Mass Index	chr4:36119718:36121179:clu_37400:ENSG00000047365.11	Esophagus_Mucosa	4:34831854:CS1	0.963114	0.901652	-0.0682362	0.362014	0.0390648	0.0356728	rs62293845~rs529638473~rs147587431~4:35657713_TA_T~rs1655069
Body Mass Index	chr4:36147712:36148405:clu_43246:ENSG00000047365.11	Lung	4:34831854:CS1	0.963114	0.901652	-0.38985	1.25793	0.0888269	0.0843599	rs62293845~rs529638473~rs147587431~4:35657713_TA_T~rs1655069
Body Mass Index	chr4:36119718:36121179:clu_37400:ENSG00000047365.11	Esophagus_Mucosa	4:36470751:CS1	0.998294	0.167952	-2.50657	1.75791	0.682971	0.113804	rs1655069~rs34051581
Body Mass Index	ADGRL3	Stomach	4:61656981:CS1	0.998711	0.305572	-1.81534	1.89761	0.499356	0.152786	rs4432772
Body Mass Index	chr4:61909745:61934840:clu_43590:ENSG00000150471.16	Lung	4:61656981:CS1	0.998711	0.305572	1.89655	1.97624	0.499356	0.152786	rs4432772
Body Mass Index	MMRN1	Kidney_Tube	4:91257533:CS1	0.997237	0.167896	2.04009	0.377661	0.997237	0.167896	rs7693226
Body Mass Index	chr4:95245144:95250487:clu_44478:ENSG00000182168.14	Thyroid	4:96149346:CS1	0.999999	0.168978	0.675811	0.696483	0.5	0.0844891	rs12513212
Body Mass Index	chr4:95248616:95250487:clu_44478:ENSG00000182168.14	Thyroid	4:96149346:CS1	0.999999	0.168978	-0.621444	0.630038	0.5	0.0844891	rs12513212
Body Mass Index	chr4:94573393:94575616:clu_38374:ENSG00000163110.14	Artery_Tibial	4:97262344:CS1	0.957929	0.331788	0.128213	0.519779	0.0358654	0.0117186	rs13118653~rs1483737~rs6846874~rs72659964~rs17381344
Body Mass Index	chr4:94573393:94575943:clu_36748:ENSG00000163110.14	Muscle_Skeletal	4:97262344:CS1	0.957929	0.331788	0.0852566	0.437113	0.0496274	0.0159283	rs13118653~rs1483737~rs6846874~rs72659964~rs17381344
Body Mass Index	chr4:94573393:94579521:clu_36748:ENSG00000163110.14	Muscle_Skeletal	4:97262344:CS1	0.957929	0.331788	-0.502549	0.757393	0.301183	0.106989	rs13118653~rs1483737~rs6846874~rs72659964~rs17381344
Body Mass Index	chr4:94576034:94579521:clu_36247:ENSG00000163110.14	Heart_Atrial_Appendage	4:97262344:CS1	0.957929	0.331788	-0.581385	1.02385	0.251418	0.0899053	rs13118653~rs1483737~rs6846874~rs72659964~rs17381344
Body Mass Index	chr4:94576034:94584986:clu_36748:ENSG00000163110.14	Muscle_Skeletal	4:97262344:CS1	0.957929	0.331788	0.193672	0.583564	0.110304	0.0369644	rs13118653~rs1483737~rs6846874~rs72659964~rs17381344
Body Mass Index	chr4:94579537:94582717:clu_36748:ENSG00000163110.14	Muscle_Skeletal	4:97262344:CS1	0.957929	0.331788	-0.252308	0.633628	0.14045	0.0477588	rs13118653~rs1483737~rs6846874~rs72659964~rs17381344
Body Mass Index	chr4:94582731:94584986:clu_36748:ENSG00000163110.14	Muscle_Skeletal	4:97262344:CS1	0.957929	0.331788	-0.121791	0.505062	0.0690809	0.0225241	rs13118653~rs1483737~rs6846874~rs72659964~rs17381344
Body Mass Index	INPP4B	Colon_Transverse	4:143668329:CS1	0.999973	0.188668	-3.92361	0.572032	0.999973	0.188668	rs201955412
Body Mass Index	ENSG00000248356	Small_Intestine	4:145722862:CS1	0.951677	0.153476	4.18752	1.15207	0.951677	0.153476	rs11933087~rs11724589
Body Mass Index	chr4:160554131:160586246:clu_32082:ENSG00000249425.1	Pancreas	4:162092543:CS1	0.993367	0.474199	11.7876	1.9443	0.993367	0.474199	rs72703256~rs34696924~rs10023575~rs13132039~rs72696541~rs718134
Body Mass Index	ENSG00000249460	Colon_Sigmoid	4:181552424:CS1	0.953461	0.811237	6.58128	2.86223	0.882199	0.760305	rs3095938~rs5018550
Body Mass Index	DNAH5	Adipose_Subcutaneous	5:13997625:CS1	0.990933	0.182237	0.159115	0.432013	0.128509	0.0237425	rs6881277
Body Mass Index	DNAH5	Adipose_Visceral	5:13997625:CS1	0.990933	0.182237	0.149225	0.364003	0.128509	0.0237425	rs6881277
Body Mass Index	DNAH5	Artery_Aorta	5:13997625:CS1	0.990933	0.182237	0.0678533	0.222523	0.0818468	0.0143922	rs6881277~rs6870773
Body Mass Index	DNAH5	Artery_Coronary	5:13997625:CS1	0.990933	0.182237	0.168655	0.437832	0.128509	0.0237425	rs6881277
Body Mass Index	DNAH5	Artery_Tibial	5:13997625:CS1	0.990933	0.182237	0.183663	0.357713	0.211847	0.040746	rs6881277~rs26217
Body Mass Index	DNAH5	Esophagus_Muscularis	5:13997625:CS1	0.990933	0.182237	0.118767	0.31239	0.128509	0.0237425	rs6881277
Body Mass Index	DNAH5	Fibroblasts	5:13997625:CS1	0.990933	0.182237	0.0514712	0.172076	0.0885844	0.0159329	rs6881277~rs429898
Body Mass Index	DNAH5	Nerve_Tibial	5:13997625:CS1	0.990933	0.182237	0.0238947	0.114107	0.0421831	0.00711524	rs6881277~rs6870773~rs11955747
Body Mass Index	DNAH5	Pancreas	5:13997625:CS1	0.990933	0.182237	0.057145	0.261179	0.0524342	0.0090807	rs6881277~rs429898
Body Mass Index	PURPL	Adipose_Visceral	5:27186259:CS1	0.959501	0.524406	0.0936147	0.526847	0.0457251	0.0238554	rs116337757~rs199968817
Body Mass Index	PURPL	Colon_Sigmoid	5:27186259:CS1	0.959501	0.524406	0.208941	1.15548	0.0361565	0.0186293	rs116337757~rs199968817
Body Mass Index	PURPL	Esophagus_Junction	5:27186259:CS1	0.959501	0.524406	0.80372	1.83001	0.154317	0.0853741	rs116337757~rs199968817
Body Mass Index	PURPL	Liver	5:27186259:CS1	0.959501	0.524406	0.16068	0.667362	0.0666057	0.0350863	rs116337757~rs199968817
Body Mass Index	PURPL	Lymphocytes	5:27186259:CS1	0.959501	0.524406	-0.728849	2.01641	0.119381	0.0650205	rs116337757~rs199968817
Body Mass Index	PURPL	Pancreas	5:27186259:CS1	0.959501	0.524406	0.197758	1.37428	0.019077	0.00949079	rs116337757~rs199968817
Body Mass Index	ZNF131	Muscle_Skeletal	5:43190647:CS1	1.00002	0.155421	0.962062	1.37072	0.33334	0.051807	rs10057588
Body Mass Index	chr5:43068217:43116447:clu_39159:ENSG00000172262.11	Nerve_Tibial	5:43190647:CS1	1.00002	0.155421	0.69942	1.03084	0.33334	0.051807	rs10057588
Body Mass Index	chr5:43068217:43116447:clu_40306:ENSG00000172262.11	Lung	5:43190647:CS1	1.00002	0.155421	0.738871	1.04005	0.33334	0.051807	rs10057588
Body Mass Index	ERCC8	Adipose_Subcutaneous	5:59463070:CS1	1	0.191556	-0.196031	0.581499	0.105395	0.0186593	rs256374
Body Mass Index	ERCC8	Artery_Tibial	5:59463070:CS1	1	0.191556	-1.15037	0.598145	0.78921	0.154237	rs17529085~rs256374
Body Mass Index	ERCC8	Lung	5:59463070:CS1	1	0.191556	-0.377072	1.02906	0.105395	0.0186593	rs256374
Body Mass Index	GCNT4	Artery_Aorta	5:73196609:CS1	0.968161	0.175622	1.34682	0.269844	0.968161	0.175622	rs115507637~rs7719121~rs10061442~rs57261866
Body Mass Index	ANKDD1B	Colon_Sigmoid	5:75003678:CS1	0.999398	0.381871	0.231962	0.939811	0.0624623	0.0238669	rs34358
Body Mass Index	ANKDD1B	Esophagus_Mucosa	5:75003678:CS1	0.999398	0.381871	0.152976	0.607679	0.0624623	0.0238669	rs34358
Body Mass Index	ANKDD1B	Esophagus_Muscularis	5:75003678:CS1	0.999398	0.381871	0.297167	1.07162	0.0624623	0.0238669	rs34358
Body Mass Index	ANKDD1B	Kidney_Glom	5:75003678:CS1	0.999398	0.381871	-0.261848	1.01605	0.0624623	0.0238669	rs34358
Body Mass Index	ANKDD1B	Nerve_Tibial	5:75003678:CS1	0.999398	0.381871	0.102299	0.354169	0.0624623	0.0238669	rs34358
Body Mass Index	POC5	Kidney_Glom	5:75003678:CS1	0.999398	0.381871	0.293221	1.17774	0.0624623	0.0238669	rs34358
Body Mass Index	chr5:75354697:75355365:clu_39589:ENSG00000113161.15	Nerve_Tibial	5:75003678:CS1	0.999398	0.381871	0.450253	1.89356	0.0624623	0.0238669	rs34358
Body Mass Index	chr5:75666993:75669252:clu_39602:ENSG00000189045.13	Nerve_Tibial	5:75003678:CS1	0.999398	0.381871	-0.457929	1.94812	0.0624623	0.0238669	rs34358
Body Mass Index	chr5:75666993:75670979:clu_36769:ENSG00000189045.13	Colon_Transverse	5:75003678:CS1	0.999398	0.381871	0.118321	0.444017	0.0624623	0.0238669	rs34358
Body Mass Index	chr5:75666993:75670979:clu_39602:ENSG00000189045.13	Nerve_Tibial	5:75003678:CS1	0.999398	0.381871	0.131705	0.479014	0.0624623	0.0238669	rs34358
Body Mass Index	chr5:75669383:75670979:clu_36769:ENSG00000189045.13	Colon_Transverse	5:75003678:CS1	0.999398	0.381871	-0.194769	0.8278	0.0624623	0.0238669	rs34358
Body Mass Index	chr5:75690562:75692396:clu_25570:ENSG00000152359.14	Liver	5:75003678:CS1	0.999398	0.381871	0.706714	2.24593	0.0624623	0.0238669	rs34358
Body Mass Index	chr5:75705787:75712854:clu_32925:ENSG00000152359.14	Brain_Cerebellum	5:75003678:CS1	0.999398	0.381871	0.184137	0.714272	0.0624623	0.0238669	rs34358
Body Mass Index	chr5:75705787:75712854:clu_35164:ENSG00000152359.14	Esophagus_Muscularis	5:75003678:CS1	0.999398	0.381871	0.237099	0.905621	0.0624623	0.0238669	rs34358
Body Mass Index	chr5:75705787:75712854:clu_36774:ENSG00000152359.14	Colon_Transverse	5:75003678:CS1	0.999398	0.381871	0.331099	1.18503	0.0624623	0.0238669	rs34358
Body Mass Index	chr5:75705787:75712854:clu_37456:ENSG00000152359.14	Adipose_Visceral	5:75003678:CS1	0.999398	0.381871	0.19879	0.851928	0.0624623	0.0238669	rs34358
Body Mass Index	TMEM161B	Artery_Tibial	5:88827090:CS1	1	0.192891	-0.807856	1.10584	0.333333	0.0642971	rs7444298
Body Mass Index	chr5:88240916:88268721:clu_30150:ENSG00000164180.13	Adrenal_Gland	5:88827090:CS1	1	0.192891	6.48402	9.36313	0.333333	0.0642971	rs7444298
Body Mass Index	chr5:88270585:88282042:clu_36937:ENSG00000247828.7	Colon_Transverse	5:88827090:CS1	1	0.192891	3.24784	4.73051	0.333333	0.0642971	rs7444298
Body Mass Index	MACIR	Fibroblasts	5:103914139:CS2	0.965977	0.208271	0.0355439	0.17966	0.0366636	0.00771103	rs158704
Body Mass Index	PAM	Heart_Atrial_Appendage	5:103914139:CS2	0.965977	0.208271	0.120828	0.673991	0.0366636	0.00771103	rs158704
Body Mass Index	PAM	Stomach	5:103914139:CS2	0.965977	0.208271	-0.138017	0.825544	0.0366636	0.00771103	rs158704
Body Mass Index	chr5:102961229:102974116:clu_37793:ENSG00000145730.20	Adipose_Visceral	5:103914139:CS2	0.965977	0.208271	0.051705	0.267482	0.0366636	0.00771103	rs158704
Body Mass Index	chr5:102961229:102987518:clu_38921:ENSG00000145730.20	Adipose_Subcutaneous	5:103914139:CS2	0.965977	0.208271	-0.469455	2.50198	0.0366636	0.00771103	rs158704
Body Mass Index	chr5:102961229:102990272:clu_37793:ENSG00000145730.20	Adipose_Visceral	5:103914139:CS2	0.965977	0.208271	-0.0437878	0.237673	0.0366636	0.00771103	rs158704
Body Mass Index	chr5:102961229:102990272:clu_39977:ENSG00000145730.20	Nerve_Tibial	5:103914139:CS2	0.965977	0.208271	-0.410227	1.63375	0.0598474	0.0128205	rs158704~rs76316619
Body Mass Index	chr5:102961229:102990272:clu_41152:ENSG00000145730.20	Lung	5:103914139:CS2	0.965977	0.208271	-0.164146	0.811174	0.0366636	0.00771103	rs158704
Body Mass Index	chr5:102974436:102990272:clu_31314:ENSG00000145730.20	Fibroblasts	5:103914139:CS2	0.965977	0.208271	0.0979961	0.461603	0.0366636	0.00771103	rs158704
Body Mass Index	chr5:102974436:102990272:clu_37793:ENSG00000145730.20	Adipose_Visceral	5:103914139:CS2	0.965977	0.208271	0.0679218	0.361015	0.0366636	0.00771103	rs158704
Body Mass Index	chr5:102974436:102990272:clu_39977:ENSG00000145730.20	Nerve_Tibial	5:103914139:CS2	0.965977	0.208271	0.811632	4.97171	0.0366636	0.00771103	rs158704
Body Mass Index	chr5:102974436:102990272:clu_41152:ENSG00000145730.20	Lung	5:103914139:CS2	0.965977	0.208271	0.560709	2.93986	0.0366636	0.00771103	rs158704
Body Mass Index	chr5:102987571:102990272:clu_35902:ENSG00000145730.20	Artery_Tibial	5:103914139:CS2	0.965977	0.208271	-0.117414	0.657965	0.0366636	0.00771103	rs158704
Body Mass Index	chr5:103017433:103019790:clu_35903:ENSG00000145730.20	Artery_Tibial	5:103914139:CS2	0.965977	0.208271	0.559585	2.71269	0.0366636	0.00771103	rs158704
Body Mass Index	chr5:103025334:103028185:clu_34309:ENSG00000145730.20	Colon_Sigmoid	5:103914139:CS2	0.965977	0.208271	-0.748363	2.81902	0.0733709	0.0166456	rs158704~rs294096
Body Mass Index	chr5:103028238:103028887:clu_30277:ENSG00000145730.20	Adrenal_Gland	5:103914139:CS2	0.965977	0.208271	-0.519966	1.25387	0.136061	0.0320875	rs158704~rs294096
Body Mass Index	chr5:103097490:103097590:clu_39980:ENSG00000145723.16	Nerve_Tibial	5:103914139:CS2	0.965977	0.208271	-0.0826568	0.407657	0.0366636	0.00771103	rs158704
Body Mass Index	chr5:103097781:103104541:clu_34375:ENSG00000145723.16	Muscle_Skeletal	5:103914139:CS2	0.965977	0.208271	-0.133625	0.706283	0.0367529	0.00791861	rs158704~rs294096
Body Mass Index	chr5:103104846:103106716:clu_37797:ENSG00000145723.16	Adipose_Visceral	5:103914139:CS2	0.965977	0.208271	-0.472811	2.65104	0.0366636	0.00771103	rs158704
Body Mass Index	chr5:103176910:103177667:clu_41163:ENSG00000145725.19	Lung	5:103914139:CS2	0.965977	0.208271	-0.0931635	0.461259	0.0366636	0.00771103	rs158704
Body Mass Index	chr5:103186439:103190842:clu_33860:ENSG00000145725.19	Heart_Atrial_Appendage	5:103914139:CS2	0.965977	0.208271	-0.155579	0.895823	0.0366636	0.00771103	rs158704
Body Mass Index	chr5:103265997:103275897:clu_34320:ENSG00000181751.9	Colon_Sigmoid	5:103914139:CS2	0.965977	0.208271	-0.181593	1.03502	0.0366636	0.00771103	rs158704
Body Mass Index	chr5:103559468:103560043:clu_34321:ENSG00000112874.9	Colon_Sigmoid	5:103914139:CS3	0.952884	0.219979	8.02802	2.63871	0.952884	0.219979	rs2919955
Body Mass Index	LINC01950	Muscle_Skeletal	5:105701285:CS1	0.999666	0.416006	-0.795657	1.01549	0.391671	0.165855	rs143424034~rs13168288
Body Mass Index	chr5:108946222:108954729:clu_35933:ENSG00000151422.12	Artery_Tibial	5:107496102:CS2	0.999855	0.159797	3.85914	0.628696	0.999855	0.159797	rs40071
Body Mass Index	PRR16	Heart_Atrial_Appendage	5:119389031:CS1	0.998692	0.236169	0.463504	0.656586	0.332897	0.078723	rs347551
Body Mass Index	PRR16	Lung	5:119389031:CS1	0.998692	0.236169	1.81129	2.63445	0.332897	0.078723	rs347551
Body Mass Index	PRR16	Thyroid	5:119389031:CS1	0.998692	0.236169	-1.51484	2.15749	0.332897	0.078723	rs347551
Body Mass Index	CEP120	Brain_Cerebellum	5:122699198:CS1	1	0.303895	3.25556	7.10798	0.166667	0.0506492	rs34732995
Body Mass Index	CEP120	Fibroblasts	5:122699198:CS1	1	0.303895	0.447389	1.04331	0.166667	0.0506492	rs34732995
Body Mass Index	chr5:123391337:123393300:clu_31480:ENSG00000168944.15	Fibroblasts	5:122699198:CS1	1	0.303895	0.893189	1.89594	0.166667	0.0506492	rs34732995
Body Mass Index	chr5:123391337:123393300:clu_39151:ENSG00000168944.15	Adipose_Subcutaneous	5:122699198:CS1	1	0.303895	0.472103	1.02933	0.166667	0.0506492	rs34732995
Body Mass Index	chr5:123393497:123399136:clu_31480:ENSG00000168944.15	Fibroblasts	5:122699198:CS1	1	0.303895	-0.769668	1.72297	0.166667	0.0506492	rs34732995
Body Mass Index	chr5:123393497:123399136:clu_39151:ENSG00000168944.15	Adipose_Subcutaneous	5:122699198:CS1	1	0.303895	-0.476964	1.11138	0.166667	0.0506492	rs34732995
Body Mass Index	chr5:124643683:124644244:clu_31490:ENSG00000168916.15	Fibroblasts	5:124330522:CS1	0.999848	0.234045	9.40686	1.48725	0.999848	0.234045	rs6864049
Body Mass Index	chr5:167993182:168047427:clu_31041:ENSG00000145934.16	Heart_Left_Ventricle	5:165762803:CS1	0.999318	0.258077	6.31039	7.03334	0.466007	0.120912	rs1799548~rs9686463
Body Mass Index	chr5:168047549:168062060:clu_31041:ENSG00000145934.16	Heart_Left_Ventricle	5:165762803:CS1	0.999318	0.258077	-6.15789	5.82964	0.533312	0.137166	rs1799548~rs9686463
Body Mass Index	ENSG00000228772	Pituitary	6:21919387:CS1	0.999967	0.283678	13.5709	2.08948	0.999967	0.283678	rs7760082
Body Mass Index	chr6:83601438:83601585:clu_32219:ENSG00000065609.14	Colon_Sigmoid	6:83464305:CS1	0.989726	0.178159	2.49586	0.463004	0.989726	0.178159	rs139921730~rs1757826
Body Mass Index	chr6:97273062:97278849:clu_35400:ENSG00000146263.11	Adipose_Visceral	6:98400651:CS1	0.999668	0.16454	-0.250316	0.977121	0.0549645	0.00780593	rs543340915~rs746449570
Body Mass Index	chr6:98880624:98899268:clu_31604:ENSG00000112234.8	Esophagus_Junction	6:98400651:CS1	0.999668	0.16454	-1.89614	2.09072	0.472352	0.0783668	rs543340915
Body Mass Index	chr6:98905670:98926477:clu_28012:ENSG00000112234.8	Pancreas	6:98400651:CS1	0.999668	0.16454	-3.79508	4.05827	0.472352	0.0783668	rs543340915
Body Mass Index	chr6:105125578:105129379:clu_34959:ENSG00000112276.13	Colon_Transverse	6:104763028:CS1	0.99989	0.303446	7.02649	1.11738	0.99989	0.303446	rs274423
Body Mass Index	LINC00222	Muscle_Skeletal	6:108895386:CS1	0.99727	0.250615	3.04758	0.286522	0.99727	0.250615	rs2490272~rs58227077
Body Mass Index	ENSG00000259828	Heart_Atrial_Appendage	6:141494602:CS1	0.970865	0.182852	-0.306748	0.529297	0.263858	0.0498243	rs12199666
Body Mass Index	ENSG00000259828	Heart_Left_Ventricle	6:141494602:CS1	0.970865	0.182852	-0.161699	0.333437	0.17929	0.0333789	rs78798484~rs12199666
Body Mass Index	ENSG00000259828	Muscle_Skeletal	6:141494602:CS1	0.970865	0.182852	-0.154235	0.252067	0.263858	0.0498243	rs12199666
Body Mass Index	VTA1	Heart_Atrial_Appendage	6:141494602:CS1	0.970865	0.182852	3.89872	6.74999	0.263858	0.0498243	rs12199666
Body Mass Index	PACRG	Nerve_Tibial	6:163012255:CS1	0.993236	0.281832	-0.790579	0.111842	0.993236	0.281832	rs13215538~rs10484793~rs4709745
Body Mass Index	ETV1	Artery_Tibial	7:14655786:CS1	0.999995	0.156812	1.29979	1.34917	0.499997	0.0784061	rs2357846
Body Mass Index	chr7:13989464:13989563:clu_24869:ENSG00000006468.13	Heart_Left_Ventricle	7:14655786:CS1	0.999995	0.156812	0.998253	1.02402	0.499997	0.0784061	rs2357846
Body Mass Index	DPY19L1	Adipose_Visceral	7:34992635:CS1	0.952471	0.262542	-0.463132	0.799475	0.238118	0.0656354	rs1649228
Body Mass Index	DPY19L1	Artery_Tibial	7:34992635:CS1	0.952471	0.262542	-0.372565	0.704616	0.238118	0.0656354	rs1649228
Body Mass Index	DPY19L1	Esophagus_Mucosa	7:34992635:CS1	0.952471	0.262542	-1.0287	1.81266	0.238118	0.0656354	rs1649228
Body Mass Index	DPY19L1	Muscle_Skeletal	7:34992635:CS1	0.952471	0.262542	-0.382813	0.711499	0.238118	0.0656354	rs1649228
Body Mass Index	chr7:50449723:50450301:clu_25399:ENSG00000132436.11	Adrenal_Gland	7:49616420:CS1	1	0.189861	-11.423	1.384	1	0.189861	rs1470749
Body Mass Index	chr7:70763341:70764752:clu_29834:ENSG00000158321.15	Esophagus_Muscularis	7:69897826:CS1	0.978145	0.245018	-0.127554	0.68042	0.0296305	0.0059066	rs254927
Body Mass Index	chr7:70763341:70764755:clu_29834:ENSG00000158321.15	Esophagus_Muscularis	7:69897826:CS1	0.978145	0.245018	0.183742	1.14869	0.0296305	0.0059066	rs254927
Body Mass Index	chr7:70768068:70771549:clu_26147:ENSG00000158321.15	Fibroblasts	7:69897826:CS1	0.978145	0.245018	1.19542	6.84505	0.0296305	0.0059066	rs254927
Body Mass Index	chr7:70771644:70774028:clu_21837:ENSG00000158321.15	Liver	7:69897826:CS1	0.978145	0.245018	-5.4041	2.42398	0.859623	0.221391	rs11760753~rs67463976~rs254927
Body Mass Index	chr7:70771644:70774028:clu_28405:ENSG00000158321.15	Heart_Atrial_Appendage	7:69897826:CS1	0.978145	0.245018	-0.99372	6.31403	0.0296305	0.0059066	rs254927
Body Mass Index	ENSG00000183086	Kidney_Tube	7:73865349:CS1	0.953453	0.180733	-0.0524577	0.958491	0.00580307	0.00109446	rs6955671
Body Mass Index	ENSG00000189011	Kidney_Glom	7:73865349:CS1	0.953453	0.180733	0.0127412	0.148299	0.00580307	0.00109446	rs6955671
Body Mass Index	ENSG00000198750	Kidney_Tube	7:73865349:CS1	0.953453	0.180733	-0.0440634	0.453319	0.00580307	0.00109446	rs6955671
Body Mass Index	ENSG00000230195	Kidney_Tube	7:73865349:CS1	0.953453	0.180733	0.00827159	0.0819222	0.00580307	0.00109446	rs6955671
Body Mass Index	PMS2P3	Adipose_Subcutaneous	7:73865349:CS1	0.953453	0.180733	-0.0140142	0	0.00580307	0.00109446	rs6955671
Body Mass Index	PMS2P3	Adipose_Visceral	7:73865349:CS1	0.953453	0.180733	-0.0150006	0.212822	0.00580307	0.00109446	rs6955671
Body Mass Index	PMS2P3	Brain_Cortex	7:73865349:CS1	0.953453	0.180733	-0.0663849	0	0.00580307	0.00109446	rs6955671
Body Mass Index	PMS2P3	Esophagus_Mucosa	7:73865349:CS1	0.953453	0.180733	-0.0216172	0	0.00580307	0.00109446	rs6955671
Body Mass Index	PMS2P3	Heart_Atrial_Appendage	7:73865349:CS1	0.953453	0.180733	-0.0293457	0.678479	0.00580307	0.00109446	rs6955671
Body Mass Index	PMS2P3	Heart_Left_Ventricle	7:73865349:CS1	0.953453	0.180733	-0.022737	0.260564	0.00580307	0.00109446	rs6955671
Body Mass Index	PMS2P3	Lung	7:73865349:CS1	0.953453	0.180733	-0.0336914	0.322816	0.00580307	0.00109446	rs6955671
Body Mass Index	PMS2P3	Muscle_Skeletal	7:73865349:CS1	0.953453	0.180733	-0.0386891	0.677555	0.00580307	0.00109446	rs6955671
Body Mass Index	PMS2P3	Pituitary	7:73865349:CS1	0.953453	0.180733	0.0194785	0.273192	0.00580307	0.00109446	rs6955671
Body Mass Index	RCC1L	Adipose_Subcutaneous	7:73865349:CS1	0.953453	0.180733	0.00893239	0.166005	0.00580307	0.00109446	rs6955671
Body Mass Index	RCC1L	Adipose_Visceral	7:73865349:CS1	0.953453	0.180733	0.00960229	0.0980937	0.00580307	0.00109446	rs6955671
Body Mass Index	RCC1L	Adrenal_Gland	7:73865349:CS1	0.953453	0.180733	0.0179926	0.260988	0.00580307	0.00109446	rs6955671
Body Mass Index	RCC1L	Colon_Sigmoid	7:73865349:CS1	0.953453	0.180733	0.0299898	0	0.00580307	0.00109446	rs6955671
Body Mass Index	RCC1L	Colon_Transverse	7:73865349:CS1	0.953453	0.180733	0.0100546	0.145593	0.00580307	0.00109446	rs6955671
Body Mass Index	RCC1L	Esophagus_Junction	7:73865349:CS1	0.953453	0.180733	0.0127701	0.165225	0.00580307	0.00109446	rs6955671
Body Mass Index	RCC1L	Fibroblasts	7:73865349:CS1	0.953453	0.180733	0.00917253	0.157502	0.00580307	0.00109446	rs6955671
Body Mass Index	RCC1L	Heart_Atrial_Appendage	7:73865349:CS1	0.953453	0.180733	0.0112281	0.117202	0.00580307	0.00109446	rs6955671
Body Mass Index	RCC1L	Kidney_Tube	7:73865349:CS1	0.953453	0.180733	0.0256179	0.408449	0.00580307	0.00109446	rs6955671
Body Mass Index	RCC1L	Liver	7:73865349:CS1	0.953453	0.180733	0.0220067	0.303712	0.00580307	0.00109446	rs6955671
Body Mass Index	RCC1L	Lung	7:73865349:CS1	0.953453	0.180733	0.0139524	0.263471	0.00580307	0.00109446	rs6955671
Body Mass Index	RCC1L	Nerve_Tibial	7:73865349:CS1	0.953453	0.180733	0.0145388	0.216431	0.00580307	0.00109446	rs6955671
Body Mass Index	RCC1L	Pancreas	7:73865349:CS1	0.953453	0.180733	0.0160732	0.252024	0.00580307	0.00109446	rs6955671
Body Mass Index	RCC1L	Stomach	7:73865349:CS1	0.953453	0.180733	0.0121658	0.192231	0.00580307	0.00109446	rs6955671
Body Mass Index	RCC1L	Thyroid	7:73865349:CS1	0.953453	0.180733	0.0101333	0.17049	0.00580307	0.00109446	rs6955671
Body Mass Index	SPDYE5	Adipose_Subcutaneous	7:73865349:CS1	0.953453	0.180733	0.0674453	0.381341	0.0335572	0.00655135	rs139428341~rs6955671
Body Mass Index	SPDYE5	Adipose_Visceral	7:73865349:CS1	0.953453	0.180733	0.01721	0.223801	0.00580307	0.00109446	rs6955671
Body Mass Index	SPDYE5	Artery_Aorta	7:73865349:CS1	0.953453	0.180733	0.0294878	0.570409	0.00580307	0.00109446	rs6955671
Body Mass Index	SPDYE5	Artery_Tibial	7:73865349:CS1	0.953453	0.180733	0.0276965	0	0.00580307	0.00109446	rs6955671
Body Mass Index	SPDYE5	Esophagus_Muscularis	7:73865349:CS1	0.953453	0.180733	0.0422898	0	0.00580307	0.00109446	rs6955671
Body Mass Index	SPDYE5	Heart_Atrial_Appendage	7:73865349:CS1	0.953453	0.180733	0.0135493	0.240787	0.00580307	0.00109446	rs6955671
Body Mass Index	SPDYE5	Lung	7:73865349:CS1	0.953453	0.180733	0.0127792	0.12409	0.00580307	0.00109446	rs6955671
Body Mass Index	SPDYE5	Muscle_Skeletal	7:73865349:CS1	0.953453	0.180733	0.0129895	0.139997	0.00580307	0.00109446	rs6955671
Body Mass Index	SPDYE5	Thyroid	7:73865349:CS1	0.953453	0.180733	0.0105338	0.151324	0.00580307	0.00109446	rs6955671
Body Mass Index	SPDYE5	Whole_Blood	7:73865349:CS1	0.953453	0.180733	0.0159079	0.164971	0.00580307	0.00109446	rs6955671
Body Mass Index	chr7:74883835:74884144:clu_35054:ENSG00000196275.13	Thyroid	7:73865349:CS1	0.953453	0.180733	-0.0259997	0.513247	0.00580307	0.00109446	rs6955671
Body Mass Index	chr7:74883835:74884144:clu_35054:ENSG00000277072.4	Thyroid	7:73865349:CS1	0.953453	0.180733	-0.0256418	0.335429	0.00580307	0.00109446	rs6955671
Body Mass Index	chr7:75028079:75028914:clu_28942:ENSG00000274523.4	Artery_Aorta	7:73865349:CS1	0.953453	0.180733	-0.0268731	0.352077	0.00580307	0.00109446	rs6955671
Body Mass Index	chr7:75028079:75028914:clu_30181:ENSG00000274523.4	Artery_Tibial	7:73865349:CS1	0.953453	0.180733	-0.0203956	0.454411	0.00580307	0.00109446	rs6955671
Body Mass Index	chr7:75028079:75028914:clu_32701:ENSG00000274523.4	Adipose_Subcutaneous	7:73865349:CS1	0.953453	0.180733	-0.0119225	0.176601	0.00580307	0.00109446	rs6955671
Body Mass Index	chr7:75028079:75028914:clu_35062:ENSG00000274523.4	Thyroid	7:73865349:CS1	0.953453	0.180733	-0.0144976	0	0.00580307	0.00109446	rs6955671
Body Mass Index	chr7:75029101:75052711:clu_32701:ENSG00000274523.4	Adipose_Subcutaneous	7:73865349:CS1	0.953453	0.180733	-0.0128186	0	0.00580307	0.00109446	rs6955671
Body Mass Index	chr7:75043109:75052711:clu_28942:ENSG00000274523.4	Artery_Aorta	7:73865349:CS1	0.953453	0.180733	0.0134228	0	0.00580307	0.00109446	rs6955671
Body Mass Index	chr7:75043109:75052711:clu_30181:ENSG00000274523.4	Artery_Tibial	7:73865349:CS1	0.953453	0.180733	0.0391661	0.593461	0.00580307	0.00109446	rs6955671
Body Mass Index	chr7:75043109:75052711:clu_32701:ENSG00000274523.4	Adipose_Subcutaneous	7:73865349:CS1	0.953453	0.180733	0.0182735	0.274847	0.00580307	0.00109446	rs6955671
Body Mass Index	chr7:75043109:75052711:clu_35062:ENSG00000274523.4	Thyroid	7:73865349:CS1	0.953453	0.180733	0.0142092	0.186532	0.00580307	0.00109446	rs6955671
Body Mass Index	chr7:75163019:75168632:clu_26156:ENSG00000165178.9	Whole_Blood	7:73865349:CS1	0.953453	0.180733	-0.0172725	0.17941	0.00580307	0.00109446	rs6955671
Body Mass Index	chr7:75165179:75166537:clu_34585:ENSG00000165178.9	Lung	7:73865349:CS1	0.953453	0.180733	0.019227	0.337871	0.00580307	0.00109446	rs6955671
Body Mass Index	chr7:75166877:75168632:clu_34585:ENSG00000165178.9	Lung	7:73865349:CS1	0.953453	0.180733	-0.0167081	0.268478	0.00596856	0.00113099	rs6955671~rs112016275
Body Mass Index	chr7:75410460:75410606:clu_35082:ENSG00000178809.11	Thyroid	7:73865349:CS1	0.953453	0.180733	0.0748236	0	0.00580307	0.00109446	rs6955671
Body Mass Index	chr7:75410460:75410606:clu_35082:ENSG00000223705.9	Thyroid	7:73865349:CS1	0.953453	0.180733	0.0748703	1.32297	0.00580307	0.00109446	rs6955671
Body Mass Index	chr7:75410460:75414885:clu_31282:ENSG00000178809.11	Pituitary	7:73865349:CS1	0.953453	0.180733	0.0224261	0.400654	0.00580307	0.00109446	rs6955671
Body Mass Index	chr7:75410460:75414885:clu_31282:ENSG00000223705.9	Pituitary	7:73865349:CS1	0.953453	0.180733	0.0228972	0.323724	0.00580307	0.00109446	rs6955671
Body Mass Index	chr7:75410460:75414885:clu_35082:ENSG00000178809.11	Thyroid	7:73865349:CS1	0.953453	0.180733	0.0105916	0.126578	0.00580307	0.00109446	rs6955671
Body Mass Index	chr7:75410460:75414885:clu_35082:ENSG00000223705.9	Thyroid	7:73865349:CS1	0.953453	0.180733	0.0106887	0	0.00580307	0.00109446	rs6955671
Body Mass Index	chr7:75411759:75412789:clu_25173:ENSG00000178809.11	Pancreas	7:73865349:CS1	0.953453	0.180733	0.0251743	0	0.00580307	0.00109446	rs6955671
Body Mass Index	chr7:75411759:75412789:clu_25173:ENSG00000223705.9	Pancreas	7:73865349:CS1	0.953453	0.180733	0.0258244	0.304811	0.00580307	0.00109446	rs6955671
Body Mass Index	chr7:75411759:75412789:clu_26263:ENSG00000178809.11	Fibroblasts	7:73865349:CS1	0.953453	0.180733	0.0451095	0	0.00580307	0.00109446	rs6955671
Body Mass Index	chr7:75411759:75412789:clu_26263:ENSG00000223705.9	Fibroblasts	7:73865349:CS1	0.953453	0.180733	0.0467708	0.479339	0.00580307	0.00109446	rs6955671
Body Mass Index	chr7:75412932:75413872:clu_28959:ENSG00000178809.11	Artery_Aorta	7:73865349:CS1	0.953453	0.180733	0.0650832	0	0.00580307	0.00109446	rs6955671
Body Mass Index	chr7:75412932:75413872:clu_28959:ENSG00000223705.9	Artery_Aorta	7:73865349:CS1	0.953453	0.180733	0.0640624	0	0.00580307	0.00109446	rs6955671
Body Mass Index	chr7:75412932:75413872:clu_29988:ENSG00000178809.11	Esophagus_Muscularis	7:73865349:CS1	0.953453	0.180733	0.109583	1.83689	0.00580307	0.00109446	rs6955671
Body Mass Index	chr7:75412932:75413872:clu_29988:ENSG00000223705.9	Esophagus_Muscularis	7:73865349:CS1	0.953453	0.180733	0.106828	0	0.00580307	0.00109446	rs6955671
Body Mass Index	chr7:75412932:75414885:clu_25173:ENSG00000178809.11	Pancreas	7:73865349:CS1	0.953453	0.180733	-0.0151996	0.199609	0.00580307	0.00109446	rs6955671
Body Mass Index	chr7:75412932:75414885:clu_25173:ENSG00000223705.9	Pancreas	7:73865349:CS1	0.953453	0.180733	-0.0154747	0	0.00580307	0.00109446	rs6955671
Body Mass Index	chr7:75412932:75414885:clu_25547:ENSG00000178809.11	Heart_Left_Ventricle	7:73865349:CS1	0.953453	0.180733	-0.0129195	0.166824	0.00580307	0.00109446	rs6955671
Body Mass Index	chr7:75412932:75414885:clu_25547:ENSG00000223705.9	Heart_Left_Ventricle	7:73865349:CS1	0.953453	0.180733	-0.0130382	0.142191	0.00580307	0.00109446	rs6955671
Body Mass Index	chr7:75412932:75414885:clu_25668:ENSG00000178809.11	Adrenal_Gland	7:73865349:CS1	0.953453	0.180733	-0.0191125	0.195878	0.00580307	0.00109446	rs6955671
Body Mass Index	chr7:75412932:75414885:clu_25668:ENSG00000223705.9	Adrenal_Gland	7:73865349:CS1	0.953453	0.180733	-0.019703	0.210589	0.00580307	0.00109446	rs6955671
Body Mass Index	chr7:75412932:75414885:clu_26084:ENSG00000178809.11	Brain_Cortex	7:73865349:CS1	0.953453	0.180733	-0.0531051	0.790937	0.00580307	0.00109446	rs6955671
Body Mass Index	chr7:75412932:75414885:clu_26084:ENSG00000223705.9	Brain_Cortex	7:73865349:CS1	0.953453	0.180733	-0.0552799	0.728489	0.00580307	0.00109446	rs6955671
Body Mass Index	chr7:75412932:75414885:clu_26263:ENSG00000178809.11	Fibroblasts	7:73865349:CS1	0.953453	0.180733	-0.0105743	0.182502	0.00580307	0.00109446	rs6955671
Body Mass Index	chr7:75412932:75414885:clu_26263:ENSG00000223705.9	Fibroblasts	7:73865349:CS1	0.953453	0.180733	-0.0106458	0	0.00580307	0.00109446	rs6955671
Body Mass Index	chr7:75412932:75414885:clu_28290:ENSG00000178809.11	Brain_Cerebellum	7:73865349:CS1	0.953453	0.180733	-0.0724501	0.941572	0.00580307	0.00109446	rs6955671
Body Mass Index	chr7:75412932:75414885:clu_28290:ENSG00000223705.9	Brain_Cerebellum	7:73865349:CS1	0.953453	0.180733	-0.0794254	1.09281	0.00580307	0.00109446	rs6955671
Body Mass Index	chr7:75412932:75414885:clu_28404:ENSG00000178809.11	Esophagus_Junction	7:73865349:CS1	0.953453	0.180733	-0.014634	0.170283	0.00580307	0.00109446	rs6955671
Body Mass Index	chr7:75412932:75414885:clu_28404:ENSG00000223705.9	Esophagus_Junction	7:73865349:CS1	0.953453	0.180733	-0.0147965	0	0.00580307	0.00109446	rs6955671
Body Mass Index	chr7:75412932:75414885:clu_28537:ENSG00000178809.11	Heart_Atrial_Appendage	7:73865349:CS1	0.953453	0.180733	-0.0250014	0	0.00580307	0.00109446	rs6955671
Body Mass Index	chr7:75412932:75414885:clu_28537:ENSG00000223705.9	Heart_Atrial_Appendage	7:73865349:CS1	0.953453	0.180733	-0.0254892	0.315269	0.00580307	0.00109446	rs6955671
Body Mass Index	chr7:75412932:75414885:clu_28657:ENSG00000178809.11	Stomach	7:73865349:CS1	0.953453	0.180733	-0.0223959	0	0.00580307	0.00109446	rs6955671
Body Mass Index	chr7:75412932:75414885:clu_28657:ENSG00000223705.9	Stomach	7:73865349:CS1	0.953453	0.180733	-0.0228116	0.313152	0.00580307	0.00109446	rs6955671
Body Mass Index	chr7:75412932:75414885:clu_28859:ENSG00000178809.11	Muscle_Skeletal	7:73865349:CS1	0.953453	0.180733	-0.0107132	0	0.00580307	0.00109446	rs6955671
Body Mass Index	chr7:75412932:75414885:clu_28859:ENSG00000223705.9	Muscle_Skeletal	7:73865349:CS1	0.953453	0.180733	-0.0107641	0	0.00580307	0.00109446	rs6955671
Body Mass Index	chr7:75412932:75414885:clu_28959:ENSG00000178809.11	Artery_Aorta	7:73865349:CS1	0.953453	0.180733	-0.0113955	0	0.00580307	0.00109446	rs6955671
Body Mass Index	chr7:75412932:75414885:clu_28959:ENSG00000223705.9	Artery_Aorta	7:73865349:CS1	0.953453	0.180733	-0.0114822	0.160036	0.00580307	0.00109446	rs6955671
Body Mass Index	chr7:75412932:75414885:clu_29065:ENSG00000178809.11	Colon_Sigmoid	7:73865349:CS1	0.953453	0.180733	-0.0221002	0	0.00580307	0.00109446	rs6955671
Body Mass Index	chr7:75412932:75414885:clu_29065:ENSG00000223705.9	Colon_Sigmoid	7:73865349:CS1	0.953453	0.180733	-0.0224906	0.319095	0.00580307	0.00109446	rs6955671
Body Mass Index	chr7:75412932:75414885:clu_29988:ENSG00000178809.11	Esophagus_Muscularis	7:73865349:CS1	0.953453	0.180733	-0.0144957	0.207883	0.00580307	0.00109446	rs6955671
Body Mass Index	chr7:75412932:75414885:clu_29988:ENSG00000223705.9	Esophagus_Muscularis	7:73865349:CS1	0.953453	0.180733	-0.0146322	0.195634	0.00580307	0.00109446	rs6955671
Body Mass Index	chr7:75412932:75414885:clu_30173:ENSG00000178809.11	Esophagus_Mucosa	7:73865349:CS1	0.953453	0.180733	-0.012159	0.188778	0.00580307	0.00109446	rs6955671
Body Mass Index	chr7:75412932:75414885:clu_30173:ENSG00000223705.9	Esophagus_Mucosa	7:73865349:CS1	0.953453	0.180733	-0.0122187	0.192298	0.00580307	0.00109446	rs6955671
Body Mass Index	chr7:75412932:75414885:clu_30202:ENSG00000178809.11	Artery_Tibial	7:73865349:CS1	0.953453	0.180733	-0.00979332	0	0.00580307	0.00109446	rs6955671
Body Mass Index	chr7:75412932:75414885:clu_30202:ENSG00000223705.9	Artery_Tibial	7:73865349:CS1	0.953453	0.180733	-0.00988546	0.119401	0.00580307	0.00109446	rs6955671
Body Mass Index	chr7:75412932:75414885:clu_31282:ENSG00000178809.11	Pituitary	7:73865349:CS1	0.953453	0.180733	-0.0131204	0.224663	0.00580307	0.00109446	rs6955671
Body Mass Index	chr7:75412932:75414885:clu_31282:ENSG00000223705.9	Pituitary	7:73865349:CS1	0.953453	0.180733	-0.0133053	0.182911	0.00580307	0.00109446	rs6955671
Body Mass Index	chr7:75412932:75414885:clu_31825:ENSG00000178809.11	Adipose_Visceral	7:73865349:CS1	0.953453	0.180733	-0.0754868	0.543381	0.023722	0.00461166	rs139428341~rs6955671
Body Mass Index	chr7:75412932:75414885:clu_31825:ENSG00000223705.9	Adipose_Visceral	7:73865349:CS1	0.953453	0.180733	-0.0719036	0.348817	0.0223997	0.00435054	rs139428341~rs6955671
Body Mass Index	chr7:75412932:75414885:clu_33660:ENSG00000178809.11	Nerve_Tibial	7:73865349:CS1	0.953453	0.180733	-0.0113945	0.219736	0.00580307	0.00109446	rs6955671
Body Mass Index	chr7:75412932:75414885:clu_33660:ENSG00000223705.9	Nerve_Tibial	7:73865349:CS1	0.953453	0.180733	-0.0114656	0	0.00580307	0.00109446	rs6955671
Body Mass Index	chr7:75412932:75414885:clu_34598:ENSG00000178809.11	Lung	7:73865349:CS1	0.953453	0.180733	-0.010753	0	0.00580307	0.00109446	rs6955671
Body Mass Index	chr7:75412932:75414885:clu_34598:ENSG00000223705.9	Lung	7:73865349:CS1	0.953453	0.180733	-0.0108199	0.153619	0.00580307	0.00109446	rs6955671
Body Mass Index	chr7:75412932:75414885:clu_35082:ENSG00000178809.11	Thyroid	7:73865349:CS1	0.953453	0.180733	-0.0649856	0.379063	0.0421883	0.00816655	rs74686196~rs6955671
Body Mass Index	chr7:75412932:75414885:clu_35082:ENSG00000223705.9	Thyroid	7:73865349:CS1	0.953453	0.180733	-0.0657258	0.294904	0.0422029	0.00816941	rs74686196~rs6955671
Body Mass Index	chr7:75414798:75414885:clu_35082:ENSG00000178809.11	Thyroid	7:73865349:CS1	0.953453	0.180733	0.0148549	0.291331	0.00580307	0.00109446	rs6955671
Body Mass Index	chr7:75414798:75414885:clu_35082:ENSG00000223705.9	Thyroid	7:73865349:CS1	0.953453	0.180733	0.0149491	0	0.00580307	0.00109446	rs6955671
Body Mass Index	chr7:75425708:75426362:clu_25672:ENSG00000272391.5	Adrenal_Gland	7:73865349:CS1	0.953453	0.180733	-0.0161699	0.241308	0.00580307	0.00109446	rs6955671
Body Mass Index	chr7:75425708:75426362:clu_26088:ENSG00000272391.5	Brain_Cortex	7:73865349:CS1	0.953453	0.180733	-0.0547295	0.966113	0.00580307	0.00109446	rs6955671
Body Mass Index	chr7:75425708:75426362:clu_26267:ENSG00000272391.5	Fibroblasts	7:73865349:CS1	0.953453	0.180733	-0.00964807	0	0.00580307	0.00109446	rs6955671
Body Mass Index	chr7:75425708:75426362:clu_28295:ENSG00000272391.5	Brain_Cerebellum	7:73865349:CS1	0.953453	0.180733	-0.0190823	0.21762	0.00580307	0.00109446	rs6955671
Body Mass Index	chr7:75425708:75426362:clu_28542:ENSG00000272391.5	Heart_Atrial_Appendage	7:73865349:CS1	0.953453	0.180733	-0.0113046	0	0.00580307	0.00109446	rs6955671
Body Mass Index	chr7:75425708:75426362:clu_28662:ENSG00000272391.5	Stomach	7:73865349:CS1	0.953453	0.180733	-0.0140956	0.15457	0.00580307	0.00109446	rs6955671
Body Mass Index	chr7:75425708:75426362:clu_28964:ENSG00000272391.5	Artery_Aorta	7:73865349:CS1	0.953453	0.180733	-0.0106968	0	0.00580307	0.00109446	rs6955671
Body Mass Index	chr7:75425708:75426362:clu_29071:ENSG00000272391.5	Colon_Sigmoid	7:73865349:CS1	0.953453	0.180733	-0.0134073	0.166171	0.00580307	0.00109446	rs6955671
Body Mass Index	chr7:75425708:75426362:clu_30178:ENSG00000272391.5	Esophagus_Mucosa	7:73865349:CS1	0.953453	0.180733	-0.0105856	0.117782	0.00580307	0.00109446	rs6955671
Body Mass Index	chr7:75425708:75426362:clu_31288:ENSG00000272391.5	Pituitary	7:73865349:CS1	0.953453	0.180733	-0.0145046	0.142324	0.00580307	0.00109446	rs6955671
Body Mass Index	chr7:75425708:75426362:clu_31398:ENSG00000272391.5	Colon_Transverse	7:73865349:CS1	0.953453	0.180733	-0.0136488	0.206176	0.00580307	0.00109446	rs6955671
Body Mass Index	chr7:75425708:75426362:clu_31829:ENSG00000272391.5	Adipose_Visceral	7:73865349:CS1	0.953453	0.180733	-0.0103563	0.117221	0.00580307	0.00109446	rs6955671
Body Mass Index	chr7:75425708:75426362:clu_33668:ENSG00000272391.5	Nerve_Tibial	7:73865349:CS1	0.953453	0.180733	-0.010144	0.172909	0.00580307	0.00109446	rs6955671
Body Mass Index	chr7:75426453:75437515:clu_25552:ENSG00000272391.5	Heart_Left_Ventricle	7:73865349:CS1	0.953453	0.180733	0.0138342	0.206427	0.00580307	0.00109446	rs6955671
Body Mass Index	chr7:75426453:75437515:clu_25672:ENSG00000272391.5	Adrenal_Gland	7:73865349:CS1	0.953453	0.180733	0.0158789	0.175846	0.00580307	0.00109446	rs6955671
Body Mass Index	chr7:75426453:75437515:clu_26088:ENSG00000272391.5	Brain_Cortex	7:73865349:CS1	0.953453	0.180733	0.0851921	0.867248	0.00580307	0.00109446	rs6955671
Body Mass Index	chr7:75426453:75437515:clu_26267:ENSG00000272391.5	Fibroblasts	7:73865349:CS1	0.953453	0.180733	0.00965812	0.133227	0.00580307	0.00109446	rs6955671
Body Mass Index	chr7:75426453:75437515:clu_28295:ENSG00000272391.5	Brain_Cerebellum	7:73865349:CS1	0.953453	0.180733	0.0197804	0.263163	0.00580307	0.00109446	rs6955671
Body Mass Index	chr7:75426453:75437515:clu_28412:ENSG00000272391.5	Esophagus_Junction	7:73865349:CS1	0.953453	0.180733	0.0123111	0.138403	0.00580307	0.00109446	rs6955671
Body Mass Index	chr7:75426453:75437515:clu_28542:ENSG00000272391.5	Heart_Atrial_Appendage	7:73865349:CS1	0.953453	0.180733	0.0112187	0.135631	0.00580307	0.00109446	rs6955671
Body Mass Index	chr7:75426453:75437515:clu_28662:ENSG00000272391.5	Stomach	7:73865349:CS1	0.953453	0.180733	0.0139113	0.140467	0.00580307	0.00109446	rs6955671
Body Mass Index	chr7:75426453:75437515:clu_28964:ENSG00000272391.5	Artery_Aorta	7:73865349:CS1	0.953453	0.180733	0.0106292	0.164358	0.00580307	0.00109446	rs6955671
Body Mass Index	chr7:75426453:75437515:clu_29071:ENSG00000272391.5	Colon_Sigmoid	7:73865349:CS1	0.953453	0.180733	0.0134792	0	0.00580307	0.00109446	rs6955671
Body Mass Index	chr7:75426453:75437515:clu_30178:ENSG00000272391.5	Esophagus_Mucosa	7:73865349:CS1	0.953453	0.180733	0.0104916	0.159882	0.00580307	0.00109446	rs6955671
Body Mass Index	chr7:75426453:75437515:clu_31288:ENSG00000272391.5	Pituitary	7:73865349:CS1	0.953453	0.180733	0.0145475	0.234068	0.00580307	0.00109446	rs6955671
Body Mass Index	chr7:75426453:75437515:clu_31398:ENSG00000272391.5	Colon_Transverse	7:73865349:CS1	0.953453	0.180733	0.0135022	0.150952	0.00580307	0.00109446	rs6955671
Body Mass Index	chr7:75426453:75437515:clu_31829:ENSG00000272391.5	Adipose_Visceral	7:73865349:CS1	0.953453	0.180733	0.0101728	0.112585	0.00580307	0.00109446	rs6955671
Body Mass Index	chr7:75426453:75437515:clu_33668:ENSG00000272391.5	Nerve_Tibial	7:73865349:CS1	0.953453	0.180733	0.00995199	0.14429	0.00580307	0.00109446	rs6955671
Body Mass Index	chr7:75475188:75484198:clu_28848:ENSG00000127957.17	Muscle_Skeletal	7:73865349:CS1	0.953453	0.180733	-0.0462748	0.638903	0.00580307	0.00109446	rs6955671
Body Mass Index	chr7:75475188:75484198:clu_35075:ENSG00000127957.17	Thyroid	7:73865349:CS1	0.953453	0.180733	-0.0123219	0.125309	0.00580307	0.00109446	rs6955671
Body Mass Index	chr7:75486247:75507781:clu_28297:ENSG00000127957.17	Brain_Cerebellum	7:73865349:CS1	0.953453	0.180733	0.0198035	0.265086	0.00580307	0.00109446	rs6955671
Body Mass Index	chr7:75486247:75507781:clu_31276:ENSG00000127957.17	Pituitary	7:73865349:CS1	0.953453	0.180733	0.0313814	0.504171	0.00580307	0.00109446	rs6955671
Body Mass Index	chr7:75507867:75510931:clu_35075:ENSG00000127957.17	Thyroid	7:73865349:CS1	0.953453	0.180733	0.0123006	0	0.00580307	0.00109446	rs6955671
Body Mass Index	PPP1R3A	Muscle_Skeletal	7:113013865:CS2	1	0.175061	1.63485	0.220018	1	0.175061	rs36199488
Body Mass Index	ENSG00000279288	Pituitary	7:114350102:CS1	0.98811	0.216011	1.59497	3.63653	0.164685	0.0360018	rs36199488
Body Mass Index	PPP1R3A	Muscle_Skeletal	7:114350102:CS1	0.98811	0.216011	0.262474	0.581842	0.164685	0.0360018	rs36199488
Body Mass Index	SMIM30	Esophagus_Mucosa	7:114350102:CS1	0.98811	0.216011	-0.895353	2.08218	0.164685	0.0360018	rs36199488
Body Mass Index	chr7:112767744:112772781:clu_26393:ENSG00000146802.12	Adrenal_Gland	7:114350102:CS1	0.98811	0.216011	3.6773	8.61134	0.164685	0.0360018	rs36199488
Body Mass Index	chr7:112784953:112790160:clu_30768:ENSG00000146802.12	Esophagus_Muscularis	7:114350102:CS1	0.98811	0.216011	-3.06135	7.0007	0.164685	0.0360018	rs36199488
Body Mass Index	chr7:113084891:113085992:clu_28273:ENSG00000164604.12	Spleen	7:114350102:CS1	0.98811	0.216011	-2.55347	5.77549	0.164685	0.0360018	rs36199488
Body Mass Index	TSPAN12	Fibroblasts	7:119322544:CS1	0.957892	0.255286	-0.279414	0.624678	0.159649	0.0425476	rs28368775
Body Mass Index	WNT16	Adipose_Subcutaneous	7:119322544:CS1	0.957892	0.255286	-0.303826	0.730325	0.159649	0.0425476	rs28368775
Body Mass Index	WNT16	Esophagus_Junction	7:119322544:CS1	0.957892	0.255286	1.64836	3.95115	0.159649	0.0425476	rs28368775
Body Mass Index	chr7:121266808:121267215:clu_34600:ENSG00000106034.17	Nerve_Tibial	7:119322544:CS1	0.957892	0.255286	-1.56471	3.81073	0.159649	0.0425476	rs28368775
Body Mass Index	chr7:121360127:121362897:clu_26878:ENSG00000196937.10	Whole_Blood	7:119322544:CS1	0.957892	0.255286	-0.285425	0.599392	0.159649	0.0425476	rs28368775
Body Mass Index	chr7:121362947:121364130:clu_26878:ENSG00000196937.10	Whole_Blood	7:119322544:CS1	0.957892	0.255286	0.449441	1.11528	0.159649	0.0425476	rs28368775
Body Mass Index	CSMD1	Brain_Cortex	8:4128311:CS1	0.99968	0.798543	52.1037	9.16948	0.99968	0.798543	rs78686130
Body Mass Index	chr8:30703240:30708072:clu_47233:ENSG00000104687.12	Whole_Blood	8:30863938:CS1	1	0.236181	-7.28952	0.783312	1	0.236181	rs2725370
Body Mass Index	ZFHX4	Kidney_Tube	8:78914112:CS1	1.00163	0.238497	-5.70901	9.74766	0.250407	0.0596243	rs62516858
Body Mass Index	chr8:76984193:76986187:clu_53113:ENSG00000164751.14	Heart_Atrial_Appendage	8:78914112:CS1	1.00163	0.238497	5.05566	8.84803	0.250407	0.0596243	rs62516858
Body Mass Index	chr8:76986296:76999990:clu_48957:ENSG00000164751.14	Fibroblasts	8:78914112:CS1	1.00163	0.238497	-4.62228	8.72023	0.250407	0.0596243	rs62516858
Body Mass Index	chr8:77524557:77537225:clu_62431:ENSG00000254366.6	Nerve_Tibial	8:78914112:CS1	1.00163	0.238497	0.789735	1.39259	0.250407	0.0596243	rs62516858
Body Mass Index	CNBD1	Spleen	8:89428215:CS1	0.996423	0.215319	5.34037	0.871661	0.996423	0.215319	rs421935~rs428068~rs72670846~rs17715155~rs16873533
Body Mass Index	VIRMA-DT	Heart_Atrial_Appendage	8:95578426:CS1	0.996854	0.203472	-3.4938	0.358033	0.996854	0.203472	rs11986009~rs12680855~rs72676907
Body Mass Index	EIF3H	Heart_Left_Ventricle	8:116665915:CS1	0.998786	0.221649	6.52379	6.81474	0.499393	0.110825	rs7828742
Body Mass Index	chr8:115623758:115668545:clu_64799:ENSG00000104447.12	Lung	8:116665915:CS1	0.998786	0.221649	-2.48233	2.53052	0.499393	0.110825	rs7828742
Body Mass Index	chr8:115620060:115668545:clu_49197:ENSG00000104447.12	Artery_Coronary	8:116665915:CS2	0.99901	0.218735	0.327257	1.05083	0.0992286	0.0219112	rs17716502~rs2471962
Body Mass Index	chr8:115620060:115623601:clu_53606:ENSG00000104447.12	Colon_Sigmoid	8:116665915:CS3	0.974811	0.158649	-0.248402	1.00996	0.0662765	0.0107292	rs3808446~rs2737218
Body Mass Index	chr8:115620060:115668545:clu_49283:ENSG00000104447.12	Fibroblasts	8:116665915:CS3	0.974811	0.158649	0.0296611	0.147246	0.0432633	0.00685321	rs3808446~rs2737218
Body Mass Index	chr8:115623758:115668545:clu_49283:ENSG00000104447.12	Fibroblasts	8:116665915:CS3	0.974811	0.158649	-0.550493	0.701771	0.384629	0.0616346	rs3808446
Body Mass Index	chr8:115623758:115668545:clu_55608:ENSG00000104447.12	Esophagus_Muscularis	8:116665915:CS3	0.974811	0.158649	-1.4845	1.94715	0.384629	0.0616346	rs3808446
Body Mass Index	chr8:115623758:115668545:clu_55742:ENSG00000104447.12	Esophagus_Mucosa	8:116665915:CS3	0.974811	0.158649	-0.191807	0.651227	0.0960124	0.0177971	rs3808446~rs13262459
Body Mass Index	CCDC26	Kidney_Tube	8:129139638:CS1	0.999999	0.20877	-4.09087	0.707187	0.999999	0.20877	rs78878903
Body Mass Index	ENSG00000270137	Brain_Cerebellum	8:132882637:CS1	0.988277	0.219713	4.65355	0.859743	0.988277	0.219713	rs60346420~rs150255550
Body Mass Index	ENSG00000254361	Brain_Cortex	8:138215228:CS2	0.999995	0.258996	3.82796	0.660914	0.999995	0.258996	rs1511851
Body Mass Index	chr9:8460571:8465466:clu_54250:ENSG00000153707.16	Colon_Transverse	9:10125423:CS1	0.979517	0.613776	-2.36014	7.42913	0.105494	0.0593313	rs62534692~rs7047221
Body Mass Index	CCDC171	Brain_Cerebellum	9:15647348:CS1	0.999864	0.161319	-0.202326	0.509148	0.145051	0.0233103	rs10756713
Body Mass Index	CCDC171	Brain_Cortex	9:15647348:CS1	0.999864	0.161319	-0.224581	0.563057	0.145051	0.0233103	rs10756713
Body Mass Index	CCDC171	Heart_Atrial_Appendage	9:15647348:CS1	0.999864	0.161319	-0.23575	0.607493	0.145051	0.0233103	rs10756713
Body Mass Index	CCDC171	Nerve_Tibial	9:15647348:CS1	0.999864	0.161319	-0.275036	0.441547	0.274607	0.0447678	rs116943196~rs10756713
Body Mass Index	chr9:15848947:15874532:clu_58727:ENSG00000164989.16	Nerve_Tibial	9:15647348:CS1	0.999864	0.161319	0.629974	1.46371	0.145051	0.0233103	rs10756713
Body Mass Index	chr9:15888088:15920270:clu_58727:ENSG00000164989.16	Nerve_Tibial	9:15647348:CS1	0.999864	0.161319	-0.155931	0.367879	0.145051	0.0233103	rs10756713
Body Mass Index	ENSG00000232060	Brain_Cerebellum	9:29639398:CS1	0.996098	0.181592	-2.54784	0.364219	0.996098	0.181592	rs10118993~rs12379623~rs7024034~rs117753127~rs114430312
Body Mass Index	chr9:76655502:76692074:clu_56165:ENSG00000106772.17	Adipose_Visceral	9:79312579:CS1	1.00081	0.150596	1.07857	1.09804	0.500405	0.0752979	rs684639
Body Mass Index	chr9:76655502:76703337:clu_56165:ENSG00000106772.17	Adipose_Visceral	9:79312579:CS1	1.00081	0.150596	-1.03661	1.04656	0.500405	0.0752979	rs684639
Body Mass Index	chr9:81584524:81585505:clu_49663:ENSG00000196781.14	Esophagus_Junction	9:84182521:CS1	0.998265	0.370003	-15.408	15.6861	0.499133	0.185002	rs62578580
Body Mass Index	chr9:81654036:81685676:clu_53355:ENSG00000196781.14	Artery_Tibial	9:84182521:CS1	0.998265	0.370003	3.20377	3.2577	0.499133	0.185002	rs62578580
Body Mass Index	LOC101928797	Colon_Transverse	9:120400087:CS1	0.999954	0.22408	-1.23808	0.796426	0.703947	0.156523	rs28693508~rs7038974
Body Mass Index	RPL10P3	Fibroblasts	9:121705449:CS1	0.999959	0.22222	17.6252	2.51226	0.999959	0.22222	rs2296943~rs908198~rs116942788~rs12353004~rs1327805
Body Mass Index	MIR1915HG	Artery_Aorta	10:21830104:CS1	1	0.363356	0.370175	1.03082	0.111111	0.0403729	rs11012732
Body Mass Index	MIR1915HG	Brain_Cerebellum	10:21830104:CS1	1	0.363356	1.60209	4.76092	0.111111	0.0403729	rs11012732
Body Mass Index	MIR1915HG	Colon_Sigmoid	10:21830104:CS1	1	0.363356	2.09825	6.00283	0.111111	0.0403729	rs11012732
Body Mass Index	MIR1915HG	Esophagus_Muscularis	10:21830104:CS1	1	0.363356	0.434394	1.30955	0.111111	0.0403729	rs11012732
Body Mass Index	MLLT10	Thyroid	10:21830104:CS1	1	0.363356	1.20736	3.49946	0.111111	0.0403729	rs11012732
Body Mass Index	chr10:21586348:21595331:clu_10797:ENSG00000078403.16	Thyroid	10:21830104:CS1	1	0.363356	1.41781	3.99642	0.111111	0.0403729	rs11012732
Body Mass Index	chr10:21735235:21738429:clu_9290:ENSG00000078403.16	Esophagus_Muscularis	10:21830104:CS1	1	0.363356	-1.13812	3.04989	0.111111	0.0403729	rs11012732
Body Mass Index	chr10:21756755:21759170:clu_9723:ENSG00000136770.10	Colon_Transverse	10:21830104:CS1	1	0.363356	-1.18358	2.86849	0.111111	0.0403729	rs11012732
Body Mass Index	chr10:22325722:22326431:clu_9732:ENSG00000168283.13	Colon_Transverse	10:21830104:CS1	1	0.363356	-1.73745	5.21023	0.111111	0.0403729	rs11012732
Body Mass Index	MIR1915HG	Adipose_Subcutaneous	10:23357060:CS1	0.994879	0.275757	8.23136	1.21875	0.994879	0.275757	rs10764330~rs4328127~rs185832575~rs75682746
Body Mass Index	JMJD1C	Fibroblasts	10:64988931:CS1	0.975689	0.158352	0.308235	0.831825	0.105061	0.0161432	rs7916868
Body Mass Index	JMJD1C	Lung	10:64988931:CS1	0.975689	0.158352	0.458564	1.31542	0.105061	0.0161432	rs7916868
Body Mass Index	JMJD1C-AS1	Fibroblasts	10:64988931:CS1	0.975689	0.158352	0.219987	0.722761	0.105061	0.0161432	rs7916868
Body Mass Index	JMJD1C-AS1	Kidney_Tube	10:64988931:CS1	0.975689	0.158352	0.58121	1.45753	0.105061	0.0161432	rs7916868
Body Mass Index	NRBF2	Fibroblasts	10:64988931:CS1	0.975689	0.158352	-0.133484	0.379229	0.105061	0.0161432	rs7916868
Body Mass Index	REEP3	Brain_Cortex	10:64988931:CS1	0.975689	0.158352	-0.784643	0.911665	0.450382	0.0776365	rs7916868~rs111346856
Body Mass Index	CFAP58	Fibroblasts	10:107687623:CS1	0.952332	0.66185	0.0249968	0.47922	0.00573043	0.00317812	rs2140836
Body Mass Index	CFAP58	Kidney_Glom	10:107687623:CS1	0.952332	0.66185	-0.104592	0.782304	0.026169	0.0158571	rs75779690~rs2140836~rs790638
Body Mass Index	CFAP58-DT	Kidney_Glom	10:107687623:CS1	0.952332	0.66185	0.768807	7.18019	0.0116754	0.00675611	rs75779690~rs10786828~rs72815677~rs1525384~rs7096635~rs140087442~rs2140836~rs790638~rs750867
Body Mass Index	ENSG00000213260	Artery_Aorta	10:107687623:CS1	0.952332	0.66185	0.0462323	0.730961	0.00573043	0.00317812	rs2140836
Body Mass Index	GSTO2	Brain_Cerebellum	10:107687623:CS1	0.952332	0.66185	0.0491294	0.823135	0.00573043	0.00317812	rs2140836
Body Mass Index	ITPRIP	Esophagus_Muscularis	10:107687623:CS1	0.952332	0.66185	-0.0538806	0	0.00573043	0.00317812	rs2140836
Body Mass Index	SFR1	Esophagus_Mucosa	10:107687623:CS1	0.952332	0.66185	0.277326	3.54574	0.00716738	0.00402927	rs75779690~rs10786828~rs72815677~rs1525384~rs7096635~rs140087442~rs2140836~rs790638~rs562002663
Body Mass Index	chr10:104133784:104140842:clu_11080:ENSG00000197748.12	Pituitary	10:107687623:CS1	0.952332	0.66185	0.220171	1.33654	0.0236681	0.0142613	rs72815677~rs1525384~rs140087442~rs2140836~rs790638~rs750867
Body Mass Index	chr10:104133822:104140842:clu_11080:ENSG00000197748.12	Pituitary	10:107687623:CS1	0.952332	0.66185	-0.149252	0.945331	0.0170537	0.0100868	rs72815677~rs1525384~rs140087442~rs2140836~rs790638~rs750867
Body Mass Index	chr10:104259798:104266084:clu_12165:ENSG00000148834.12	Nerve_Tibial	10:107687623:CS1	0.952332	0.66185	-0.381556	1.63724	0.059928	0.0379921	rs72815677~rs1525384~rs2140836~rs790638~rs562002663
Body Mass Index	chr10:104279471:104297578:clu_10490:ENSG00000065621.14	Artery_Aorta	10:107687623:CS1	0.952332	0.66185	-0.985846	5.23203	0.0349927	0.0215476	rs75779690~rs72815677~rs1525384~rs7096635~rs140087442~rs2140836~rs790638~rs562002663~rs750867
Body Mass Index	chr10:104316064:104338246:clu_11870:ENSG00000148841.15	Adipose_Subcutaneous	10:107687623:CS1	0.952332	0.66185	-5.88577	3.6039	0.748756	0.538608	rs1525384~rs2140836~rs790638~rs562002663
Body Mass Index	TCF7L2	Islets	10:114758349:CS1	0.999315	0.229468	0.269034	0.801099	0.117484	0.025656	rs7903146~rs10885404
Body Mass Index	ENO4	Colon_Transverse	10:118777371:CS1	0.952361	0.178459	0.0793286	0.354291	0.047618	0.00892296	rs7077565
Body Mass Index	ENSG00000225302	Artery_Aorta	10:118777371:CS1	0.952361	0.178459	0.0974576	0.477198	0.047618	0.00892296	rs7077565
Body Mass Index	ENSG00000225302	Artery_Tibial	10:118777371:CS1	0.952361	0.178459	0.0601933	0.279381	0.047618	0.00892296	rs7077565
Body Mass Index	ENSG00000225302	Colon_Transverse	10:118777371:CS1	0.952361	0.178459	0.0622535	0.242278	0.047618	0.00892296	rs7077565
Body Mass Index	SHTN1	Adipose_Subcutaneous	10:118777371:CS1	0.952361	0.178459	0.0845639	0.399547	0.047618	0.00892296	rs7077565
Body Mass Index	SHTN1	Adrenal_Gland	10:118777371:CS1	0.952361	0.178459	0.24831	1.26207	0.047618	0.00892296	rs7077565
Body Mass Index	SHTN1	Artery_Aorta	10:118777371:CS1	0.952361	0.178459	0.079415	0.315396	0.047618	0.00892296	rs7077565
Body Mass Index	SHTN1	Artery_Coronary	10:118777371:CS1	0.952361	0.178459	0.188752	0.975483	0.047618	0.00892296	rs7077565
Body Mass Index	SHTN1	Artery_Tibial	10:118777371:CS1	0.952361	0.178459	0.0475138	0.205953	0.047618	0.00892296	rs7077565
Body Mass Index	SHTN1	Fibroblasts	10:118777371:CS1	0.952361	0.178459	0.0423453	0.188894	0.047618	0.00892296	rs7077565
Body Mass Index	SHTN1	Lung	10:118777371:CS1	0.952361	0.178459	0.0694117	0.311827	0.047618	0.00892296	rs7077565
Body Mass Index	SHTN1	Nerve_Tibial	10:118777371:CS1	0.952361	0.178459	0.0764422	0.349541	0.047618	0.00892296	rs7077565
Body Mass Index	SHTN1	Spleen	10:118777371:CS1	0.952361	0.178459	0.0729717	0.279041	0.047618	0.00892296	rs7077565
Body Mass Index	SHTN1	Thyroid	10:118777371:CS1	0.952361	0.178459	-0.0642437	0.297901	0.047618	0.00892296	rs7077565
Body Mass Index	SHTN1	Whole_Blood	10:118777371:CS1	0.952361	0.178459	0.0283898	0.119807	0.047618	0.00892296	rs7077565
Body Mass Index	chr10:116886566:116889094:clu_10621:ENSG00000187164.19	Artery_Aorta	10:118777371:CS1	0.952361	0.178459	0.08722	0.416578	0.047618	0.00892296	rs7077565
Body Mass Index	chr10:116886566:116889094:clu_9778:ENSG00000187164.19	Artery_Coronary	10:118777371:CS1	0.952361	0.178459	0.180774	0.930495	0.047618	0.00892296	rs7077565
Body Mass Index	chr10:116889279:116901765:clu_9762:ENSG00000187164.19	Fibroblasts	10:118777371:CS1	0.952361	0.178459	0.0945147	0.426254	0.047618	0.00892296	rs7077565
Body Mass Index	chr10:116906747:116911790:clu_11069:ENSG00000187164.19	Artery_Tibial	10:118777371:CS1	0.952361	0.178459	-0.398168	1.7883	0.047618	0.00892296	rs7077565
Body Mass Index	chr10:116906747:116911790:clu_9762:ENSG00000187164.19	Fibroblasts	10:118777371:CS1	0.952361	0.178459	-0.0779017	0.281652	0.047618	0.00892296	rs7077565
Body Mass Index	chr10:129467296:129536241:clu_10526:ENSG00000170430.9	Stomach	10:131804843:CS1	0.999998	0.223062	-5.37406	0.717727	0.999998	0.223062	rs75947329
Body Mass Index	KIF18A	Artery_Aorta	11:26578735:CS1	1	0.399144	-0.830691	3.7766	0.0526316	0.0210076	rs11030084
Body Mass Index	chr11:27640005:27659171:clu_5512:ENSG00000245573.7	Heart_Left_Ventricle	11:26578735:CS1	1	0.399144	-0.22638	0.930938	0.0526316	0.0210076	rs11030084
Body Mass Index	chr11:27640005:27659171:clu_5823:ENSG00000245573.7	Artery_Coronary	11:26578735:CS1	1	0.399144	-0.18015	0.792675	0.0526316	0.0210076	rs11030084
Body Mass Index	chr11:27640005:27659171:clu_5899:ENSG00000245573.7	Brain_Cerebellum	11:26578735:CS1	1	0.399144	-0.175349	0.567961	0.0526316	0.0210076	rs11030084
Body Mass Index	chr11:27640005:27659171:clu_5951:ENSG00000245573.7	Fibroblasts	11:26578735:CS1	1	0.399144	-0.130391	0.531993	0.0526316	0.0210076	rs11030084
Body Mass Index	chr11:27640005:27659171:clu_6127:ENSG00000245573.7	Esophagus_Junction	11:26578735:CS1	1	0.399144	-0.179627	0.653997	0.0526316	0.0210076	rs11030084
Body Mass Index	chr11:27640005:27659171:clu_6206:ENSG00000245573.7	Stomach	11:26578735:CS1	1	0.399144	-0.19177	0.871485	0.0526316	0.0210076	rs11030084
Body Mass Index	chr11:27640005:27659171:clu_6246:ENSG00000245573.7	Heart_Atrial_Appendage	11:26578735:CS1	1	0.399144	-0.461979	2.0426	0.0526316	0.0210076	rs11030084
Body Mass Index	chr11:27640005:27659171:clu_6428:ENSG00000245573.7	Artery_Aorta	11:26578735:CS1	1	0.399144	-0.145532	0.610901	0.0526316	0.0210076	rs11030084
Body Mass Index	chr11:27640005:27659171:clu_6559:ENSG00000245573.7	Esophagus_Muscularis	11:26578735:CS1	1	0.399144	-0.130346	0.543274	0.0526316	0.0210076	rs11030084
Body Mass Index	chr11:27640005:27659171:clu_6772:ENSG00000245573.7	Artery_Tibial	11:26578735:CS1	1	0.399144	-0.128456	0.526328	0.0526316	0.0210076	rs11030084
Body Mass Index	chr11:27640005:27659171:clu_6812:ENSG00000245573.7	Colon_Transverse	11:26578735:CS1	1	0.399144	-0.225176	0.957665	0.0526316	0.0210076	rs11030084
Body Mass Index	chr11:27640005:27659171:clu_7009:ENSG00000245573.7	Adipose_Visceral	11:26578735:CS1	1	0.399144	-0.123762	0.538677	0.0526316	0.0210076	rs11030084
Body Mass Index	chr11:27640005:27659171:clu_7284:ENSG00000245573.7	Adipose_Subcutaneous	11:26578735:CS1	1	0.399144	-0.121627	0.571455	0.0526316	0.0210076	rs11030084
