## Supplementary Table 1-22 for "Uncovering causal gene-tissue pairs and variants: A multivariable TWAS method controlling for infinitesimal effects" (part 2 of 3)

### Sheet: Table S3 (continued)
Table S3. Causal gene-tissue pairs identified by TGVIS. (The scales of outcome and exposures are of GWAS and eQTL effect sizes times the square root of sample sizes, i.e., Z-score.)
Body Mass Index	chr11:27640005:27659171:clu_7502:ENSG00000245573.7	Nerve_Tibial	11:26578735:CS1	1	0.399144	-0.0995304	0.487198	0.0526316	0.0210076	rs11030084
Body Mass Index	chr11:27640005:27659171:clu_7592:ENSG00000245573.7	Lung	11:26578735:CS1	1	0.399144	-0.127751	0.530421	0.0526316	0.0210076	rs11030084
Body Mass Index	chr11:27640005:27659171:clu_7628:ENSG00000245573.7	Thyroid	11:26578735:CS1	1	0.399144	-0.101572	0.432146	0.0526316	0.0210076	rs11030084
Body Mass Index	chr11:27658462:27659171:clu_5951:ENSG00000245573.7	Fibroblasts	11:26578735:CS1	1	0.399144	0.248252	0.997758	0.0526316	0.0210076	rs11030084
Body Mass Index	chr11:27658462:27659171:clu_7502:ENSG00000245573.7	Nerve_Tibial	11:26578735:CS1	1	0.399144	0.255109	1.1026	0.0526316	0.0210076	rs11030084
Body Mass Index	BDNF	Heart_Left_Ventricle	11:26578735:CS2	1	0.240158	2.15746	2.16241	0.5	0.120079	rs10767657
Body Mass Index	chr11:27659228:27676982:clu_7629:ENSG00000245573.7	Thyroid	11:26578735:CS2	1	0.240158	1.27748	1.27774	0.5	0.120079	rs10767657
Body Mass Index	chr11:27640005:27659171:clu_5512:ENSG00000245573.7	Heart_Left_Ventricle	11:27730556:CS1	1	0.357575	-0.266242	1.19864	0.0526316	0.0188198	rs6265
Body Mass Index	chr11:27640005:27659171:clu_5823:ENSG00000245573.7	Artery_Coronary	11:27730556:CS1	1	0.357575	-0.215702	0.93868	0.0526316	0.0188198	rs6265
Body Mass Index	chr11:27640005:27659171:clu_5899:ENSG00000245573.7	Brain_Cerebellum	11:27730556:CS1	1	0.357575	-0.211232	0.909095	0.0526316	0.0188198	rs6265
Body Mass Index	chr11:27640005:27659171:clu_5951:ENSG00000245573.7	Fibroblasts	11:27730556:CS1	1	0.357575	-0.155091	0.608707	0.0526316	0.0188198	rs6265
Body Mass Index	chr11:27640005:27659171:clu_6127:ENSG00000245573.7	Esophagus_Junction	11:27730556:CS1	1	0.357575	-0.214202	1.01386	0.0526316	0.0188198	rs6265
Body Mass Index	chr11:27640005:27659171:clu_6206:ENSG00000245573.7	Stomach	11:27730556:CS1	1	0.357575	-0.247897	1.03532	0.0526316	0.0188198	rs6265
Body Mass Index	chr11:27640005:27659171:clu_6246:ENSG00000245573.7	Heart_Atrial_Appendage	11:27730556:CS1	1	0.357575	-0.625837	2.76572	0.0526316	0.0188198	rs6265
Body Mass Index	chr11:27640005:27659171:clu_6268:ENSG00000245573.7	Colon_Sigmoid	11:27730556:CS1	1	0.357575	-1.36537	5.38255	0.0526316	0.0188198	rs6265
Body Mass Index	chr11:27640005:27659171:clu_6428:ENSG00000245573.7	Artery_Aorta	11:27730556:CS1	1	0.357575	-0.17645	0.897524	0.0526316	0.0188198	rs6265
Body Mass Index	chr11:27640005:27659171:clu_6559:ENSG00000245573.7	Esophagus_Muscularis	11:27730556:CS1	1	0.357575	-0.154287	0.701628	0.0526316	0.0188198	rs6265
Body Mass Index	chr11:27640005:27659171:clu_6772:ENSG00000245573.7	Artery_Tibial	11:27730556:CS1	1	0.357575	-0.152145	0.630609	0.0526316	0.0188198	rs6265
Body Mass Index	chr11:27640005:27659171:clu_6812:ENSG00000245573.7	Colon_Transverse	11:27730556:CS1	1	0.357575	-0.2339	0.953179	0.0526316	0.0188198	rs6265
Body Mass Index	chr11:27640005:27659171:clu_7009:ENSG00000245573.7	Adipose_Visceral	11:27730556:CS1	1	0.357575	-0.15404	0.72247	0.0526316	0.0188198	rs6265
Body Mass Index	chr11:27640005:27659171:clu_7284:ENSG00000245573.7	Adipose_Subcutaneous	11:27730556:CS1	1	0.357575	-0.154938	0.662971	0.0526316	0.0188198	rs6265
Body Mass Index	chr11:27640005:27659171:clu_7502:ENSG00000245573.7	Nerve_Tibial	11:27730556:CS1	1	0.357575	-0.118608	0.411711	0.0526316	0.0188198	rs6265
Body Mass Index	chr11:27640005:27659171:clu_7592:ENSG00000245573.7	Lung	11:27730556:CS1	1	0.357575	-0.150975	0.578178	0.0526316	0.0188198	rs6265
Body Mass Index	chr11:27640005:27659171:clu_7628:ENSG00000245573.7	Thyroid	11:27730556:CS1	1	0.357575	-0.118895	0.43749	0.0526316	0.0188198	rs6265
Body Mass Index	chr11:27658462:27659171:clu_5951:ENSG00000245573.7	Fibroblasts	11:27730556:CS1	1	0.357575	0.299923	1.34313	0.0526316	0.0188198	rs6265
Body Mass Index	chr11:27658462:27659171:clu_7502:ENSG00000245573.7	Nerve_Tibial	11:27730556:CS1	1	0.357575	0.488014	1.89786	0.0526316	0.0188198	rs6265
Body Mass Index	ARL14EP	Liver	11:29242684:CS1	0.995393	0.167117	-0.205139	0.853418	0.0552996	0.00928426	rs16920406
Body Mass Index	ARL14EP	Small_Intestine	11:29242684:CS1	0.995393	0.167117	-0.324179	1.37345	0.0552996	0.00928426	rs16920406
Body Mass Index	ENSG00000242353	Artery_Aorta	11:29242684:CS1	0.995393	0.167117	0.0772276	0.326286	0.0552996	0.00928426	rs16920406
Body Mass Index	ENSG00000242353	Artery_Coronary	11:29242684:CS1	0.995393	0.167117	0.285909	1.26552	0.0552996	0.00928426	rs16920406
Body Mass Index	ENSG00000242353	Brain_Cerebellum	11:29242684:CS1	0.995393	0.167117	0.137063	0.545011	0.0552996	0.00928426	rs16920406
Body Mass Index	ENSG00000242353	Colon_Sigmoid	11:29242684:CS1	0.995393	0.167117	0.701847	3.42652	0.0552996	0.00928426	rs16920406
Body Mass Index	ENSG00000242353	Brain_Cortex	11:29242684:CS1	0.995393	0.167117	0.0941107	0.346772	0.0552996	0.00928426	rs16920406
Body Mass Index	ENSG00000242353	Heart_Left_Ventricle	11:29242684:CS1	0.995393	0.167117	0.158985	0.597441	0.0552996	0.00928426	rs16920406
Body Mass Index	ENSG00000242353	Pituitary	11:29242684:CS1	0.995393	0.167117	0.199015	0.887766	0.0552996	0.00928426	rs16920406
Body Mass Index	ENSG00000242353	Thyroid	11:29242684:CS1	0.995393	0.167117	0.0639247	0.285015	0.0552996	0.00928426	rs16920406
Body Mass Index	ENSG00000254532	Pituitary	11:29242684:CS1	0.995393	0.167117	-0.0770095	0.261237	0.0552996	0.00928426	rs16920406
Body Mass Index	KCNA4	Brain_Cerebellum	11:29242684:CS1	0.995393	0.167117	-0.116269	0.491536	0.0552996	0.00928426	rs16920406
Body Mass Index	KCNA4	Pituitary	11:29242684:CS1	0.995393	0.167117	-0.179013	0.637245	0.0552996	0.00928426	rs16920406
Body Mass Index	LINC01616	Brain_Cerebellum	11:29242684:CS1	0.995393	0.167117	-0.147815	0.566595	0.0552996	0.00928426	rs16920406
Body Mass Index	LINC01616	Pituitary	11:29242684:CS1	0.995393	0.167117	-0.34173	1.4393	0.0552996	0.00928426	rs16920406
Body Mass Index	chr11:30323202:30332866:clu_5822:ENSG00000152219.4	Spleen	11:29242684:CS1	0.995393	0.167117	-1.03209	4.61887	0.0552996	0.00928426	rs16920406
Body Mass Index	chr11:30331374:30332866:clu_6781:ENSG00000152219.4	Artery_Tibial	11:29242684:CS1	0.995393	0.167117	0.539038	2.53147	0.0552996	0.00928426	rs16920406
Body Mass Index	chr11:30331800:30332866:clu_6135:ENSG00000152219.4	Esophagus_Junction	11:29242684:CS1	0.995393	0.167117	-0.715157	3.0573	0.0552996	0.00928426	rs16920406
Body Mass Index	ENSG00000242353	Artery_Coronary	11:30404538:CS1	0.998131	0.340826	3.36277	3.79565	0.447043	0.151821	rs16920406~rs1765131
Body Mass Index	ENSG00000242353	Brain_Cortex	11:30404538:CS1	0.998131	0.340826	1.22102	1.10974	0.551088	0.189005	rs16920406~rs1765131
Body Mass Index	ENSG00000246250	Adipose_Visceral	11:43869939:CS1	0.994844	0.160669	-3.01008	0.335414	0.994844	0.160669	rs4755720~rs10838185~rs137974654
Body Mass Index	C1QTNF4	Esophagus_Muscularis	11:46394842:CS1	0.999079	0.274008	-2.50585	0.150543	0.999079	0.274008	rs147463152~rs1317149
Body Mass Index	C1QTNF4	Esophagus_Muscularis	11:48975412:CS1	0.994265	0.412314	-0.948273	0.987845	0.480868	0.199445	rs11039433~rs7941758
Body Mass Index	C1QTNF4	Nerve_Tibial	11:48975412:CS1	0.994265	0.412314	-0.812954	0.791096	0.513397	0.212869	rs11039433~rs7941758~rs77082299
Body Mass Index	SERPING1	Spleen	11:55684028:CS1	0.999033	0.156114	1.07681	2.53203	0.142719	0.0223019	rs11228865
Body Mass Index	TIMM10	Esophagus_Junction	11:55684028:CS1	0.999033	0.156114	-1.0291	2.61605	0.142719	0.0223019	rs11228865
Body Mass Index	chr11:57497845:57500779:clu_6746:ENSG00000149150.8	Artery_Aorta	11:55684028:CS1	0.999033	0.156114	0.289754	0.713755	0.142719	0.0223019	rs11228865
Body Mass Index	chr11:57530293:57530658:clu_6230:ENSG00000134809.8	Fibroblasts	11:55684028:CS1	0.999033	0.156114	-0.553966	1.52088	0.142719	0.0223019	rs11228865
Body Mass Index	chr11:57810223:57811399:clu_6248:ENSG00000198561.13	Brain_Cerebellum	11:55684028:CS1	0.999033	0.156114	-1.75899	4.6769	0.142719	0.0223019	rs11228865
Body Mass Index	chr11:57814373:57815394:clu_6248:ENSG00000198561.13	Brain_Cerebellum	11:55684028:CS1	0.999033	0.156114	2.08222	4.96139	0.142719	0.0223019	rs11228865
Body Mass Index	chr11:57815500:57816300:clu_5672:ENSG00000198561.13	Pancreas	11:55684028:CS1	0.999033	0.156114	-1.49769	3.56841	0.142719	0.0223019	rs11228865
Body Mass Index	PGR	Colon_Transverse	11:100185128:CS1	0.999997	0.205688	-7.20837	1.2033	0.999997	0.205688	rs1230329
Body Mass Index	ADAMTS15	Kidney_Tube	11:130839772:CS1	0.999921	0.162252	-10.2152	1.16566	0.999921	0.162252	rs2324315
Body Mass Index	chr12:904494:906317:clu_2528:ENSG00000060237.16	Brain_Cerebellum	12:991306:CS1	0.999914	0.187802	-3.9858	0.289221	0.999914	0.187802	rs55726687
Body Mass Index	ENSG00000274885	Nerve_Tibial	12:24075508:CS1	0.981975	0.179837	-49.7168	9.73116	0.981975	0.179837	rs2467110~rs10842120
Body Mass Index	DUX4L27	Kidney_Tube	12:34790887:CS2	0.993409	0.205911	-1.36441	1.45914	0.496704	0.102956	rs11532233
Body Mass Index	ENSG00000256538	Adipose_Subcutaneous	12:34790887:CS2	0.993409	0.205911	-3.85967	4.16817	0.496704	0.102956	rs11532233
Body Mass Index	chr12:49666207:49668471:clu_4124:ENSG00000161791.13	Adipose_Visceral	12:50263148:CS1	1	0.353113	-8.91858	8.962	0.5	0.176556	rs7132908
Body Mass Index	chr12:50780238:50795909:clu_3264:ENSG00000123268.8	Heart_Left_Ventricle	12:50263148:CS1	1	0.353113	3.57665	3.56814	0.5	0.176556	rs7132908
Body Mass Index	RAB21	Esophagus_Muscularis	12:72179446:CS1	0.99765	0.159915	-0.357849	0.616429	0.249412	0.0399789	rs61754230
Body Mass Index	RAB21	Lung	12:72179446:CS1	0.99765	0.159915	-0.960641	1.70164	0.249412	0.0399789	rs61754230
Body Mass Index	chr12:71921454:71922983:clu_5158:ENSG00000121749.15	Adipose_Subcutaneous	12:72179446:CS1	0.99765	0.159915	-0.526727	0.942961	0.249412	0.0399789	rs61754230
Body Mass Index	chr12:71921470:71922983:clu_5158:ENSG00000121749.15	Adipose_Subcutaneous	12:72179446:CS1	0.99765	0.159915	0.618824	1.06486	0.249412	0.0399789	rs61754230
Body Mass Index	chr12:89349561:89350588:clu_3190:ENSG00000139318.7	Liver	12:89776485:CS1	1	0.162661	12.8548	1.44417	1	0.162661	12:89740072_CCTTTA_C
Body Mass Index	ATP2B1	Lymphocytes	12:91229701:CS3	0.950766	0.193954	0.0229367	0.208169	0.0109368	0.0016002	rs10858967
Body Mass Index	ENSG00000271259	Heart_Atrial_Appendage	12:91229701:CS3	0.950766	0.193954	-9.33394	3.16621	0.917955	0.189153	rs10858967~rs9783450
Body Mass Index	ENSG00000271327	Spleen	12:91229701:CS3	0.950766	0.193954	-0.243114	2.22794	0.0109368	0.0016002	rs10858967
Body Mass Index	chr12:89471729:89472168:clu_4508:ENSG00000139323.13	Muscle_Skeletal	12:91229701:CS3	0.950766	0.193954	0.125888	0.68264	0.0109368	0.0016002	rs10858967
Body Mass Index	chr12:102402566:102419509:clu_4812:ENSG00000017427.15	Artery_Aorta	12:103724090:CS1	1	0.202567	-21.8086	2.18685	1	0.202567	rs7138383
Body Mass Index	chr13:27427192:27429870:clu_1831:ENSG00000122034.14	Muscle_Skeletal	13:28022914:CS1	0.999994	0.17189	1.03938	0.106496	0.999994	0.17189	rs1237710~rs4771122
Body Mass Index	ATP8A2P2	Thyroid	13:33143406:CS1	0.958461	0.275267	0.059271	0.623927	0.00947454	0.00243382	rs2022381
Body Mass Index	N4BP2L2	Artery_Aorta	13:33143406:CS1	0.958461	0.275267	-0.0302343	0.3875	0.00947454	0.00243382	rs2022381
Body Mass Index	N4BP2L2-IT2	Adipose_Subcutaneous	13:33143406:CS1	0.958461	0.275267	0.092527	0.424911	0.0424573	0.0114058	rs2022381~rs9595948
Body Mass Index	N4BP2L2-IT2	Liver	13:33143406:CS1	0.958461	0.275267	0.0491203	0.556074	0.00947454	0.00243382	rs2022381
Body Mass Index	N4BP2L2-IT2	Pancreas	13:33143406:CS1	0.958461	0.275267	0.0218162	0.198249	0.00947454	0.00243382	rs2022381
Body Mass Index	PDS5B	Artery_Tibial	13:33143406:CS1	0.958461	0.275267	-2.92444	1.19858	0.878105	0.254125	rs2022381~rs503116
Body Mass Index	chr13:40943144:40943842:clu_2097:ENSG00000120690.15	Colon_Transverse	13:40766349:CS1	0.999966	0.157676	2.54824	2.58371	0.499983	0.078838	rs9532510
Body Mass Index	chr13:40943925:40949806:clu_2097:ENSG00000120690.15	Colon_Transverse	13:40766349:CS1	0.999966	0.157676	-3.00038	3.04865	0.499983	0.078838	rs9532510
Body Mass Index	PCDH17	Esophagus_Muscularis	13:58666728:CS1	0.999925	0.271404	2.23294	0.613461	0.932406	0.25533	rs9591826~rs35559811~rs9538138
Body Mass Index	chr13:57666833:57724612:clu_1973:ENSG00000118946.11	Spleen	13:58666728:CS2	0.986304	0.181333	8.6012	1.89308	0.986304	0.181333	rs9317002
Body Mass Index	chr13:57666526:57666661:clu_1972:ENSG00000118946.11	Spleen	13:59888054:CS1	0.951312	0.486672	91.1722	22.6681	0.951312	0.486672	rs9569840~rs4884299~rs149194762~rs7327202~rs12184680~rs61957624~rs9538138~rs9317002
Body Mass Index	chr13:72735005:72737962:clu_2095:ENSG00000136122.15	Artery_Coronary	13:72371846:CS1	0.999996	0.155035	2.28498	3.30022	0.333332	0.0516784	rs9572791
Body Mass Index	chr13:72783721:72792447:clu_2364:ENSG00000083535.15	Artery_Aorta	13:72371846:CS1	0.999996	0.155035	1.19876	1.72326	0.333332	0.0516784	rs9572791
Body Mass Index	chr13:72835368:72854057:clu_2157:ENSG00000083535.15	Stomach	13:72371846:CS1	0.999996	0.155035	1.18353	1.70004	0.333332	0.0516784	rs9572791
Body Mass Index	NDFIP2	Esophagus_Mucosa	13:78472844:CS1	0.995582	0.15625	3.23948	7.31093	0.16593	0.0260416	rs9530843
Body Mass Index	RBM26	Colon_Transverse	13:78472844:CS1	0.995582	0.15625	-0.734534	1.64782	0.16593	0.0260416	rs9530843
Body Mass Index	chr13:79365718:79366055:clu_2021:ENSG00000139746.15	Heart_Left_Ventricle	13:78472844:CS1	0.995582	0.15625	-1.99898	4.57991	0.16593	0.0260416	rs9530843
Body Mass Index	chr13:79365733:79366055:clu_2021:ENSG00000139746.15	Heart_Left_Ventricle	13:78472844:CS1	0.995582	0.15625	1.35297	3.00672	0.16593	0.0260416	rs9530843
Body Mass Index	chr13:79366195:79366633:clu_2430:ENSG00000139746.15	Artery_Aorta	13:78472844:CS1	0.995582	0.15625	-1.24543	2.96488	0.16593	0.0260416	rs9530843
Body Mass Index	chr13:79366225:79366633:clu_2430:ENSG00000139746.15	Artery_Aorta	13:78472844:CS1	0.995582	0.15625	1.15907	2.45717	0.16593	0.0260416	rs9530843
Body Mass Index	chr13:79344794:79353153:clu_2358:ENSG00000139746.15	Muscle_Skeletal	13:79587841:CS1	1	0.202557	-7.61248	7.67	0.5	0.101279	rs1576655
Body Mass Index	chr13:79378907:79405704:clu_2085:ENSG00000139746.15	Adrenal_Gland	13:79587841:CS1	1	0.202557	6.00823	6.11912	0.5	0.101279	rs1576655
Body Mass Index	DNAJC3-DT	Adipose_Subcutaneous	13:96922867:CS1	1	0.190008	-0.801621	1.16898	0.333333	0.0633361	rs71113986
Body Mass Index	chr13:95991473:95996063:clu_2585:ENSG00000102595.19	Pituitary	13:96922867:CS1	1	0.190008	1.57761	2.30082	0.333333	0.0633361	rs71113986
Body Mass Index	chr13:97347067:97356796:clu_2590:ENSG00000139793.18	Pituitary	13:96922867:CS1	1	0.190008	4.00802	5.59091	0.333333	0.0633361	rs71113986
Body Mass Index	chr14:24974850:24977168:clu_19711:ENSG00000168952.15	Esophagus_Muscularis	14:27071382:CS1	0.999782	0.475804	0.674843	2.67808	0.0543623	0.0247784	14:25974017_CT_C~rs17110049~rs10143631~rs56244258~rs1951054~rs1956787
Body Mass Index	chr14:24974850:25049207:clu_16725:ENSG00000168952.15	Heart_Left_Ventricle	14:27071382:CS1	0.999782	0.475804	-42.2458	10.1693	0.94542	0.451026	14:25974017_CT_C~rs17110049~rs10143631~rs56244258~rs1951054~rs1956787
Body Mass Index	DPH6	Pancreas	15:36391893:CS2	0.999952	0.182224	5.92474	0.796096	0.999952	0.182224	rs11368938
Body Mass Index	SKOR1	Heart_Atrial_Appendage	15:68080886:CS1	1	0.31862	3.23664	4.62154	0.333333	0.106207	rs4776970
Body Mass Index	chr15:67748601:67769602:clu_17657:ENSG00000137764.19	Heart_Atrial_Appendage	15:68080886:CS1	1	0.31862	-2.06334	2.88093	0.333333	0.106207	rs4776970
Body Mass Index	chr15:67766766:67769602:clu_17657:ENSG00000137764.19	Heart_Atrial_Appendage	15:68080886:CS1	1	0.31862	2.20312	3.14273	0.333333	0.106207	rs4776970
Body Mass Index	BBS4	Pituitary	15:73080731:CS1	0.999999	0.187312	-3.08192	0.382332	0.999999	0.187312	rs4776613
Body Mass Index	ENSG00000262888	Brain_Cerebellum	16:4015729:CS1	1	0.183112	-0.686295	2.16888	0.0909091	0.0166465	rs879620
Body Mass Index	ENSG00000262888	Esophagus_Junction	16:4015729:CS1	1	0.183112	-0.957648	2.9564	0.0909091	0.0166465	rs879620
Body Mass Index	ENSG00000262888	Esophagus_Muscularis	16:4015729:CS1	1	0.183112	-0.968181	3.15697	0.0909091	0.0166465	rs879620
Body Mass Index	ENSG00000262888	Pancreas	16:4015729:CS1	1	0.183112	-0.324218	1.05695	0.0909091	0.0166465	rs879620
Body Mass Index	ENSG00000262888	Thyroid	16:4015729:CS1	1	0.183112	-0.241246	0.787476	0.0909091	0.0166465	rs879620
Body Mass Index	LINC02861	Brain_Cerebellum	16:4015729:CS1	1	0.183112	-0.317213	1.01574	0.0909091	0.0166465	rs879620
Body Mass Index	LINC02861	Pancreas	16:4015729:CS1	1	0.183112	-0.356114	1.09382	0.0909091	0.0166465	rs879620
Body Mass Index	LINC02861	Pituitary	16:4015729:CS1	1	0.183112	-0.726825	2.09943	0.0909091	0.0166465	rs879620
Body Mass Index	chr16:3966966:3974669:clu_13454:ENSG00000162104.9	Fibroblasts	16:4015729:CS1	1	0.183112	1.78733	5.82771	0.0909091	0.0166465	rs879620
Body Mass Index	chr16:3966966:3974669:clu_15400:ENSG00000162104.9	Artery_Tibial	16:4015729:CS1	1	0.183112	0.448429	1.42272	0.0909091	0.0166465	rs879620
Body Mass Index	chr16:3966966:3974669:clu_17638:ENSG00000162104.9	Thyroid	16:4015729:CS1	1	0.183112	0.405839	1.30952	0.0909091	0.0166465	rs879620
Body Mass Index	PPL	Colon_Sigmoid	16:6722939:CS1	0.998147	0.22899	1.73454	4.93619	0.124768	0.0286238	rs7342740
Body Mass Index	UBN1	Kidney_Glom	16:6722939:CS1	0.998147	0.22899	0.570866	1.47203	0.124768	0.0286238	rs7342740
Body Mass Index	chr16:4797987:4798071:clu_17595:ENSG00000067836.12	Lung	16:6722939:CS1	0.998147	0.22899	0.841072	2.27926	0.124768	0.0286238	rs7342740
Body Mass Index	chr16:4846210:4847228:clu_17610:ENSG00000140632.16	Lung	16:6722939:CS1	0.998147	0.22899	-0.67286	1.89743	0.124768	0.0286238	rs7342740
Body Mass Index	chr16:4877111:4877385:clu_15909:ENSG00000118900.14	Pituitary	16:6722939:CS1	0.998147	0.22899	1.80537	4.82045	0.124768	0.0286238	rs7342740
Body Mass Index	chr16:4877111:4880083:clu_14643:ENSG00000118900.14	Heart_Atrial_Appendage	16:6722939:CS1	0.998147	0.22899	-0.886122	2.41735	0.124768	0.0286238	rs7342740
Body Mass Index	chr16:5029008:5030385:clu_13238:ENSG00000103174.11	Whole_Blood	16:6722939:CS1	0.998147	0.22899	-0.377889	1.0817	0.124768	0.0286238	rs7342740
Body Mass Index	chr16:5093564:5095452:clu_15382:ENSG00000118894.14	Esophagus_Muscularis	16:6722939:CS1	0.998147	0.22899	-1.09505	2.89881	0.124768	0.0286238	rs7342740
Body Mass Index	chr16:5079807:5080946:clu_15322:ENSG00000033011.11	Esophagus_Mucosa	16:6722939:CS2	0.99616	0.239592	3.83167	6.75409	0.24904	0.059898	rs2215260
Body Mass Index	chr16:5081056:5082559:clu_13242:ENSG00000033011.11	Whole_Blood	16:6722939:CS2	0.99616	0.239592	1.23474	2.18926	0.24904	0.059898	rs2215260
Body Mass Index	chr16:5089256:5090084:clu_16801:ENSG00000118894.14	Adipose_Subcutaneous	16:6722939:CS2	0.99616	0.239592	-1.59893	2.9001	0.24904	0.059898	rs2215260
Body Mass Index	chr16:5090349:5090432:clu_16801:ENSG00000118894.14	Adipose_Subcutaneous	16:6722939:CS2	0.99616	0.239592	1.79475	3.20918	0.24904	0.059898	rs2215260
Body Mass Index	APOBR	Thyroid	16:28883241:CS1	0.951485	0.214145	0.0322219	0	0.00356361	0.000802041	rs78613234
Body Mass Index	ATP2A1	Muscle_Skeletal	16:28883241:CS1	0.951485	0.214145	0.0485608	0.889259	0.00356361	0.000802041	rs78613234
Body Mass Index	ATP2A1	Pituitary	16:28883241:CS1	0.951485	0.214145	0.0232708	0.652387	0.00356361	0.000802041	rs78613234
Body Mass Index	ATP2A1	Thyroid	16:28883241:CS1	0.951485	0.214145	0.0260884	0.710263	0.00356361	0.000802041	rs78613234
Body Mass Index	ATP2A1-AS1	Muscle_Skeletal	16:28883241:CS1	0.951485	0.214145	-0.00762055	0.161491	0.00356361	0.000802041	rs78613234
Body Mass Index	ATXN2L	Adipose_Subcutaneous	16:28883241:CS1	0.951485	0.214145	-0.0215519	0	0.00356361	0.000802041	rs78613234
Body Mass Index	ATXN2L	Whole_Blood	16:28883241:CS1	0.951485	0.214145	-0.0099619	0	0.00356361	0.000802041	rs78613234
Body Mass Index	EIF3C	Adipose_Subcutaneous	16:28883241:CS1	0.951485	0.214145	0.00951484	0	0.00356361	0.000802041	rs78613234
Body Mass Index	EIF3C	Adrenal_Gland	16:28883241:CS1	0.951485	0.214145	0.0162845	0	0.00356361	0.000802041	rs78613234
Body Mass Index	EIF3C	Artery_Aorta	16:28883241:CS1	0.951485	0.214145	0.0136662	0.291658	0.00356361	0.000802041	rs78613234
Body Mass Index	EIF3C	Artery_Tibial	16:28883241:CS1	0.951485	0.214145	0.0101888	0.255411	0.00356361	0.000802041	rs78613234
Body Mass Index	EIF3C	Colon_Sigmoid	16:28883241:CS1	0.951485	0.214145	0.0328754	0	0.00356361	0.000802041	rs78613234
Body Mass Index	EIF3C	Esophagus_Junction	16:28883241:CS1	0.951485	0.214145	0.0274499	0.733688	0.00356361	0.000802041	rs78613234
Body Mass Index	EIF3C	Esophagus_Mucosa	16:28883241:CS1	0.951485	0.214145	0.0117178	0.260391	0.00356361	0.000802041	rs78613234
Body Mass Index	EIF3C	Fibroblasts	16:28883241:CS1	0.951485	0.214145	0.0101703	0.180758	0.00356361	0.000802041	rs78613234
Body Mass Index	EIF3C	Heart_Left_Ventricle	16:28883241:CS1	0.951485	0.214145	0.0136321	0	0.00356361	0.000802041	rs78613234
Body Mass Index	EIF3C	Pancreas	16:28883241:CS1	0.951485	0.214145	0.0188066	0	0.00356361	0.000802041	rs78613234
Body Mass Index	EIF3C	Whole_Blood	16:28883241:CS1	0.951485	0.214145	0.0187709	0	0.00356361	0.000802041	rs78613234
Body Mass Index	EIF3CL	Artery_Aorta	16:28883241:CS1	0.951485	0.214145	0.0331767	0	0.00356361	0.000802041	rs78613234
Body Mass Index	EIF3CL	Esophagus_Muscularis	16:28883241:CS1	0.951485	0.214145	0.0360156	0	0.00356361	0.000802041	rs78613234
Body Mass Index	EIF3CL	Kidney_Tube	16:28883241:CS1	0.951485	0.214145	0.017869	0.557066	0.00356361	0.000802041	rs78613234
Body Mass Index	ENSG00000251417	Adipose_Subcutaneous	16:28883241:CS1	0.951485	0.214145	-0.00734982	0	0.00356361	0.000802041	rs78613234
Body Mass Index	ENSG00000251417	Adipose_Visceral	16:28883241:CS1	0.951485	0.214145	-0.0100439	0.212541	0.00356361	0.000802041	rs78613234
Body Mass Index	ENSG00000251417	Adrenal_Gland	16:28883241:CS1	0.951485	0.214145	-0.0149852	0.376654	0.00356361	0.000802041	rs78613234
Body Mass Index	ENSG00000251417	Artery_Aorta	16:28883241:CS1	0.951485	0.214145	-0.00869912	0.271816	0.00356361	0.000802041	rs78613234
Body Mass Index	ENSG00000251417	Artery_Coronary	16:28883241:CS1	0.951485	0.214145	-0.0162697	0.347995	0.00356361	0.000802041	rs78613234
Body Mass Index	ENSG00000251417	Colon_Sigmoid	16:28883241:CS1	0.951485	0.214145	-0.0116552	0	0.00356361	0.000802041	rs78613234
Body Mass Index	ENSG00000251417	Colon_Transverse	16:28883241:CS1	0.951485	0.214145	-0.0114071	0	0.00356361	0.000802041	rs78613234
Body Mass Index	ENSG00000251417	Brain_Cortex	16:28883241:CS1	0.951485	0.214145	-0.0337524	0	0.00356361	0.000802041	rs78613234
Body Mass Index	ENSG00000251417	Esophagus_Junction	16:28883241:CS1	0.951485	0.214145	-0.0114827	0.203619	0.00356361	0.000802041	rs78613234
Body Mass Index	ENSG00000251417	Esophagus_Mucosa	16:28883241:CS1	0.951485	0.214145	-0.0140103	0.251185	0.00356361	0.000802041	rs78613234
Body Mass Index	ENSG00000251417	Esophagus_Muscularis	16:28883241:CS1	0.951485	0.214145	-0.00838962	0.155367	0.00356361	0.000802041	rs78613234
Body Mass Index	ENSG00000251417	Muscle_Skeletal	16:28883241:CS1	0.951485	0.214145	-0.0103426	0.176218	0.00356361	0.000802041	rs78613234
Body Mass Index	ENSG00000251417	Pancreas	16:28883241:CS1	0.951485	0.214145	-0.018438	0	0.00356361	0.000802041	rs78613234
Body Mass Index	ENSG00000251417	Small_Intestine	16:28883241:CS1	0.951485	0.214145	-0.0219831	0	0.00356361	0.000802041	rs78613234
Body Mass Index	ENSG00000251417	Spleen	16:28883241:CS1	0.951485	0.214145	-0.0158743	0.288892	0.00356361	0.000802041	rs78613234
Body Mass Index	ENSG00000251417	Stomach	16:28883241:CS1	0.951485	0.214145	-0.0265517	0	0.00356361	0.000802041	rs78613234
Body Mass Index	ENSG00000251417	Thyroid	16:28883241:CS1	0.951485	0.214145	-0.00794579	0.173436	0.00356361	0.000802041	rs78613234
Body Mass Index	ENSG00000259982	Adipose_Subcutaneous	16:28883241:CS1	0.951485	0.214145	0.00739071	0	0.00356361	0.000802041	rs78613234
Body Mass Index	ENSG00000259982	Artery_Coronary	16:28883241:CS1	0.951485	0.214145	0.0130299	0.356561	0.00356361	0.000802041	rs78613234
Body Mass Index	ENSG00000259982	Colon_Transverse	16:28883241:CS1	0.951485	0.214145	0.00915123	0	0.00356361	0.000802041	rs78613234
Body Mass Index	ENSG00000259982	Lymphocytes	16:28883241:CS1	0.951485	0.214145	0.0276211	0	0.00356361	0.000802041	rs78613234
Body Mass Index	ENSG00000259982	Pancreas	16:28883241:CS1	0.951485	0.214145	0.0105118	0	0.00356361	0.000802041	rs78613234
Body Mass Index	ENSG00000259982	Stomach	16:28883241:CS1	0.951485	0.214145	0.0151324	0.334136	0.00356361	0.000802041	rs78613234
Body Mass Index	ENSG00000261766	Brain_Cerebellum	16:28883241:CS1	0.951485	0.214145	-0.0261757	0.572985	0.00356361	0.000802041	rs78613234
Body Mass Index	ENSG00000261766	Muscle_Skeletal	16:28883241:CS1	0.951485	0.214145	-0.0326262	0.562913	0.00356361	0.000802041	rs78613234
Body Mass Index	ENSG00000271623	Nerve_Tibial	16:28883241:CS1	0.951485	0.214145	-0.00774881	0	0.00356361	0.000802041	rs78613234
Body Mass Index	IL27	Liver	16:28883241:CS1	0.951485	0.214145	0.0148819	0.259943	0.00356361	0.000802041	rs78613234
Body Mass Index	LAT	Artery_Tibial	16:28883241:CS1	0.951485	0.214145	0.0157866	0	0.00356361	0.000802041	rs78613234
Body Mass Index	LAT	Esophagus_Muscularis	16:28883241:CS1	0.951485	0.214145	0.0136844	0.259492	0.00356361	0.000802041	rs78613234
Body Mass Index	LAT	Muscle_Skeletal	16:28883241:CS1	0.951485	0.214145	0.0139869	0	0.00356361	0.000802041	rs78613234
Body Mass Index	NFATC2IP	Artery_Tibial	16:28883241:CS1	0.951485	0.214145	0.05912	1.24728	0.00356361	0.000802041	rs78613234
Body Mass Index	NPIPB6	Kidney_Glom	16:28883241:CS1	0.951485	0.214145	0.031016	0	0.00356361	0.000802041	rs78613234
Body Mass Index	NPIPB6	Kidney_Tube	16:28883241:CS1	0.951485	0.214145	0.0123575	0.231296	0.00356361	0.000802041	rs78613234
Body Mass Index	NPIPB7	Artery_Aorta	16:28883241:CS1	0.951485	0.214145	-0.0165307	0.295573	0.00356361	0.000802041	rs78613234
Body Mass Index	NPIPB7	Brain_Cortex	16:28883241:CS1	0.951485	0.214145	-0.0177351	0	0.00356361	0.000802041	rs78613234
Body Mass Index	NPIPB7	Whole_Blood	16:28883241:CS1	0.951485	0.214145	-0.0103057	0	0.00356361	0.000802041	rs78613234
Body Mass Index	NPIPB9	Esophagus_Junction	16:28883241:CS1	0.951485	0.214145	-0.0143985	0	0.00356361	0.000802041	rs78613234
Body Mass Index	NUPR1	Artery_Tibial	16:28883241:CS1	0.951485	0.214145	-0.00855847	0	0.00356361	0.000802041	rs78613234
Body Mass Index	PAWRP2	Nerve_Tibial	16:28883241:CS1	0.951485	0.214145	0.0113185	0	0.00356361	0.000802041	rs78613234
Body Mass Index	PAWRP2	Pituitary	16:28883241:CS1	0.951485	0.214145	0.0497248	0.855874	0.00356361	0.000802041	rs78613234
Body Mass Index	PAWRP2	Thyroid	16:28883241:CS1	0.951485	0.214145	0.00866252	0	0.00356361	0.000802041	rs78613234
Body Mass Index	SBK1	Artery_Tibial	16:28883241:CS1	0.951485	0.214145	-0.0445659	0.820118	0.00356361	0.000802041	rs78613234
Body Mass Index	SBK1	Esophagus_Muscularis	16:28883241:CS1	0.951485	0.214145	-0.0163399	0	0.00356361	0.000802041	rs78613234
Body Mass Index	SH2B1	Adipose_Visceral	16:28883241:CS1	0.951485	0.214145	-0.0147571	0.261945	0.00356361	0.000802041	rs78613234
Body Mass Index	SH2B1	Brain_Cerebellum	16:28883241:CS1	0.951485	0.214145	-0.0250616	0	0.00356361	0.000802041	rs78613234
Body Mass Index	SH2B1	Esophagus_Junction	16:28883241:CS1	0.951485	0.214145	-0.0668763	1.79864	0.00356361	0.000802041	rs78613234
Body Mass Index	SH2B1	Esophagus_Muscularis	16:28883241:CS1	0.951485	0.214145	-0.0111237	0	0.00356361	0.000802041	rs78613234
Body Mass Index	SH2B1	Heart_Atrial_Appendage	16:28883241:CS1	0.951485	0.214145	-0.0564033	0	0.00356361	0.000802041	rs78613234
Body Mass Index	SH2B1	Lung	16:28883241:CS1	0.951485	0.214145	-0.0228499	0.496297	0.00356361	0.000802041	rs78613234
Body Mass Index	SH2B1	Nerve_Tibial	16:28883241:CS1	0.951485	0.214145	-0.0107758	0	0.00356361	0.000802041	rs78613234
Body Mass Index	SH2B1	Pituitary	16:28883241:CS1	0.951485	0.214145	-0.0227383	0	0.00356361	0.000802041	rs78613234
Body Mass Index	SH2B1	Spleen	16:28883241:CS1	0.951485	0.214145	-0.022048	0	0.00356361	0.000802041	rs78613234
Body Mass Index	SH2B1	Stomach	16:28883241:CS1	0.951485	0.214145	-0.0194768	0.393323	0.00356361	0.000802041	rs78613234
Body Mass Index	SLX1B-SULT1A4	Kidney_Tube	16:28883241:CS1	0.951485	0.214145	0.0407885	0	0.00356361	0.000802041	rs78613234
Body Mass Index	SPNS1	Artery_Aorta	16:28883241:CS1	0.951485	0.214145	0.021828	0.484463	0.00356361	0.000802041	rs78613234
Body Mass Index	SPNS1	Esophagus_Muscularis	16:28883241:CS1	0.951485	0.214145	0.0301083	0.667643	0.00356361	0.000802041	rs78613234
Body Mass Index	SULT1A1	Colon_Sigmoid	16:28883241:CS1	0.951485	0.214145	-0.021828	0	0.00356361	0.000802041	rs78613234
Body Mass Index	SULT1A1	Fibroblasts	16:28883241:CS1	0.951485	0.214145	-0.0109109	0.322988	0.00356361	0.000802041	rs78613234
Body Mass Index	SULT1A1	Pituitary	16:28883241:CS1	0.951485	0.214145	-0.0218643	0.492297	0.00356361	0.000802041	rs78613234
Body Mass Index	SULT1A2	Adrenal_Gland	16:28883241:CS1	0.951485	0.214145	0.0157413	0.377508	0.00356361	0.000802041	rs78613234
Body Mass Index	SULT1A2	Artery_Aorta	16:28883241:CS1	0.951485	0.214145	0.00920609	0	0.00356361	0.000802041	rs78613234
Body Mass Index	SULT1A2	Colon_Transverse	16:28883241:CS1	0.951485	0.214145	0.0506014	0.937676	0.00356361	0.000802041	rs78613234
Body Mass Index	SULT1A2	Brain_Cortex	16:28883241:CS1	0.951485	0.214145	0.0153087	0	0.00356361	0.000802041	rs78613234
Body Mass Index	SULT1A2	Esophagus_Mucosa	16:28883241:CS1	0.951485	0.214145	0.00839032	0.145006	0.00356361	0.000802041	rs78613234
Body Mass Index	SULT1A2	Esophagus_Muscularis	16:28883241:CS1	0.951485	0.214145	0.00854525	0	0.00356361	0.000802041	rs78613234
Body Mass Index	SULT1A2	Fibroblasts	16:28883241:CS1	0.951485	0.214145	0.0179127	0.338112	0.00356361	0.000802041	rs78613234
Body Mass Index	SULT1A2	Heart_Atrial_Appendage	16:28883241:CS1	0.951485	0.214145	0.0092834	0	0.00356361	0.000802041	rs78613234
Body Mass Index	SULT1A2	Heart_Left_Ventricle	16:28883241:CS1	0.951485	0.214145	0.00856137	0	0.00356361	0.000802041	rs78613234
Body Mass Index	SULT1A2	Pancreas	16:28883241:CS1	0.951485	0.214145	0.0157092	0	0.00356361	0.000802041	rs78613234
Body Mass Index	SULT1A2	Pituitary	16:28883241:CS1	0.951485	0.214145	0.0138374	0.291612	0.00356361	0.000802041	rs78613234
Body Mass Index	SULT1A2	Spleen	16:28883241:CS1	0.951485	0.214145	0.0129137	0.232236	0.00356361	0.000802041	rs78613234
Body Mass Index	TUFM	Adipose_Subcutaneous	16:28883241:CS1	0.951485	0.214145	0.00789672	0.143717	0.00356361	0.000802041	rs78613234
Body Mass Index	TUFM	Artery_Aorta	16:28883241:CS1	0.951485	0.214145	0.00847064	0	0.00356361	0.000802041	rs78613234
Body Mass Index	TUFM	Artery_Coronary	16:28883241:CS1	0.951485	0.214145	0.0443058	0.756867	0.00356361	0.000802041	rs78613234
Body Mass Index	TUFM	Artery_Tibial	16:28883241:CS1	0.951485	0.214145	0.00717165	0.122154	0.00356361	0.000802041	rs78613234
Body Mass Index	TUFM	Colon_Sigmoid	16:28883241:CS1	0.951485	0.214145	0.00945401	0	0.00356361	0.000802041	rs78613234
Body Mass Index	TUFM	Brain_Cortex	16:28883241:CS1	0.951485	0.214145	0.0458743	0.975306	0.00356361	0.000802041	rs78613234
Body Mass Index	TUFM	Esophagus_Junction	16:28883241:CS1	0.951485	0.214145	0.0100279	0.208304	0.00356361	0.000802041	rs78613234
Body Mass Index	TUFM	Esophagus_Mucosa	16:28883241:CS1	0.951485	0.214145	0.00865224	0	0.00356361	0.000802041	rs78613234
Body Mass Index	TUFM	Esophagus_Muscularis	16:28883241:CS1	0.951485	0.214145	0.00822788	0	0.00356361	0.000802041	rs78613234
Body Mass Index	TUFM	Lung	16:28883241:CS1	0.951485	0.214145	0.00853597	0.218291	0.00356361	0.000802041	rs78613234
Body Mass Index	TUFM	Pancreas	16:28883241:CS1	0.951485	0.214145	0.0116195	0	0.00356361	0.000802041	rs78613234
Body Mass Index	TUFM	Spleen	16:28883241:CS1	0.951485	0.214145	0.0128748	0.273613	0.00356361	0.000802041	rs78613234
Body Mass Index	TUFM	Thyroid	16:28883241:CS1	0.951485	0.214145	0.00715277	0	0.00356361	0.000802041	rs78613234
Body Mass Index	TUFM	Whole_Blood	16:28883241:CS1	0.951485	0.214145	0.00616982	0	0.00356361	0.000802041	rs78613234
Body Mass Index	chr16:28466902:28469688:clu_14791:ENSG00000233232.6	Brain_Cerebellum	16:28883241:CS1	0.951485	0.214145	0.0128517	0	0.00356361	0.000802041	rs78613234
Body Mass Index	chr16:28479765:28482105:clu_16599:ENSG00000188603.18	Colon_Transverse	16:28883241:CS1	0.951485	0.214145	0.0607141	1.36223	0.00356361	0.000802041	rs78613234
Body Mass Index	chr16:28487541:28488591:clu_17347:ENSG00000188603.18	Adipose_Subcutaneous	16:28883241:CS1	0.951485	0.214145	-0.0255099	0	0.00356361	0.000802041	rs78613234
Body Mass Index	chr16:28538155:28538526:clu_15376:ENSG00000176046.8	Artery_Aorta	16:28883241:CS1	0.951485	0.214145	-0.0130139	0.240957	0.00356361	0.000802041	rs78613234
Body Mass Index	chr16:28538155:28538796:clu_11553:ENSG00000176046.8	Liver	16:28883241:CS1	0.951485	0.214145	0.0297672	0.502677	0.00356361	0.000802041	rs78613234
Body Mass Index	chr16:28538155:28538796:clu_13972:ENSG00000176046.8	Fibroblasts	16:28883241:CS1	0.951485	0.214145	0.025556	0	0.00356361	0.000802041	rs78613234
Body Mass Index	chr16:28538155:28538796:clu_14167:ENSG00000176046.8	Artery_Coronary	16:28883241:CS1	0.951485	0.214145	0.0286689	0.603685	0.00356361	0.000802041	rs78613234
Body Mass Index	chr16:28538155:28538796:clu_14800:ENSG00000176046.8	Brain_Cerebellum	16:28883241:CS1	0.951485	0.214145	0.0219929	0	0.00356361	0.000802041	rs78613234
Body Mass Index	chr16:28538155:28538796:clu_15376:ENSG00000176046.8	Artery_Aorta	16:28883241:CS1	0.951485	0.214145	0.0119594	0.20405	0.00356361	0.000802041	rs78613234
Body Mass Index	chr16:28538155:28538796:clu_17357:ENSG00000176046.8	Adipose_Subcutaneous	16:28883241:CS1	0.951485	0.214145	0.0081229	0.145286	0.00356361	0.000802041	rs78613234
Body Mass Index	chr16:28538654:28538796:clu_15376:ENSG00000176046.8	Artery_Aorta	16:28883241:CS1	0.951485	0.214145	-0.0168532	0	0.00356361	0.000802041	rs78613234
Body Mass Index	chr16:28592443:28593252:clu_13325:ENSG00000197165.10	Pancreas	16:28883241:CS1	0.951485	0.214145	0.0131389	0.266276	0.00356361	0.000802041	rs78613234
Body Mass Index	chr16:28592443:28593252:clu_13499:ENSG00000196502.11	Heart_Left_Ventricle	16:28883241:CS1	0.951485	0.214145	0.0100306	0.208394	0.00356361	0.000802041	rs78613234
Body Mass Index	chr16:28592443:28593252:clu_13499:ENSG00000197165.10	Heart_Left_Ventricle	16:28883241:CS1	0.951485	0.214145	0.00999717	0.211716	0.00356361	0.000802041	rs78613234
Body Mass Index	chr16:28592443:28593252:clu_13764:ENSG00000196502.11	Brain_Cortex	16:28883241:CS1	0.951485	0.214145	0.0130175	0.289265	0.00356361	0.000802041	rs78613234
Body Mass Index	chr16:28592443:28593252:clu_13764:ENSG00000197165.10	Brain_Cortex	16:28883241:CS1	0.951485	0.214145	0.0129727	0.278474	0.00356361	0.000802041	rs78613234
Body Mass Index	chr16:28592443:28593252:clu_14173:ENSG00000196502.11	Artery_Coronary	16:28883241:CS1	0.951485	0.214145	0.013498	0	0.00356361	0.000802041	rs78613234
Body Mass Index	chr16:28592443:28593252:clu_14173:ENSG00000197165.10	Artery_Coronary	16:28883241:CS1	0.951485	0.214145	0.0134586	0.243344	0.00356361	0.000802041	rs78613234
Body Mass Index	chr16:28592443:28593252:clu_14801:ENSG00000197165.10	Brain_Cerebellum	16:28883241:CS1	0.951485	0.214145	0.0144758	0.251417	0.00356361	0.000802041	rs78613234
Body Mass Index	chr16:28592443:28593252:clu_15040:ENSG00000196502.11	Esophagus_Junction	16:28883241:CS1	0.951485	0.214145	0.0121111	0	0.00356361	0.000802041	rs78613234
Body Mass Index	chr16:28592443:28593252:clu_15040:ENSG00000197165.10	Esophagus_Junction	16:28883241:CS1	0.951485	0.214145	0.0120474	0	0.00356361	0.000802041	rs78613234
Body Mass Index	chr16:28592443:28593252:clu_15380:ENSG00000197165.10	Artery_Aorta	16:28883241:CS1	0.951485	0.214145	0.0160289	0.345593	0.00356361	0.000802041	rs78613234
Body Mass Index	chr16:28592443:28593252:clu_15451:ENSG00000197165.10	Colon_Sigmoid	16:28883241:CS1	0.951485	0.214145	0.0187221	0.321784	0.00356361	0.000802041	rs78613234
Body Mass Index	chr16:28592443:28593252:clu_16616:ENSG00000197165.10	Colon_Transverse	16:28883241:CS1	0.951485	0.214145	0.0101357	0.257172	0.00356361	0.000802041	rs78613234
Body Mass Index	chr16:28592443:28593252:clu_16795:ENSG00000197165.10	Adipose_Visceral	16:28883241:CS1	0.951485	0.214145	0.00895982	0	0.00356361	0.000802041	rs78613234
Body Mass Index	chr16:28592443:28593252:clu_17361:ENSG00000197165.10	Adipose_Subcutaneous	16:28883241:CS1	0.951485	0.214145	0.00810766	0	0.00356361	0.000802041	rs78613234
Body Mass Index	chr16:28592443:28593252:clu_17761:ENSG00000197165.10	Nerve_Tibial	16:28883241:CS1	0.951485	0.214145	0.00997606	0.179353	0.00356361	0.000802041	rs78613234
Body Mass Index	chr16:28592481:28593252:clu_16616:ENSG00000197165.10	Colon_Transverse	16:28883241:CS1	0.951485	0.214145	-0.0162014	0.40893	0.00356361	0.000802041	rs78613234
Body Mass Index	chr16:28592481:28593252:clu_16795:ENSG00000197165.10	Adipose_Visceral	16:28883241:CS1	0.951485	0.214145	-0.00861859	0	0.00356361	0.000802041	rs78613234
Body Mass Index	chr16:28592481:28593252:clu_17761:ENSG00000197165.10	Nerve_Tibial	16:28883241:CS1	0.951485	0.214145	-0.00966377	0	0.00356361	0.000802041	rs78613234
Body Mass Index	chr16:28592481:28595367:clu_14392:ENSG00000197165.10	Spleen	16:28883241:CS1	0.951485	0.214145	-0.047373	0.864527	0.00356361	0.000802041	rs78613234
Body Mass Index	chr16:28592481:28595367:clu_14801:ENSG00000197165.10	Brain_Cerebellum	16:28883241:CS1	0.951485	0.214145	-0.0163013	0	0.00356361	0.000802041	rs78613234
Body Mass Index	chr16:28592481:28595367:clu_16795:ENSG00000197165.10	Adipose_Visceral	16:28883241:CS1	0.951485	0.214145	-0.00949348	0	0.00356361	0.000802041	rs78613234
Body Mass Index	chr16:28592481:28595367:clu_17761:ENSG00000197165.10	Nerve_Tibial	16:28883241:CS1	0.951485	0.214145	-0.011567	0	0.00356361	0.000802041	rs78613234
Body Mass Index	chr16:28592481:28605730:clu_14801:ENSG00000197165.10	Brain_Cerebellum	16:28883241:CS1	0.951485	0.214145	-0.0218339	0.36475	0.00356361	0.000802041	rs78613234
Body Mass Index	chr16:28593568:28595367:clu_13543:ENSG00000196502.11	Adrenal_Gland	16:28883241:CS1	0.951485	0.214145	0.0111684	0	0.00356361	0.000802041	rs78613234
Body Mass Index	chr16:28593568:28595367:clu_13543:ENSG00000197165.10	Adrenal_Gland	16:28883241:CS1	0.951485	0.214145	0.0111469	0	0.00356361	0.000802041	rs78613234
Body Mass Index	chr16:28593568:28595367:clu_13764:ENSG00000196502.11	Brain_Cortex	16:28883241:CS1	0.951485	0.214145	0.0257327	0	0.00356361	0.000802041	rs78613234
Body Mass Index	chr16:28593568:28595367:clu_13764:ENSG00000197165.10	Brain_Cortex	16:28883241:CS1	0.951485	0.214145	0.0256335	0	0.00356361	0.000802041	rs78613234
Body Mass Index	chr16:28593568:28595367:clu_15157:ENSG00000197165.10	Stomach	16:28883241:CS1	0.951485	0.214145	-0.0146014	0.258811	0.00356361	0.000802041	rs78613234
Body Mass Index	chr16:28593568:28595367:clu_16616:ENSG00000197165.10	Colon_Transverse	16:28883241:CS1	0.951485	0.214145	-0.0114798	0	0.00356361	0.000802041	rs78613234
Body Mass Index	chr16:28593568:28595367:clu_16795:ENSG00000197165.10	Adipose_Visceral	16:28883241:CS1	0.951485	0.214145	-0.0155821	0.289186	0.00356361	0.000802041	rs78613234
Body Mass Index	chr16:28606236:28606761:clu_11560:ENSG00000196502.11	Liver	16:28883241:CS1	0.951485	0.214145	0.0304372	0	0.00356361	0.000802041	rs78613234
Body Mass Index	chr16:28606236:28606761:clu_13742:ENSG00000196502.11	Whole_Blood	16:28883241:CS1	0.951485	0.214145	-0.0147482	0.24111	0.00356361	0.000802041	rs78613234
Body Mass Index	chr16:28606274:28606761:clu_13765:ENSG00000196502.11	Brain_Cortex	16:28883241:CS1	0.951485	0.214145	0.0224832	0.491242	0.00356361	0.000802041	rs78613234
Body Mass Index	chr16:28606274:28606761:clu_14802:ENSG00000196502.11	Brain_Cerebellum	16:28883241:CS1	0.951485	0.214145	0.0342817	0.876858	0.00356361	0.000802041	rs78613234
Body Mass Index	chr16:28607077:28608291:clu_13764:ENSG00000196502.11	Brain_Cortex	16:28883241:CS1	0.951485	0.214145	-0.0198558	0	0.00356361	0.000802041	rs78613234
Body Mass Index	chr16:28607077:28608291:clu_13764:ENSG00000197165.10	Brain_Cortex	16:28883241:CS1	0.951485	0.214145	-0.0197844	0.324546	0.00356361	0.000802041	rs78613234
Body Mass Index	chr16:28608388:28608478:clu_13501:ENSG00000196502.11	Heart_Left_Ventricle	16:28883241:CS1	0.951485	0.214145	0.00872629	0.193366	0.00356361	0.000802041	rs78613234
Body Mass Index	chr16:28608388:28608478:clu_13766:ENSG00000196502.11	Brain_Cortex	16:28883241:CS1	0.951485	0.214145	0.0118801	0.201257	0.00356361	0.000802041	rs78613234
Body Mass Index	chr16:28608388:28608478:clu_14175:ENSG00000196502.11	Artery_Coronary	16:28883241:CS1	0.951485	0.214145	0.0113228	0.210459	0.00356361	0.000802041	rs78613234
Body Mass Index	chr16:28608388:28608478:clu_14804:ENSG00000196502.11	Brain_Cerebellum	16:28883241:CS1	0.951485	0.214145	0.0121593	0	0.00356361	0.000802041	rs78613234
Body Mass Index	chr16:28608388:28608478:clu_15042:ENSG00000196502.11	Esophagus_Junction	16:28883241:CS1	0.951485	0.214145	0.00938736	0.200516	0.00356361	0.000802041	rs78613234
Body Mass Index	chr16:28608388:28608478:clu_15147:ENSG00000196502.11	Heart_Atrial_Appendage	16:28883241:CS1	0.951485	0.214145	0.0112472	0	0.00356361	0.000802041	rs78613234
Body Mass Index	chr16:28608388:28608478:clu_15382:ENSG00000196502.11	Artery_Aorta	16:28883241:CS1	0.951485	0.214145	0.00831279	0	0.00356361	0.000802041	rs78613234
Body Mass Index	chr16:28608388:28608478:clu_15905:ENSG00000196502.11	Esophagus_Muscularis	16:28883241:CS1	0.951485	0.214145	0.00828991	0.153124	0.00356361	0.000802041	rs78613234
Body Mass Index	chr16:28608388:28608708:clu_14804:ENSG00000196502.11	Brain_Cerebellum	16:28883241:CS1	0.951485	0.214145	0.0210071	0.46415	0.00356361	0.000802041	rs78613234
Body Mass Index	chr16:28608603:28608708:clu_13501:ENSG00000196502.11	Heart_Left_Ventricle	16:28883241:CS1	0.951485	0.214145	-0.00880311	0.150821	0.00356361	0.000802041	rs78613234
Body Mass Index	chr16:28608603:28608708:clu_13766:ENSG00000196502.11	Brain_Cortex	16:28883241:CS1	0.951485	0.214145	-0.0119885	0.205234	0.00356361	0.000802041	rs78613234
Body Mass Index	chr16:28608603:28608708:clu_14175:ENSG00000196502.11	Artery_Coronary	16:28883241:CS1	0.951485	0.214145	-0.0111222	0.2089	0.00356361	0.000802041	rs78613234
Body Mass Index	chr16:28608603:28608708:clu_14804:ENSG00000196502.11	Brain_Cerebellum	16:28883241:CS1	0.951485	0.214145	-0.0120409	0.218481	0.00356361	0.000802041	rs78613234
Body Mass Index	chr16:28608603:28608708:clu_15042:ENSG00000196502.11	Esophagus_Junction	16:28883241:CS1	0.951485	0.214145	-0.00929241	0	0.00356361	0.000802041	rs78613234
Body Mass Index	chr16:28608603:28608708:clu_15147:ENSG00000196502.11	Heart_Atrial_Appendage	16:28883241:CS1	0.951485	0.214145	-0.0105402	0	0.00356361	0.000802041	rs78613234
Body Mass Index	chr16:28608603:28608708:clu_15382:ENSG00000196502.11	Artery_Aorta	16:28883241:CS1	0.951485	0.214145	-0.00827313	0.210489	0.00356361	0.000802041	rs78613234
Body Mass Index	chr16:28608603:28608708:clu_15905:ENSG00000196502.11	Esophagus_Muscularis	16:28883241:CS1	0.951485	0.214145	-0.00817062	0.174898	0.00356361	0.000802041	rs78613234
Body Mass Index	chr16:28608859:28609931:clu_18279:ENSG00000196502.11	Lung	16:28883241:CS1	0.951485	0.214145	-0.0106247	0.187748	0.00356361	0.000802041	rs78613234
Body Mass Index	chr16:28608859:28609931:clu_18279:ENSG00000197165.10	Lung	16:28883241:CS1	0.951485	0.214145	-0.0106186	0	0.00356361	0.000802041	rs78613234
Body Mass Index	chr16:28715434:28720915:clu_13330:ENSG00000184110.14	Pancreas	16:28883241:CS1	0.951485	0.214145	-0.0115879	0.195699	0.00356361	0.000802041	rs78613234
Body Mass Index	chr16:28715434:28720915:clu_13503:ENSG00000184110.14	Heart_Left_Ventricle	16:28883241:CS1	0.951485	0.214145	-0.0170446	0.370166	0.00356361	0.000802041	rs78613234
Body Mass Index	chr16:28715434:28720915:clu_14177:ENSG00000184110.14	Artery_Coronary	16:28883241:CS1	0.951485	0.214145	-0.0161835	0	0.00356361	0.000802041	rs78613234
Body Mass Index	chr16:28715434:28720915:clu_14397:ENSG00000184110.14	Spleen	16:28883241:CS1	0.951485	0.214145	-0.0237837	0	0.00356361	0.000802041	rs78613234
Body Mass Index	chr16:28715434:28720915:clu_15044:ENSG00000184110.14	Esophagus_Junction	16:28883241:CS1	0.951485	0.214145	-0.0103372	0	0.00356361	0.000802041	rs78613234
Body Mass Index	chr16:28715434:28720915:clu_15163:ENSG00000184110.14	Stomach	16:28883241:CS1	0.951485	0.214145	-0.0189437	0.404292	0.00356361	0.000802041	rs78613234
Body Mass Index	chr16:28715434:28723164:clu_11562:ENSG00000184110.14	Liver	16:28883241:CS1	0.951485	0.214145	0.0152861	0	0.00356361	0.000802041	rs78613234
Body Mass Index	chr16:28715434:28723164:clu_13330:ENSG00000184110.14	Pancreas	16:28883241:CS1	0.951485	0.214145	0.0140947	0	0.00356361	0.000802041	rs78613234
Body Mass Index	chr16:28715434:28723164:clu_13546:ENSG00000184110.14	Adrenal_Gland	16:28883241:CS1	0.951485	0.214145	0.0131911	0.335414	0.00356361	0.000802041	rs78613234
Body Mass Index	chr16:28715434:28723164:clu_16621:ENSG00000184110.14	Colon_Transverse	16:28883241:CS1	0.951485	0.214145	0.00983065	0.243707	0.00356361	0.000802041	rs78613234
Body Mass Index	chr16:28721032:28723164:clu_13546:ENSG00000184110.14	Adrenal_Gland	16:28883241:CS1	0.951485	0.214145	-0.0119225	0	0.00356361	0.000802041	rs78613234
Body Mass Index	chr16:28834693:28835549:clu_15395:ENSG00000168488.18	Artery_Aorta	16:28883241:CS1	0.951485	0.214145	0.013183	0.302006	0.00356361	0.000802041	rs78613234
Body Mass Index	chr16:28834693:28835549:clu_16069:ENSG00000168488.18	Artery_Tibial	16:28883241:CS1	0.951485	0.214145	0.0101822	0	0.00356361	0.000802041	rs78613234
Body Mass Index	chr16:28835187:28835549:clu_13512:ENSG00000168488.18	Heart_Left_Ventricle	16:28883241:CS1	0.951485	0.214145	0.0349908	0.752231	0.00356361	0.000802041	rs78613234
Body Mass Index	chr16:28835187:28835549:clu_14186:ENSG00000168488.18	Artery_Coronary	16:28883241:CS1	0.951485	0.214145	0.0226498	0	0.00356361	0.000802041	rs78613234
Body Mass Index	chr16:28835187:28835549:clu_15057:ENSG00000168488.18	Esophagus_Junction	16:28883241:CS1	0.951485	0.214145	0.0106744	0.227171	0.00356361	0.000802041	rs78613234
Body Mass Index	chr16:28835187:28835549:clu_15162:ENSG00000168488.18	Heart_Atrial_Appendage	16:28883241:CS1	0.951485	0.214145	0.0538686	1.15841	0.00356361	0.000802041	rs78613234
Body Mass Index	chr16:28835187:28835549:clu_15171:ENSG00000168488.18	Stomach	16:28883241:CS1	0.951485	0.214145	0.0670761	0	0.00356361	0.000802041	rs78613234
Body Mass Index	chr16:28835187:28835549:clu_15395:ENSG00000168488.18	Artery_Aorta	16:28883241:CS1	0.951485	0.214145	0.0106117	0.189985	0.00356361	0.000802041	rs78613234
Body Mass Index	chr16:28835187:28835549:clu_15466:ENSG00000168488.18	Colon_Sigmoid	16:28883241:CS1	0.951485	0.214145	0.0135476	0.344401	0.00356361	0.000802041	rs78613234
Body Mass Index	chr16:28835187:28835549:clu_15918:ENSG00000168488.18	Esophagus_Muscularis	16:28883241:CS1	0.951485	0.214145	0.0091302	0	0.00356361	0.000802041	rs78613234
Body Mass Index	chr16:28835187:28835549:clu_16069:ENSG00000168488.18	Artery_Tibial	16:28883241:CS1	0.951485	0.214145	0.00821794	0.148813	0.00356361	0.000802041	rs78613234
Body Mass Index	chr16:28835399:28835546:clu_11570:ENSG00000168488.18	Liver	16:28883241:CS1	0.951485	0.214145	-0.0109294	0	0.00356361	0.000802041	rs78613234
Body Mass Index	chr16:28835399:28835546:clu_13336:ENSG00000168488.18	Pancreas	16:28883241:CS1	0.951485	0.214145	-0.00919992	0	0.00356361	0.000802041	rs78613234
Body Mass Index	chr16:28835399:28835546:clu_13512:ENSG00000168488.18	Heart_Left_Ventricle	16:28883241:CS1	0.951485	0.214145	-0.0077607	0	0.00356361	0.000802041	rs78613234
Body Mass Index	chr16:28835399:28835546:clu_13554:ENSG00000168488.18	Adrenal_Gland	16:28883241:CS1	0.951485	0.214145	-0.010135	0.252323	0.00356361	0.000802041	rs78613234
Body Mass Index	chr16:28835399:28835546:clu_13783:ENSG00000168488.18	Brain_Cortex	16:28883241:CS1	0.951485	0.214145	-0.00996946	0	0.00356361	0.000802041	rs78613234
Body Mass Index	chr16:28835399:28835546:clu_13991:ENSG00000168488.18	Fibroblasts	16:28883241:CS1	0.951485	0.214145	-0.00713546	0	0.00356361	0.000802041	rs78613234
Body Mass Index	chr16:28835399:28835546:clu_14186:ENSG00000168488.18	Artery_Coronary	16:28883241:CS1	0.951485	0.214145	-0.0104978	0	0.00356361	0.000802041	rs78613234
Body Mass Index	chr16:28835399:28835546:clu_14407:ENSG00000168488.18	Spleen	16:28883241:CS1	0.951485	0.214145	-0.0106397	0.184487	0.00356361	0.000802041	rs78613234
Body Mass Index	chr16:28835399:28835546:clu_14824:ENSG00000168488.18	Brain_Cerebellum	16:28883241:CS1	0.951485	0.214145	-0.0100265	0.214906	0.00356361	0.000802041	rs78613234
Body Mass Index	chr16:28835399:28835546:clu_15057:ENSG00000168488.18	Esophagus_Junction	16:28883241:CS1	0.951485	0.214145	-0.00819178	0.230709	0.00356361	0.000802041	rs78613234
Body Mass Index	chr16:28835399:28835546:clu_15171:ENSG00000168488.18	Stomach	16:28883241:CS1	0.951485	0.214145	-0.00928309	0	0.00356361	0.000802041	rs78613234
Body Mass Index	chr16:28835399:28835546:clu_15395:ENSG00000168488.18	Artery_Aorta	16:28883241:CS1	0.951485	0.214145	-0.007694	0	0.00356361	0.000802041	rs78613234
Body Mass Index	chr16:28835399:28835546:clu_15466:ENSG00000168488.18	Colon_Sigmoid	16:28883241:CS1	0.951485	0.214145	-0.00848211	0.184576	0.00356361	0.000802041	rs78613234
Body Mass Index	chr16:28835399:28835546:clu_15846:ENSG00000168488.18	Esophagus_Mucosa	16:28883241:CS1	0.951485	0.214145	-0.00719053	0.190183	0.00356361	0.000802041	rs78613234
Body Mass Index	chr16:28835399:28835546:clu_16469:ENSG00000168488.18	Pituitary	16:28883241:CS1	0.951485	0.214145	-0.00975493	0.310657	0.00356361	0.000802041	rs78613234
Body Mass Index	chr16:28835399:28835546:clu_16631:ENSG00000168488.18	Colon_Transverse	16:28883241:CS1	0.951485	0.214145	-0.00827431	0.204102	0.00356361	0.000802041	rs78613234
Body Mass Index	chr16:28835399:28835546:clu_16813:ENSG00000168488.18	Adipose_Visceral	16:28883241:CS1	0.951485	0.214145	-0.0070769	0.15342	0.00356361	0.000802041	rs78613234
Body Mass Index	chr16:28835399:28835549:clu_11570:ENSG00000168488.18	Liver	16:28883241:CS1	0.951485	0.214145	0.0109557	0.205187	0.00356361	0.000802041	rs78613234
Body Mass Index	chr16:28835399:28835549:clu_13336:ENSG00000168488.18	Pancreas	16:28883241:CS1	0.951485	0.214145	0.00924259	0.160423	0.00356361	0.000802041	rs78613234
Body Mass Index	chr16:28835399:28835549:clu_13512:ENSG00000168488.18	Heart_Left_Ventricle	16:28883241:CS1	0.951485	0.214145	0.00832103	0.18003	0.00356361	0.000802041	rs78613234
Body Mass Index	chr16:28835399:28835549:clu_13554:ENSG00000168488.18	Adrenal_Gland	16:28883241:CS1	0.951485	0.214145	0.0100479	0	0.00356361	0.000802041	rs78613234
Body Mass Index	chr16:28835399:28835549:clu_13783:ENSG00000168488.18	Brain_Cortex	16:28883241:CS1	0.951485	0.214145	0.00995514	0.220978	0.00356361	0.000802041	rs78613234
Body Mass Index	chr16:28835399:28835549:clu_13991:ENSG00000168488.18	Fibroblasts	16:28883241:CS1	0.951485	0.214145	0.00711499	0	0.00356361	0.000802041	rs78613234
Body Mass Index	chr16:28835399:28835549:clu_14186:ENSG00000168488.18	Artery_Coronary	16:28883241:CS1	0.951485	0.214145	0.0115925	0	0.00356361	0.000802041	rs78613234
Body Mass Index	chr16:28835399:28835549:clu_14407:ENSG00000168488.18	Spleen	16:28883241:CS1	0.951485	0.214145	0.0107151	0	0.00356361	0.000802041	rs78613234
Body Mass Index	chr16:28835399:28835549:clu_14824:ENSG00000168488.18	Brain_Cerebellum	16:28883241:CS1	0.951485	0.214145	0.0104253	0	0.00356361	0.000802041	rs78613234
Body Mass Index	chr16:28835399:28835549:clu_15057:ENSG00000168488.18	Esophagus_Junction	16:28883241:CS1	0.951485	0.214145	0.00858385	0	0.00356361	0.000802041	rs78613234
Body Mass Index	chr16:28835399:28835549:clu_15162:ENSG00000168488.18	Heart_Atrial_Appendage	16:28883241:CS1	0.951485	0.214145	0.00852522	0	0.00356361	0.000802041	rs78613234
Body Mass Index	chr16:28835399:28835549:clu_15171:ENSG00000168488.18	Stomach	16:28883241:CS1	0.951485	0.214145	0.00924236	0.177	0.00356361	0.000802041	rs78613234
Body Mass Index	chr16:28835399:28835549:clu_15395:ENSG00000168488.18	Artery_Aorta	16:28883241:CS1	0.951485	0.214145	0.00771508	0	0.00356361	0.000802041	rs78613234
Body Mass Index	chr16:28835399:28835549:clu_15466:ENSG00000168488.18	Colon_Sigmoid	16:28883241:CS1	0.951485	0.214145	0.00864733	0	0.00356361	0.000802041	rs78613234
Body Mass Index	chr16:28835399:28835549:clu_15846:ENSG00000168488.18	Esophagus_Mucosa	16:28883241:CS1	0.951485	0.214145	0.00716827	0.126609	0.00356361	0.000802041	rs78613234
Body Mass Index	chr16:28835399:28835549:clu_15918:ENSG00000168488.18	Esophagus_Muscularis	16:28883241:CS1	0.951485	0.214145	0.00738265	0	0.00356361	0.000802041	rs78613234
Body Mass Index	chr16:28835399:28835549:clu_16069:ENSG00000168488.18	Artery_Tibial	16:28883241:CS1	0.951485	0.214145	0.00686831	0	0.00356361	0.000802041	rs78613234
Body Mass Index	chr16:28835399:28835549:clu_16469:ENSG00000168488.18	Pituitary	16:28883241:CS1	0.951485	0.214145	0.00969587	0	0.00356361	0.000802041	rs78613234
Body Mass Index	chr16:28835399:28835549:clu_16631:ENSG00000168488.18	Colon_Transverse	16:28883241:CS1	0.951485	0.214145	0.00840994	0	0.00356361	0.000802041	rs78613234
Body Mass Index	chr16:28835399:28835549:clu_16813:ENSG00000168488.18	Adipose_Visceral	16:28883241:CS1	0.951485	0.214145	0.00717436	0	0.00356361	0.000802041	rs78613234
Body Mass Index	chr16:28835399:28835549:clu_17380:ENSG00000168488.18	Adipose_Subcutaneous	16:28883241:CS1	0.951485	0.214145	0.00655627	0.14438	0.00356361	0.000802041	rs78613234
Body Mass Index	chr16:28863754:28866012:clu_17785:ENSG00000178188.14	Nerve_Tibial	16:28883241:CS1	0.951485	0.214145	0.0192226	0	0.00356361	0.000802041	rs78613234
Body Mass Index	chr16:28863945:28866012:clu_13341:ENSG00000178188.14	Pancreas	16:28883241:CS1	0.951485	0.214145	-0.0164183	0	0.00356361	0.000802041	rs78613234
Body Mass Index	chr16:28863945:28866012:clu_13516:ENSG00000178188.14	Heart_Left_Ventricle	16:28883241:CS1	0.951485	0.214145	-0.0123956	0.332838	0.00356361	0.000802041	rs78613234
Body Mass Index	chr16:28863945:28866012:clu_13758:ENSG00000178188.14	Whole_Blood	16:28883241:CS1	0.951485	0.214145	-0.01266	0.239589	0.00356361	0.000802041	rs78613234
Body Mass Index	chr16:28863945:28866012:clu_13994:ENSG00000178188.14	Fibroblasts	16:28883241:CS1	0.951485	0.214145	-0.0115443	0	0.00356361	0.000802041	rs78613234
Body Mass Index	chr16:28863945:28866012:clu_14412:ENSG00000178188.14	Spleen	16:28883241:CS1	0.951485	0.214145	-0.0633089	0	0.00356361	0.000802041	rs78613234
Body Mass Index	chr16:28863945:28866012:clu_15053:ENSG00000178188.14	Esophagus_Junction	16:28883241:CS1	0.951485	0.214145	-0.0111966	0	0.00356361	0.000802041	rs78613234
Body Mass Index	chr16:28863945:28866012:clu_15175:ENSG00000178188.14	Stomach	16:28883241:CS1	0.951485	0.214145	-0.0185858	0.447424	0.00356361	0.000802041	rs78613234
Body Mass Index	chr16:28863945:28866012:clu_15391:ENSG00000178188.14	Artery_Aorta	16:28883241:CS1	0.951485	0.214145	-0.00930644	0.238209	0.00356361	0.000802041	rs78613234
Body Mass Index	chr16:28863945:28866012:clu_15471:ENSG00000178188.14	Colon_Sigmoid	16:28883241:CS1	0.951485	0.214145	-0.0105905	0.179701	0.00356361	0.000802041	rs78613234
Body Mass Index	chr16:28863945:28866012:clu_15850:ENSG00000178188.14	Esophagus_Mucosa	16:28883241:CS1	0.951485	0.214145	-0.0118994	0.211003	0.00356361	0.000802041	rs78613234
Body Mass Index	chr16:28863945:28866012:clu_15923:ENSG00000178188.14	Esophagus_Muscularis	16:28883241:CS1	0.951485	0.214145	-0.0110314	0.190573	0.00356361	0.000802041	rs78613234
Body Mass Index	chr16:28863945:28866012:clu_16073:ENSG00000178188.14	Artery_Tibial	16:28883241:CS1	0.951485	0.214145	-0.00791683	0.133473	0.00356361	0.000802041	rs78613234
Body Mass Index	chr16:28863945:28866012:clu_16474:ENSG00000178188.14	Pituitary	16:28883241:CS1	0.951485	0.214145	-0.0107256	0	0.00356361	0.000802041	rs78613234
Body Mass Index	chr16:28863945:28866012:clu_16635:ENSG00000178188.14	Colon_Transverse	16:28883241:CS1	0.951485	0.214145	-0.00933433	0.193809	0.00356361	0.000802041	rs78613234
Body Mass Index	chr16:28863945:28866012:clu_16818:ENSG00000178188.14	Adipose_Visceral	16:28883241:CS1	0.951485	0.214145	-0.0109789	0	0.00356361	0.000802041	rs78613234
Body Mass Index	chr16:28863945:28866012:clu_17385:ENSG00000178188.14	Adipose_Subcutaneous	16:28883241:CS1	0.951485	0.214145	-0.00943731	0	0.00356361	0.000802041	rs78613234
Body Mass Index	chr16:28863945:28866012:clu_17785:ENSG00000178188.14	Nerve_Tibial	16:28883241:CS1	0.951485	0.214145	-0.00752266	0.133915	0.00356361	0.000802041	rs78613234
Body Mass Index	chr16:28863945:28866012:clu_18306:ENSG00000178188.14	Lung	16:28883241:CS1	0.951485	0.214145	-0.00957777	0	0.00356361	0.000802041	rs78613234
Body Mass Index	chr16:28863945:28866012:clu_18377:ENSG00000178188.14	Thyroid	16:28883241:CS1	0.951485	0.214145	-0.00710934	0	0.00356361	0.000802041	rs78613234
Body Mass Index	chr16:28865624:28866012:clu_13558:ENSG00000178188.14	Adrenal_Gland	16:28883241:CS1	0.951485	0.214145	0.0573201	1.24828	0.00356361	0.000802041	rs78613234
Body Mass Index	chr16:28865624:28866012:clu_15053:ENSG00000178188.14	Esophagus_Junction	16:28883241:CS1	0.951485	0.214145	0.0212477	0	0.00356361	0.000802041	rs78613234
Body Mass Index	chr16:28865624:28866012:clu_15391:ENSG00000178188.14	Artery_Aorta	16:28883241:CS1	0.951485	0.214145	0.0126894	0.29287	0.00356361	0.000802041	rs78613234
Body Mass Index	chr16:28865624:28866012:clu_15471:ENSG00000178188.14	Colon_Sigmoid	16:28883241:CS1	0.951485	0.214145	0.0151614	0	0.00356361	0.000802041	rs78613234
Body Mass Index	chr16:28865624:28866012:clu_15850:ENSG00000178188.14	Esophagus_Mucosa	16:28883241:CS1	0.951485	0.214145	0.0214106	0.444813	0.00356361	0.000802041	rs78613234
Body Mass Index	chr16:28865624:28866012:clu_16073:ENSG00000178188.14	Artery_Tibial	16:28883241:CS1	0.951485	0.214145	0.0114211	0	0.00356361	0.000802041	rs78613234
Body Mass Index	chr16:28865624:28866012:clu_16474:ENSG00000178188.14	Pituitary	16:28883241:CS1	0.951485	0.214145	0.0197882	0	0.00356361	0.000802041	rs78613234
Body Mass Index	chr16:28865624:28866012:clu_16635:ENSG00000178188.14	Colon_Transverse	16:28883241:CS1	0.951485	0.214145	0.0664772	0	0.00356361	0.000802041	rs78613234
Body Mass Index	chr16:28865624:28866012:clu_17785:ENSG00000178188.14	Nerve_Tibial	16:28883241:CS1	0.951485	0.214145	0.0100496	0	0.00356361	0.000802041	rs78613234
Body Mass Index	chr16:28865624:28866012:clu_18377:ENSG00000178188.14	Thyroid	16:28883241:CS1	0.951485	0.214145	0.0102771	0	0.00356361	0.000802041	rs78613234
Body Mass Index	chr16:28867033:28867331:clu_13516:ENSG00000178188.14	Heart_Left_Ventricle	16:28883241:CS1	0.951485	0.214145	0.0166695	0.425501	0.00356361	0.000802041	rs78613234
Body Mass Index	chr16:28867033:28867331:clu_13758:ENSG00000178188.14	Whole_Blood	16:28883241:CS1	0.951485	0.214145	0.0187485	0.465153	0.00356361	0.000802041	rs78613234
Body Mass Index	chr16:28867033:28867331:clu_15053:ENSG00000178188.14	Esophagus_Junction	16:28883241:CS1	0.951485	0.214145	0.0187594	0	0.00356361	0.000802041	rs78613234
Body Mass Index	chr16:28867033:28867331:clu_15391:ENSG00000178188.14	Artery_Aorta	16:28883241:CS1	0.951485	0.214145	0.0214745	0	0.00356361	0.000802041	rs78613234
Body Mass Index	BOLA2	Pancreas	16:30125840:CS1	0.955342	0.154115	-0.151441	0.683702	0.0415366	0.00670065	rs7542
Body Mass Index	DOC2A	Esophagus_Mucosa	16:30125840:CS1	0.955342	0.154115	-0.160981	0.714026	0.0415366	0.00670065	rs7542
Body Mass Index	ENSG00000205534	Kidney_Glom	16:30125840:CS1	0.955342	0.154115	-0.0783717	0.450078	0.0415366	0.00670065	rs7542
Body Mass Index	ENSG00000274653	Kidney_Tube	16:30125840:CS1	0.955342	0.154115	0.323355	1.62591	0.0415366	0.00670065	rs7542
Body Mass Index	MAPK3	Brain_Cerebellum	16:30125840:CS1	0.955342	0.154115	-0.273651	1.31464	0.0415366	0.00670065	rs7542
Body Mass Index	MAPK3	Brain_Cortex	16:30125840:CS1	0.955342	0.154115	-0.107306	0.524601	0.0415366	0.00670065	rs7542
Body Mass Index	MAPK3	Lung	16:30125840:CS1	0.955342	0.154115	-0.10234	0.470598	0.0415366	0.00670065	rs7542
Body Mass Index	MAPK3	Muscle_Skeletal	16:30125840:CS1	0.955342	0.154115	-0.0654118	0.312609	0.0415366	0.00670065	rs7542
Body Mass Index	NPIPB11	Artery_Aorta	16:30125840:CS1	0.955342	0.154115	0.33151	1.3488	0.0415366	0.00670065	rs7542
Body Mass Index	NPIPB12	Adipose_Visceral	16:30125840:CS1	0.955342	0.154115	0.0891989	0.407477	0.0415366	0.00670065	rs7542
Body Mass Index	NPIPB12	Artery_Aorta	16:30125840:CS1	0.955342	0.154115	0.444553	2.03181	0.0415366	0.00670065	rs7542
Body Mass Index	NPIPB12	Colon_Transverse	16:30125840:CS1	0.955342	0.154115	0.0994144	0.480991	0.0415366	0.00670065	rs7542
Body Mass Index	NPIPB12	Heart_Left_Ventricle	16:30125840:CS1	0.955342	0.154115	0.151844	0.684731	0.0415366	0.00670065	rs7542
Body Mass Index	NPIPB13	Muscle_Skeletal	16:30125840:CS1	0.955342	0.154115	-0.0868552	0.388549	0.0415366	0.00670065	rs7542
Body Mass Index	SMG1P5	Adipose_Visceral	16:30125840:CS1	0.955342	0.154115	-0.251294	1.09695	0.0415366	0.00670065	rs7542
Body Mass Index	SMG1P5	Artery_Tibial	16:30125840:CS1	0.955342	0.154115	-0.119027	0.55345	0.0415366	0.00670065	rs7542
Body Mass Index	SMG1P5	Whole_Blood	16:30125840:CS1	0.955342	0.154115	-0.0852179	0.421311	0.0415366	0.00670065	rs7542
Body Mass Index	SMG1P6	Nerve_Tibial	16:30125840:CS1	0.955342	0.154115	-0.108839	0.547472	0.0415366	0.00670065	rs7542
Body Mass Index	SMG1P6	Whole_Blood	16:30125840:CS1	0.955342	0.154115	-0.507451	2.105	0.0415366	0.00670065	rs7542
Body Mass Index	TBX6	Spleen	16:30125840:CS1	0.955342	0.154115	0.212289	1.05219	0.0415366	0.00670065	rs7542
Body Mass Index	chr16:29925581:29925790:clu_18413:ENSG00000174943.9	Lung	16:30125840:CS1	0.955342	0.154115	-0.0967692	0.518145	0.0415366	0.00670065	rs7542
Body Mass Index	chr16:30298590:30299869:clu_17529:ENSG00000183604.14	Adipose_Subcutaneous	16:30125840:CS1	0.955342	0.154115	0.338185	1.71194	0.0415366	0.00670065	rs7542
Body Mass Index	chr16:30354707:30355212:clu_16969:ENSG00000169217.8	Adipose_Visceral	16:30125840:CS1	0.955342	0.154115	0.160761	0.80135	0.0415366	0.00670065	rs7542
Body Mass Index	NFAT5	Thyroid	16:69581912:CS1	1	0.177608	0.892468	0.897777	0.5	0.0888038	rs4783722
Body Mass Index	chr16:69996468:70010751:clu_16196:ENSG00000255185.5	Muscle_Skeletal	16:69581912:CS1	1	0.177608	6.02711	6.05981	0.5	0.0888038	rs4783722
Body Mass Index	MYO19	Whole_Blood	17:34908219:CS1	1.00001	0.191935	0.721529	0.682693	0.531961	0.102065	rs774800425~rs79010839
Body Mass Index	ZNHIT3	Whole_Blood	17:34908219:CS1	1.00001	0.191935	-0.534295	0.581153	0.468052	0.0898701	rs774800425~rs79010839
Body Mass Index	chr18:8253414:8296368:clu_26810:ENSG00000173482.16	Adipose_Subcutaneous	18:7548501:CS1	0.99999	0.164106	-3.69111	0.646948	0.99999	0.164106	rs512121
Body Mass Index	NPC1	Artery_Aorta	18:21126081:CS1	0.950996	0.209805	-0.00684991	0	0.00283585	0.000553373	rs1788825
Body Mass Index	NPC1	Artery_Tibial	18:21126081:CS1	0.950996	0.209805	-0.81643	0.804426	0.508787	0.113299	rs1788825~rs1367084
Body Mass Index	NPC1	Colon_Sigmoid	18:21126081:CS1	0.950996	0.209805	-0.00644979	0	0.00283585	0.000553373	rs1788825
Body Mass Index	NPC1	Brain_Cortex	18:21126081:CS1	0.950996	0.209805	-0.00867551	0.229548	0.00283585	0.000553373	rs1788825
Body Mass Index	NPC1	Esophagus_Muscularis	18:21126081:CS1	0.950996	0.209805	-0.00495015	0.107993	0.00283585	0.000553373	rs1788825
Body Mass Index	NPC1	Pancreas	18:21126081:CS1	0.950996	0.209805	-0.00814097	0	0.00283585	0.000553373	rs1788825
Body Mass Index	RMC1	Adipose_Visceral	18:21126081:CS1	0.950996	0.209805	-0.00468756	0.110763	0.00283585	0.000553373	rs1788825
Body Mass Index	RMC1	Artery_Aorta	18:21126081:CS1	0.950996	0.209805	-0.0101965	0	0.00283585	0.000553373	rs1788825
Body Mass Index	RMC1	Artery_Tibial	18:21126081:CS1	0.950996	0.209805	-0.0040547	0.0850737	0.00283585	0.000553373	rs1788825
Body Mass Index	RMC1	Colon_Transverse	18:21126081:CS1	0.950996	0.209805	-0.00662162	0.224023	0.00283585	0.000553373	rs1788825
Body Mass Index	RMC1	Brain_Cortex	18:21126081:CS1	0.950996	0.209805	-1.07439	1.32837	0.402506	0.0887587	rs1788825~rs1367084
Body Mass Index	RMC1	Esophagus_Junction	18:21126081:CS1	0.950996	0.209805	-0.00598899	0	0.00283585	0.000553373	rs1788825
Body Mass Index	RMC1	Fibroblasts	18:21126081:CS1	0.950996	0.209805	-0.00795431	0.203461	0.00283585	0.000553373	rs1788825
Body Mass Index	RMC1	Heart_Atrial_Appendage	18:21126081:CS1	0.950996	0.209805	-0.00601755	0.124011	0.00283585	0.000553373	rs1788825
Body Mass Index	RMC1	Muscle_Skeletal	18:21126081:CS1	0.950996	0.209805	-0.0045849	0	0.00283585	0.000553373	rs1788825
Body Mass Index	RMC1	Thyroid	18:21126081:CS1	0.950996	0.209805	-0.00852491	0	0.00283585	0.000553373	rs1788825
Body Mass Index	chr18:27963521:27982944:clu_23480:ENSG00000170558.8	Brain_Cerebellum	18:26103401:CS1	0.999999	0.317356	3.31969	2.98845	0.566291	0.176744	rs117675518
Body Mass Index	AQP4-AS1	Brain_Cortex	18:26103401:CS2	0.973394	0.276013	0.526262	1.10179	0.194679	0.0552026	rs9646565
Body Mass Index	AQP4-AS1	Lung	18:26103401:CS2	0.973394	0.276013	3.46139	7.08338	0.194679	0.0552026	rs9646565
Body Mass Index	chr18:26459925:26476515:clu_21809:ENSG00000134504.12	Fibroblasts	18:26103401:CS2	0.973394	0.276013	-0.993447	2.0434	0.194679	0.0552026	rs9646565
Body Mass Index	chr18:26865360:26892871:clu_21610:ENSG00000260372.6	Brain_Cortex	18:26103401:CS2	0.973394	0.276013	-2.37889	4.87738	0.194679	0.0552026	rs9646565
Body Mass Index	chr18:26917350:26944329:clu_25047:ENSG00000154080.13	Esophagus_Mucosa	18:26103401:CS2	0.973394	0.276013	0.938314	1.87677	0.194679	0.0552026	rs9646565
Body Mass Index	ASXL3	Esophagus_Junction	18:30084712:CS1	0.997093	0.180225	-5.81731	0.969522	0.997093	0.180225	rs8095330
Body Mass Index	ASXL3	Brain_Cerebellum	18:31223776:CS1	0.992316	0.256338	-0.442995	1.38244	0.103155	0.024382	rs1941706
Body Mass Index	chr18:32695552:32741928:clu_29023:ENSG00000197705.9	Thyroid	18:31223776:CS1	0.992316	0.256338	7.33653	22.2453	0.103155	0.024382	rs1941706
Body Mass Index	chr18:34882201:34884728:clu_28684:ENSG00000134769.21	Lung	18:31223776:CS1	0.992316	0.256338	5.2974	2.96393	0.786006	0.207574	rs10163715~rs1941706
Body Mass Index	chr18:34827676:34848296:clu_22187:ENSG00000134769.21	Artery_Coronary	18:31223776:CS2	0.999971	0.165238	-5.00935	0.851407	0.999971	0.165238	rs17747791
Body Mass Index	RPL7AP66	Islets	18:36905782:CS1	0.999996	0.270988	11.3854	1.88028	0.999996	0.270988	rs11660086
Body Mass Index	RPL7AP66	Whole_Blood	18:36905782:CS2	0.999689	0.228004	0.295598	1.50453	0.0514552	0.00977774	rs56157255
Body Mass Index	chr18:44681021:44701175:clu_25124:ENSG00000152217.16	Artery_Tibial	18:42940499:CS1	1	0.186752	5.74766	0.798021	1	0.186752	rs16978350
Body Mass Index	CCNE1	Fibroblasts	19:29796344:CS1	1.00007	0.210716	2.71582	3.82889	0.333356	0.0702388	rs62107111
Body Mass Index	CCNE1	Heart_Atrial_Appendage	19:29796344:CS1	1.00007	0.210716	-1.24512	1.74759	0.333356	0.0702388	rs62107111
Body Mass Index	CCNE1	Muscle_Skeletal	19:29796344:CS1	1.00007	0.210716	-1.72242	2.51228	0.333356	0.0702388	rs62107111
Body Mass Index	CCNE1	Fibroblasts	19:31017177:CS1	1.00014	0.194488	2.42537	3.47045	0.333379	0.0648292	rs62107111
Body Mass Index	CCNE1	Heart_Atrial_Appendage	19:31017177:CS1	1.00014	0.194488	-1.16168	1.64893	0.333379	0.0648292	rs62107111
Body Mass Index	CCNE1	Muscle_Skeletal	19:31017177:CS1	1.00014	0.194488	-1.62949	2.25704	0.333379	0.0648292	rs62107111
Body Mass Index	ENSG00000280061	Brain_Cerebellum	19:31017177:CS2	1.00007	0.180909	0.817981	0.826141	0.500033	0.0904546	rs73026723
Body Mass Index	chr19:29665505:29673824:clu_22056:ENSG00000166289.5	Artery_Aorta	19:31017177:CS2	1.00007	0.180909	2.9346	2.96009	0.500033	0.0904546	rs73026723
Body Mass Index	FBXO46	Whole_Blood	19:46180184:CS1	1	0.156882	-14.4825	0.912224	1	0.156882	rs11672660
Body Mass Index	ZC3H4	Kidney_Glom	19:47569003:CS1	1	0.171765	-1.20203	1.97082	0.25	0.0429414	rs3810291
Body Mass Index	chr19:46341156:46353748:clu_26456:ENSG00000011485.14	Nerve_Tibial	19:47569003:CS1	1	0.171765	-2.30471	4.07008	0.25	0.0429414	rs3810291
Body Mass Index	chr19:46716535:46716815:clu_20678:ENSG00000105287.12	Whole_Blood	19:47569003:CS1	1	0.171765	-1.68943	2.96341	0.25	0.0429414	rs3810291
Body Mass Index	chr19:46716535:46716951:clu_20678:ENSG00000105287.12	Whole_Blood	19:47569003:CS1	1	0.171765	2.58569	4.55472	0.25	0.0429414	rs3810291
Body Mass Index	RPS15AP1	Islets	20:21381121:CS1	0.995942	0.217261	-4.59625	1.89942	0.899502	0.1989	rs1409818
Body Mass Index	XRN2	Adipose_Subcutaneous	20:21381121:CS1	0.995942	0.217261	0.115045	0.403419	0.0964396	0.0183606	rs7269648~rs73130999~rs1409818
Body Mass Index	chr20:41092587:41097220:clu_30038:ENSG00000198900.5	Adipose_Subcutaneous	20:39178923:CS1	0.999998	0.240832	4.26594	0.565444	0.999998	0.240832	rs6029180
Body Mass Index	RTF2	Liver	20:54149014:CS2	0.999098	0.166655	-4.7474	4.85401	0.499549	0.0833274	rs6098902
Body Mass Index	chr20:56360454:56365087:clu_24318:ENSG00000124098.9	Whole_Blood	20:54149014:CS2	0.999098	0.166655	3.537	3.63719	0.499549	0.0833274	rs6098902
Body Mass Index	chr21:15818846:15822288:clu_24211:ENSG00000155313.15	Adrenal_Gland	21:17802053:CS1	0.999987	0.289009	-3.9107	5.69729	0.333329	0.0963364	rs2084530
Body Mass Index	chr21:16391685:16487490:clu_26707:ENSG00000215386.11	Brain_Cerebellum	21:17802053:CS1	0.999987	0.289009	0.919213	1.30753	0.333329	0.0963364	rs2084530
Body Mass Index	chr21:16391685:16487490:clu_30801:ENSG00000215386.11	Adipose_Subcutaneous	21:17802053:CS1	0.999987	0.289009	3.43074	4.85487	0.333329	0.0963364	rs2084530
Body Mass Index	ENSG00000223488	Adipose_Visceral	21:23835835:CS1	0.996342	0.944615	0.450009	1.58996	0.0794337	0.0727467	rs78126278~rs2827136~rs13051767
Coronary Artery Disease	PCSK9	Whole_Blood	1:55505647:CS2	1	0.177265	1.60391	0.147698	1	0.177265	rs34232196~rs693668
Coronary Artery Disease	PLPP3	Brain_Cerebellum	1:56966350:CS1	1.00001	0.393024	-2.09118	2.11447	0.500004	0.196512	rs17114046
Coronary Artery Disease	PLPP3	Brain_Cortex	1:56966350:CS1	1.00001	0.393024	-1.52011	1.52526	0.500004	0.196512	rs17114046
Coronary Artery Disease	CELSR2	Liver	1:109817590:CS1	0.999386	0.345768	-0.445698	1.4857	0.0999386	0.0345768	rs7528419
Coronary Artery Disease	CELSR2	Pancreas	1:109817590:CS1	0.999386	0.345768	-0.553238	1.66253	0.0999386	0.0345768	rs7528419
Coronary Artery Disease	PSRC1	Brain_Cortex	1:109817590:CS1	0.999386	0.345768	-0.648564	2.03119	0.0999386	0.0345768	rs7528419
Coronary Artery Disease	PSRC1	Esophagus_Mucosa	1:109817590:CS1	0.999386	0.345768	-0.36308	1.06857	0.0999386	0.0345768	rs7528419
Coronary Artery Disease	PSRC1	Fibroblasts	1:109817590:CS1	0.999386	0.345768	-0.58234	1.7289	0.0999386	0.0345768	rs7528419
Coronary Artery Disease	PSRC1	Heart_Left_Ventricle	1:109817590:CS1	0.999386	0.345768	-0.789305	2.20402	0.0999386	0.0345768	rs7528419
Coronary Artery Disease	PSRC1	Liver	1:109817590:CS1	0.999386	0.345768	-0.429059	1.40799	0.0999386	0.0345768	rs7528419
Coronary Artery Disease	PSRC1	Nerve_Tibial	1:109817590:CS1	0.999386	0.345768	-0.692972	1.88014	0.0999386	0.0345768	rs7528419
Coronary Artery Disease	PSRC1	Whole_Blood	1:109817590:CS1	0.999386	0.345768	-0.424181	1.19914	0.0999386	0.0345768	rs7528419
Coronary Artery Disease	SORT1	Liver	1:109817590:CS1	0.999386	0.345768	-0.423769	1.24066	0.0999386	0.0345768	rs7528419
Coronary Artery Disease	MIA3	Fibroblasts	1:222828704:CS1	0.994597	0.27606	-3.67243	0.454246	0.994597	0.27606	rs71642765~rs17163363
Coronary Artery Disease	ABCG5	Colon_Transverse	2:44072576:CS1	1	0.192577	-5.68455	5.74073	0.500001	0.0962884	rs4299376
Coronary Artery Disease	ABCG8	Colon_Transverse	2:44072576:CS1	1	0.192577	-0.881045	0.884562	0.500001	0.0962884	rs4299376
Coronary Artery Disease	GGCX	Adipose_Subcutaneous	2:85762048:CS1	0.97279	0.250543	0.0502274	0.375461	0.0231617	0.0059653	rs10176176
Coronary Artery Disease	GGCX	Adipose_Visceral	2:85762048:CS1	0.97279	0.250543	0.05732	0.299788	0.0231617	0.0059653	rs10176176
Coronary Artery Disease	GGCX	Adrenal_Gland	2:85762048:CS1	0.97279	0.250543	0.243296	1.73613	0.0231617	0.0059653	rs10176176
Coronary Artery Disease	GGCX	Artery_Aorta	2:85762048:CS1	0.97279	0.250543	0.0492687	0.332283	0.0231617	0.0059653	rs10176176
Coronary Artery Disease	GGCX	Brain_Cerebellum	2:85762048:CS1	0.97279	0.250543	0.0574004	0.446648	0.0231617	0.0059653	rs10176176
Coronary Artery Disease	GGCX	Colon_Sigmoid	2:85762048:CS1	0.97279	0.250543	0.101717	0.755852	0.0231617	0.0059653	rs10176176
Coronary Artery Disease	GGCX	Colon_Transverse	2:85762048:CS1	0.97279	0.250543	0.0673555	0.527445	0.0231617	0.0059653	rs10176176
Coronary Artery Disease	GGCX	Brain_Cortex	2:85762048:CS1	0.97279	0.250543	0.0613819	0.448453	0.0231617	0.0059653	rs10176176
Coronary Artery Disease	GGCX	Esophagus_Junction	2:85762048:CS1	0.97279	0.250543	0.066563	0.457363	0.0231617	0.0059653	rs10176176
Coronary Artery Disease	GGCX	Esophagus_Mucosa	2:85762048:CS1	0.97279	0.250543	0.0540174	0.383153	0.0231617	0.0059653	rs10176176
Coronary Artery Disease	GGCX	Esophagus_Muscularis	2:85762048:CS1	0.97279	0.250543	0.0573968	0.369661	0.0231617	0.0059653	rs10176176
Coronary Artery Disease	GGCX	Fibroblasts	2:85762048:CS1	0.97279	0.250543	0.0912202	0.672681	0.0231617	0.0059653	rs10176176
Coronary Artery Disease	GGCX	Heart_Atrial_Appendage	2:85762048:CS1	0.97279	0.250543	0.238465	1.26413	0.0231617	0.0059653	rs10176176
Coronary Artery Disease	GGCX	Heart_Left_Ventricle	2:85762048:CS1	0.97279	0.250543	0.0641339	0.388665	0.0231617	0.0059653	rs10176176
Coronary Artery Disease	GGCX	Kidney_Glom	2:85762048:CS1	0.97279	0.250543	0.0750863	0.472239	0.0231617	0.0059653	rs10176176
Coronary Artery Disease	GGCX	Lung	2:85762048:CS1	0.97279	0.250543	0.0486358	0.273661	0.0231617	0.0059653	rs10176176
Coronary Artery Disease	GGCX	Lymphocytes	2:85762048:CS1	0.97279	0.250543	0.106948	0.703827	0.0231617	0.0059653	rs10176176
Coronary Artery Disease	GGCX	Muscle_Skeletal	2:85762048:CS1	0.97279	0.250543	0.0492038	0.252256	0.0231617	0.0059653	rs10176176
Coronary Artery Disease	GGCX	Nerve_Tibial	2:85762048:CS1	0.97279	0.250543	0.046259	0.297252	0.0231617	0.0059653	rs10176176
Coronary Artery Disease	GGCX	Pancreas	2:85762048:CS1	0.97279	0.250543	0.0810235	0.614501	0.0231617	0.0059653	rs10176176
Coronary Artery Disease	GGCX	Pituitary	2:85762048:CS1	0.97279	0.250543	0.0624794	0.394025	0.0231617	0.0059653	rs10176176
Coronary Artery Disease	GGCX	Small_Intestine	2:85762048:CS1	0.97279	0.250543	0.171792	0.974572	0.0231617	0.0059653	rs10176176
Coronary Artery Disease	GGCX	Spleen	2:85762048:CS1	0.97279	0.250543	0.0754461	0.532189	0.0231617	0.0059653	rs10176176
Coronary Artery Disease	GGCX	Stomach	2:85762048:CS1	0.97279	0.250543	0.142993	1.00403	0.0231617	0.0059653	rs10176176
Coronary Artery Disease	GGCX	Thyroid	2:85762048:CS1	0.97279	0.250543	0.0445734	0.26957	0.0231617	0.0059653	rs10176176
Coronary Artery Disease	GGCX	Whole_Blood	2:85762048:CS1	0.97279	0.250543	0.0367695	0.238967	0.0231617	0.0059653	rs10176176
Coronary Artery Disease	chr2:85551981:85552939:clu_42462:ENSG00000115486.11	Muscle_Skeletal	2:85762048:CS1	0.97279	0.250543	0.0917624	0.405945	0.0231617	0.0059653	rs10176176
Coronary Artery Disease	chr2:85555590:85556182:clu_40466:ENSG00000115486.11	Brain_Cerebellum	2:85762048:CS1	0.97279	0.250543	-0.0828312	0.616058	0.0231617	0.0059653	rs10176176
Coronary Artery Disease	chr2:85555590:85556182:clu_42464:ENSG00000115486.11	Muscle_Skeletal	2:85762048:CS1	0.97279	0.250543	-0.0403396	0.280491	0.0231617	0.0059653	rs10176176
Coronary Artery Disease	chr2:85555590:85556182:clu_51138:ENSG00000115486.11	Thyroid	2:85762048:CS1	0.97279	0.250543	-0.0532241	0.322633	0.0231617	0.0059653	rs10176176
Coronary Artery Disease	chr2:85556260:85558440:clu_37305:ENSG00000115486.11	Heart_Left_Ventricle	2:85762048:CS1	0.97279	0.250543	-0.234838	1.30299	0.0231617	0.0059653	rs10176176
Coronary Artery Disease	chr2:85579167:85581576:clu_47894:ENSG00000118640.10	Adipose_Subcutaneous	2:85762048:CS1	0.97279	0.250543	-0.0704289	0.53356	0.0231617	0.0059653	rs10176176
Coronary Artery Disease	chr2:85579167:85581576:clu_49288:ENSG00000118640.10	Nerve_Tibial	2:85762048:CS1	0.97279	0.250543	-0.117191	0.660954	0.0231617	0.0059653	rs10176176
Coronary Artery Disease	chr2:85579167:85581811:clu_36290:ENSG00000118640.10	Pancreas	2:85762048:CS1	0.97279	0.250543	0.0905312	0.427165	0.0231617	0.0059653	rs10176176
Coronary Artery Disease	chr2:85579167:85581811:clu_41464:ENSG00000118640.10	Stomach	2:85762048:CS1	0.97279	0.250543	0.391106	2.73568	0.0231617	0.0059653	rs10176176
Coronary Artery Disease	chr2:85579167:85581811:clu_45387:ENSG00000118640.10	Pituitary	2:85762048:CS1	0.97279	0.250543	0.151954	0.946081	0.0231617	0.0059653	rs10176176
Coronary Artery Disease	chr2:85579167:85581811:clu_45387:ENSG00000168899.4	Pituitary	2:85762048:CS1	0.97279	0.250543	0.151601	0.887455	0.0231617	0.0059653	rs10176176
Coronary Artery Disease	chr2:85579167:85581811:clu_47894:ENSG00000118640.10	Adipose_Subcutaneous	2:85762048:CS1	0.97279	0.250543	0.0830165	0.547092	0.0231617	0.0059653	rs10176176
Coronary Artery Disease	chr2:85581876:85591725:clu_50848:ENSG00000168899.4	Lung	2:85762048:CS1	0.97279	0.250543	0.0427547	0.265126	0.0231617	0.0059653	rs10176176
Coronary Artery Disease	chr2:85584493:85591725:clu_37681:ENSG00000168899.4	Whole_Blood	2:85762048:CS1	0.97279	0.250543	-0.0894117	0.642787	0.0231617	0.0059653	rs10176176
Coronary Artery Disease	chr2:85584493:85591725:clu_41465:ENSG00000168899.4	Stomach	2:85762048:CS1	0.97279	0.250543	-0.13984	0.792717	0.0231617	0.0059653	rs10176176
Coronary Artery Disease	chr2:85584493:85591725:clu_50848:ENSG00000168899.4	Lung	2:85762048:CS1	0.97279	0.250543	-0.100165	0.627229	0.0231617	0.0059653	rs10176176
Coronary Artery Disease	ZEB2	Adipose_Visceral	2:144186475:CS1	0.993802	0.330451	-0.167916	0.586977	0.0709859	0.0236036	rs6740731
Coronary Artery Disease	ZEB2	Muscle_Skeletal	2:144186475:CS1	0.993802	0.330451	-0.232496	0.932357	0.0709859	0.0236036	rs6740731
Coronary Artery Disease	ZEB2	Stomach	2:144186475:CS1	0.993802	0.330451	-0.245122	0.752282	0.0709859	0.0236036	rs6740731
Coronary Artery Disease	chr2:143970762:144007182:clu_42662:ENSG00000121964.14	Heart_Atrial_Appendage	2:144186475:CS1	0.993802	0.330451	-0.253303	0.939321	0.0709859	0.0236036	rs6740731
Coronary Artery Disease	chr2:144007535:144141882:clu_42929:ENSG00000121964.14	Colon_Sigmoid	2:144186475:CS1	0.993802	0.330451	-0.589864	2.03353	0.0709859	0.0236036	rs6740731
Coronary Artery Disease	chr2:144145739:144208603:clu_37837:ENSG00000121964.14	Adrenal_Gland	2:144186475:CS1	0.993802	0.330451	-0.890979	3.08178	0.0709859	0.0236036	rs6740731
Coronary Artery Disease	chr2:144178960:144208603:clu_37837:ENSG00000121964.14	Adrenal_Gland	2:144186475:CS1	0.993802	0.330451	1.64344	5.73891	0.0709859	0.0236036	rs6740731
Coronary Artery Disease	chr2:144230322:144235676:clu_50265:ENSG00000121964.14	Nerve_Tibial	2:144186475:CS1	0.993802	0.330451	0.544297	2.04052	0.0709859	0.0236036	rs6740731
Coronary Artery Disease	chr2:144390028:144396412:clu_37841:ENSG00000169554.18	Adrenal_Gland	2:144186475:CS1	0.993802	0.330451	-0.232315	0.779381	0.0709859	0.0236036	rs6740731
Coronary Artery Disease	chr2:144517419:144517612:clu_47556:ENSG00000169554.18	Adipose_Visceral	2:144186475:CS1	0.993802	0.330451	-0.389269	1.55644	0.0709859	0.0236036	rs6740731
Coronary Artery Disease	chr2:144517419:144517612:clu_48847:ENSG00000169554.18	Adipose_Subcutaneous	2:144186475:CS1	0.993802	0.330451	-0.133491	0.540398	0.0709859	0.0236036	rs6740731
Coronary Artery Disease	chr2:144517419:144519939:clu_42671:ENSG00000169554.18	Heart_Atrial_Appendage	2:144186475:CS1	0.993802	0.330451	0.951936	3.51243	0.0709859	0.0236036	rs6740731
Coronary Artery Disease	chr2:144517419:144519939:clu_48847:ENSG00000169554.18	Adipose_Subcutaneous	2:144186475:CS1	0.993802	0.330451	0.141616	0.4734	0.0709859	0.0236036	rs6740731
Coronary Artery Disease	chr2:145023273:145171998:clu_47561:ENSG00000226674.8	Adipose_Visceral	2:144186475:CS1	0.993802	0.330451	-0.417537	1.59033	0.0709859	0.0236036	rs6740731
Coronary Artery Disease	chr2:143952073:143952773:clu_38462:ENSG00000121964.14	Whole_Blood	2:144186475:CS2	0.999722	0.266148	12.6092	1.72578	0.999722	0.266148	rs4662330
Coronary Artery Disease	LOC101928386	Fibroblasts	2:145831428:CS1	0.996164	0.295526	-3.77058	14.4818	0.076628	0.0227328	rs6740731
Coronary Artery Disease	ZEB2	Adipose_Visceral	2:145831428:CS1	0.996164	0.295526	-0.16176	0.566922	0.076628	0.0227328	rs6740731
Coronary Artery Disease	ZEB2	Stomach	2:145831428:CS1	0.996164	0.295526	-0.258377	0.969606	0.076628	0.0227328	rs6740731
Coronary Artery Disease	chr2:143970762:144007182:clu_42662:ENSG00000121964.14	Heart_Atrial_Appendage	2:145831428:CS1	0.996164	0.295526	-0.218404	0.65389	0.076628	0.0227328	rs6740731
Coronary Artery Disease	chr2:144007535:144141882:clu_42929:ENSG00000121964.14	Colon_Sigmoid	2:145831428:CS1	0.996164	0.295526	-0.434172	1.37546	0.076628	0.0227328	rs6740731
Coronary Artery Disease	chr2:144145739:144208603:clu_37837:ENSG00000121964.14	Adrenal_Gland	2:145831428:CS1	0.996164	0.295526	-0.603077	2.25235	0.076628	0.0227328	rs6740731
Coronary Artery Disease	chr2:144178960:144208603:clu_37837:ENSG00000121964.14	Adrenal_Gland	2:145831428:CS1	0.996164	0.295526	1.3625	4.76669	0.076628	0.0227328	rs6740731
Coronary Artery Disease	chr2:144208804:144211515:clu_42028:ENSG00000121964.14	Esophagus_Junction	2:145831428:CS1	0.996164	0.295526	2.20832	8.41958	0.076628	0.0227328	rs6740731
Coronary Artery Disease	chr2:144230322:144235676:clu_50265:ENSG00000121964.14	Nerve_Tibial	2:145831428:CS1	0.996164	0.295526	0.426083	1.48793	0.076628	0.0227328	rs6740731
Coronary Artery Disease	chr2:144405024:144429769:clu_42669:ENSG00000169554.18	Heart_Atrial_Appendage	2:145831428:CS1	0.996164	0.295526	-2.20989	7.17122	0.076628	0.0227328	rs6740731
Coronary Artery Disease	chr2:144517419:144517612:clu_48847:ENSG00000169554.18	Adipose_Subcutaneous	2:145831428:CS1	0.996164	0.295526	-0.120735	0.430862	0.076628	0.0227328	rs6740731
Coronary Artery Disease	chr2:144517419:144519939:clu_48847:ENSG00000169554.18	Adipose_Subcutaneous	2:145831428:CS1	0.996164	0.295526	0.128667	0.477226	0.076628	0.0227328	rs6740731
Coronary Artery Disease	chr2:145023273:145171998:clu_47561:ENSG00000226674.8	Adipose_Visceral	2:145831428:CS1	0.996164	0.295526	-1.09136	3.57022	0.076628	0.0227328	rs6740731
Coronary Artery Disease	TEX41	Thyroid	2:145831428:CS2	0.99176	0.284973	0.336601	0.779417	0.165293	0.0474955	rs10928241
Coronary Artery Disease	ZEB2	Artery_Aorta	2:145831428:CS2	0.99176	0.284973	-0.35229	0.84062	0.165293	0.0474955	rs10928241
Coronary Artery Disease	chr2:143952073:143952773:clu_45124:ENSG00000121964.14	Artery_Tibial	2:145831428:CS2	0.99176	0.284973	-2.40401	5.53653	0.165293	0.0474955	rs10928241
Coronary Artery Disease	chr2:143957339:143970653:clu_46243:ENSG00000121964.14	Pituitary	2:145831428:CS2	0.99176	0.284973	-3.65913	7.85271	0.165293	0.0474955	rs10928241
Coronary Artery Disease	chr2:143970762:144007182:clu_52221:ENSG00000121964.14	Thyroid	2:145831428:CS2	0.99176	0.284973	1.75592	3.87839	0.165293	0.0474955	rs10928241
Coronary Artery Disease	chr2:144211579:144230241:clu_50265:ENSG00000121964.14	Nerve_Tibial	2:145831428:CS2	0.99176	0.284973	-0.688424	1.47565	0.165293	0.0474955	rs10928241
Coronary Artery Disease	FIGN	Artery_Aorta	2:164924573:CS1	0.999983	0.300326	1.17605	0.138884	0.999983	0.300326	rs17194412~rs4667725
Coronary Artery Disease	ENSG00000236283	Nerve_Tibial	2:164924573:CS2	0.998451	0.152002	0.610329	0.744971	0.411292	0.0629922	rs10179126
Coronary Artery Disease	SCN2A	Nerve_Tibial	2:164924573:CS2	0.998451	0.152002	0.201603	0.469166	0.175867	0.0260178	rs10179126~rs34136636
Coronary Artery Disease	SNORA70F	Nerve_Tibial	2:164924573:CS2	0.998451	0.152002	1.48963	1.78129	0.411292	0.0629922	rs10179126
Coronary Artery Disease	CARF	Colon_Sigmoid	2:203783484:CS1	0.962709	0.544121	-0.140193	0.582208	0.0343825	0.0194329	rs72932725
Coronary Artery Disease	CARF	Esophagus_Mucosa	2:203783484:CS1	0.962709	0.544121	-0.114906	0.641348	0.0343825	0.0194329	rs72932725
Coronary Artery Disease	CARF	Fibroblasts	2:203783484:CS1	0.962709	0.544121	-0.0922509	0.497726	0.0343825	0.0194329	rs72932725
Coronary Artery Disease	CARF	Pancreas	2:203783484:CS1	0.962709	0.544121	-0.780307	4.25422	0.0343825	0.0194329	rs72932725
Coronary Artery Disease	CARF	Pituitary	2:203783484:CS1	0.962709	0.544121	-0.755583	5.34294	0.0343825	0.0194329	rs72932725
Coronary Artery Disease	CARF	Stomach	2:203783484:CS1	0.962709	0.544121	-0.172428	0.895135	0.0343825	0.0194329	rs72932725
Coronary Artery Disease	CARF	Whole_Blood	2:203783484:CS1	0.962709	0.544121	-0.178023	0.961252	0.0343825	0.0194329	rs72932725
Coronary Artery Disease	ENSG00000204196	Islets	2:203783484:CS1	0.962709	0.544121	-0.336402	1.53884	0.0343825	0.0194329	rs72932725
Coronary Artery Disease	FAM117B	Artery_Aorta	2:203783484:CS1	0.962709	0.544121	-0.125693	0.616037	0.0343825	0.0194329	rs72932725
Coronary Artery Disease	FAM117B	Thyroid	2:203783484:CS1	0.962709	0.544121	0.145995	0.888588	0.0343825	0.0194329	rs72932725
Coronary Artery Disease	ICA1L	Adipose_Subcutaneous	2:203783484:CS1	0.962709	0.544121	0.102741	0.524047	0.0343825	0.0194329	rs72932725
Coronary Artery Disease	ICA1L	Artery_Tibial	2:203783484:CS1	0.962709	0.544121	0.217293	1.11071	0.0343825	0.0194329	rs72932725
Coronary Artery Disease	ICA1L	Brain_Cortex	2:203783484:CS1	0.962709	0.544121	-0.265789	1.24243	0.0343825	0.0194329	rs72932725
Coronary Artery Disease	ICA1L	Fibroblasts	2:203783484:CS1	0.962709	0.544121	0.0768269	0.397382	0.0343825	0.0194329	rs72932725
Coronary Artery Disease	ICA1L	Lung	2:203783484:CS1	0.962709	0.544121	0.428159	1.76203	0.0343825	0.0194329	rs72932725
Coronary Artery Disease	ICA1L	Nerve_Tibial	2:203783484:CS1	0.962709	0.544121	0.0769639	0.493026	0.0343825	0.0194329	rs72932725
Coronary Artery Disease	ICA1L	Pancreas	2:203783484:CS1	0.962709	0.544121	0.107513	0.54253	0.0343825	0.0194329	rs72932725
Coronary Artery Disease	ICA1L	Thyroid	2:203783484:CS1	0.962709	0.544121	0.062037	0.363249	0.0343825	0.0194329	rs72932725
Coronary Artery Disease	NBEAL1	Adipose_Subcutaneous	2:203783484:CS1	0.962709	0.544121	-0.0750612	0.388517	0.0343825	0.0194329	rs72932725
Coronary Artery Disease	NBEAL1	Adipose_Visceral	2:203783484:CS1	0.962709	0.544121	-0.116783	0.682731	0.0343825	0.0194329	rs72932725
Coronary Artery Disease	NBEAL1	Artery_Aorta	2:203783484:CS1	0.962709	0.544121	-0.0663052	0.332453	0.0343825	0.0194329	rs72932725
Coronary Artery Disease	NBEAL1	Artery_Coronary	2:203783484:CS1	0.962709	0.544121	-0.100252	0.535702	0.0343825	0.0194329	rs72932725
Coronary Artery Disease	NBEAL1	Artery_Tibial	2:203783484:CS1	0.962709	0.544121	-0.0540873	0.274829	0.0343825	0.0194329	rs72932725
Coronary Artery Disease	NBEAL1	Esophagus_Mucosa	2:203783484:CS1	0.962709	0.544121	-0.263266	1.25983	0.0343825	0.0194329	rs72932725
Coronary Artery Disease	NBEAL1	Lung	2:203783484:CS1	0.962709	0.544121	-0.104256	0.613159	0.0343825	0.0194329	rs72932725
Coronary Artery Disease	NBEAL1	Nerve_Tibial	2:203783484:CS1	0.962709	0.544121	-0.0838141	0.498276	0.0343825	0.0194329	rs72932725
Coronary Artery Disease	NBEAL1	Thyroid	2:203783484:CS1	0.962709	0.544121	-0.218735	1.18808	0.0343825	0.0194329	rs72932725
Coronary Artery Disease	chr2:202981685:202983506:clu_46001:ENSG00000138380.17	Artery_Tibial	2:203783484:CS1	0.962709	0.544121	-0.184513	0.803408	0.0343825	0.0194329	rs72932725
Coronary Artery Disease	ENSG00000261379	Adipose_Subcutaneous	2:227047771:CS1	0.998871	0.268798	-0.438107	0.803011	0.249718	0.0671994	rs2943653
Coronary Artery Disease	ENSG00000272622	Adipose_Subcutaneous	2:227047771:CS1	0.998871	0.268798	-0.40933	0.722899	0.249718	0.0671994	rs2943653
Coronary Artery Disease	IRS1	Adipose_Subcutaneous	2:227047771:CS1	0.998871	0.268798	-0.269412	0.45409	0.249718	0.0671994	rs2943653
Coronary Artery Disease	IRS1	Adipose_Visceral	2:227047771:CS1	0.998871	0.268798	-0.494043	0.85174	0.249718	0.0671994	rs2943653
Coronary Artery Disease	chr2:229418230:229447316:clu_47574:ENSG00000187957.7	Pituitary	2:230009317:CS1	0.999951	0.195706	7.53348	1.02747	0.999951	0.195706	rs7566501
Coronary Artery Disease	ENSG00000270441	Esophagus_Junction	3:49448566:CS1	0.999302	0.153289	-1.17642	2.62843	0.16655	0.0255481	rs7623687
Coronary Artery Disease	MST1	Liver	3:49448566:CS1	0.999302	0.153289	0.797433	1.77929	0.16655	0.0255481	rs7623687
Coronary Artery Disease	chr3:48694240:48695090:clu_34436:ENSG00000068745.14	Whole_Blood	3:49448566:CS1	0.999302	0.153289	0.269022	0.608907	0.16655	0.0255481	rs7623687
Coronary Artery Disease	chr3:48694240:48695090:clu_41407:ENSG00000068745.14	Pituitary	3:49448566:CS1	0.999302	0.153289	0.857336	1.935	0.16655	0.0255481	rs7623687
Coronary Artery Disease	chr3:49684397:49684606:clu_42589:ENSG00000173531.15	Adipose_Visceral	3:49448566:CS1	0.999302	0.153289	0.989893	2.21841	0.16655	0.0255481	rs7623687
Coronary Artery Disease	chr3:50318539:50318956:clu_40033:ENSG00000068001.13	Esophagus_Muscularis	3:49448566:CS1	0.999302	0.153289	0.563551	1.34892	0.16655	0.0255481	rs7623687
Coronary Artery Disease	DBR1	Kidney_Tube	3:138092889:CS1	0.997276	0.285958	0.227732	0.725355	0.0767135	0.0219968	rs13324341
Coronary Artery Disease	ESYT3	Artery_Tibial	3:138092889:CS1	0.997276	0.285958	0.479128	1.70257	0.0767135	0.0219968	rs13324341
Coronary Artery Disease	MRAS	Adipose_Subcutaneous	3:138092889:CS1	0.997276	0.285958	-0.270892	0.992074	0.0767135	0.0219968	rs13324341
Coronary Artery Disease	MRAS	Artery_Aorta	3:138092889:CS1	0.997276	0.285958	0.105959	0.345775	0.0767135	0.0219968	rs13324341
Coronary Artery Disease	MRAS	Artery_Tibial	3:138092889:CS1	0.997276	0.285958	0.0899532	0.284558	0.0767135	0.0219968	rs13324341
Coronary Artery Disease	MRAS	Heart_Atrial_Appendage	3:138092889:CS1	0.997276	0.285958	0.13005	0.425554	0.0767135	0.0219968	rs13324341
Coronary Artery Disease	MRAS	Heart_Left_Ventricle	3:138092889:CS1	0.997276	0.285958	0.161595	0.549263	0.0767135	0.0219968	rs13324341
Coronary Artery Disease	MRAS	Muscle_Skeletal	3:138092889:CS1	0.997276	0.285958	0.128065	0.460516	0.0767135	0.0219968	rs13324341
Coronary Artery Disease	MRAS	Spleen	3:138092889:CS1	0.997276	0.285958	-0.501547	1.74483	0.0767135	0.0219968	rs13324341
Coronary Artery Disease	chr3:138163494:138167081:clu_45255:ENSG00000138231.12	Adipose_Subcutaneous	3:138092889:CS1	0.997276	0.285958	-0.343271	1.18476	0.0767135	0.0219968	rs13324341
Coronary Artery Disease	chr3:138348325:138372866:clu_40122:ENSG00000158186.12	Muscle_Skeletal	3:138092889:CS1	0.997276	0.285958	-0.709823	2.64736	0.0767135	0.0219968	rs13324341
Coronary Artery Disease	chr3:138349032:138372866:clu_41847:ENSG00000158186.12	Artery_Tibial	3:138092889:CS1	0.997276	0.285958	0.137368	0.545137	0.0767135	0.0219968	rs13324341
Coronary Artery Disease	chr3:138508544:138525490:clu_34341:ENSG00000114107.8	Pancreas	3:138092889:CS1	0.997276	0.285958	-0.425313	1.42213	0.0767135	0.0219968	rs13324341
Coronary Artery Disease	ARHGEF26	Artery_Aorta	3:153937753:CS1	0.955995	0.285911	0.016541	0.218013	0.0109256	0.00300685	rs1727922
Coronary Artery Disease	ARHGEF26	Artery_Tibial	3:153937753:CS1	0.955995	0.285911	0.0402609	0.215562	0.0422079	0.012148	rs145212900~rs1727922
Coronary Artery Disease	ARHGEF26	Thyroid	3:153937753:CS1	0.955995	0.285911	0.128303	0.319613	0.134119	0.040047	rs1521320~rs1727922~rs12492558
Coronary Artery Disease	ARHGEF26-AS1	Adipose_Visceral	3:153937753:CS1	0.955995	0.285911	0.03883	0.422367	0.0109256	0.00300685	rs1727922
Coronary Artery Disease	ARHGEF26-AS1	Artery_Tibial	3:153937753:CS1	0.955995	0.285911	0.0205081	0.151642	0.0109256	0.00300685	rs1727922
Coronary Artery Disease	DHX36	Brain_Cerebellum	3:153937753:CS1	0.955995	0.285911	-0.0166745	0.143476	0.0109256	0.00300685	rs1727922
Coronary Artery Disease	DHX36	Colon_Sigmoid	3:153937753:CS1	0.955995	0.285911	-0.390368	0.86204	0.170609	0.0513256	rs1727922~rs9820619
Coronary Artery Disease	DHX36	Heart_Atrial_Appendage	3:153937753:CS1	0.955995	0.285911	-0.794615	1.16633	0.319598	0.0980175	rs1727922~rs9820619
Coronary Artery Disease	DHX36	Heart_Left_Ventricle	3:153937753:CS1	0.955995	0.285911	-0.0205883	0.159032	0.0109256	0.00300685	rs1727922
Coronary Artery Disease	DHX36	Nerve_Tibial	3:153937753:CS1	0.955995	0.285911	-0.0135885	0.150556	0.0109256	0.00300685	rs1727922
Coronary Artery Disease	DHX36	Thyroid	3:153937753:CS1	0.955995	0.285911	-0.215537	0.479412	0.180206	0.0543046	rs1727922~rs115408539~rs165046
Coronary Artery Disease	chr3:154108785:154110103:clu_46835:ENSG00000243069.7	Nerve_Tibial	3:153937753:CS1	0.955995	0.285911	0.0214466	0.22283	0.0109256	0.00300685	rs1727922
Coronary Artery Disease	chr3:154108785:154121072:clu_41482:ENSG00000243069.7	Esophagus_Muscularis	3:153937753:CS1	0.955995	0.285911	-0.0439155	0.372864	0.0109256	0.00300685	rs1727922
Coronary Artery Disease	chr3:154253183:154254720:clu_40062:ENSG00000114790.12	Colon_Sigmoid	3:153937753:CS1	0.955995	0.285911	-0.0235319	0.227994	0.0109256	0.00300685	rs1727922
Coronary Artery Disease	chr3:154253183:154254785:clu_40062:ENSG00000114790.12	Colon_Sigmoid	3:153937753:CS1	0.955995	0.285911	0.0225416	0.218093	0.0109256	0.00300685	rs1727922
Coronary Artery Disease	FNDC3B	Colon_Sigmoid	3:171800256:CS1	0.999882	0.155118	3.11425	0.492311	0.999882	0.155118	rs4894803
Coronary Artery Disease	GSX2	Brain_Cortex	4:54591399:CS1	0.999997	0.172994	7.51439	1.1606	0.999997	0.172994	rs2616407
Coronary Artery Disease	ADAMTS3	Fibroblasts	4:73432895:CS1	0.997233	0.401129	0.163236	0.50221	0.110804	0.0445698	rs1401153
Coronary Artery Disease	ADAMTS3	Kidney_Glom	4:73432895:CS1	0.997233	0.401129	-0.759882	2.14347	0.110804	0.0445698	rs1401153
Coronary Artery Disease	ALB	Muscle_Skeletal	4:73432895:CS1	0.997233	0.401129	2.09014	5.65781	0.110804	0.0445698	rs1401153
Coronary Artery Disease	COX18	Kidney_Tube	4:73432895:CS1	0.997233	0.401129	-2.45579	7.18042	0.110804	0.0445698	rs1401153
Coronary Artery Disease	ENSG00000250220	Colon_Sigmoid	4:73432895:CS1	0.997233	0.401129	-1.23714	3.74212	0.110804	0.0445698	rs1401153
Coronary Artery Disease	chr4:73078890:73085249:clu_35809:ENSG00000132466.18	Stomach	4:73432895:CS1	0.997233	0.401129	2.28775	6.42067	0.110804	0.0445698	rs1401153
Coronary Artery Disease	chr4:73078890:73085249:clu_42397:ENSG00000132466.18	Nerve_Tibial	4:73432895:CS1	0.997233	0.401129	-0.582519	1.5716	0.110804	0.0445698	rs1401153
Coronary Artery Disease	chr4:73078890:73090667:clu_36343:ENSG00000132466.18	Colon_Sigmoid	4:73432895:CS1	0.997233	0.401129	1.83598	5.88002	0.110804	0.0445698	rs1401153
Coronary Artery Disease	chr4:73135262:73139531:clu_35957:ENSG00000132466.18	Heart_Atrial_Appendage	4:73432895:CS1	0.997233	0.401129	-2.1203	5.62938	0.110804	0.0445698	rs1401153
Coronary Artery Disease	FGF5	Kidney_Tube	4:81181072:CS1	0.999935	0.171942	0.717904	0.119533	0.999935	0.171942	rs6848130~rs72658333~rs17004869
Coronary Artery Disease	chr4:94582731:94584986:clu_36748:ENSG00000163110.14	Muscle_Skeletal	4:96068624:CS2	1	0.189554	0.462232	0.055898	1	0.189554	rs5013417~rs11097431~4:95580631_GTA_G
Coronary Artery Disease	EDNRA	Nerve_Tibial	4:148400256:CS1	1.00002	0.305869	3.39379	4.79242	0.333341	0.101956	rs10305838
Coronary Artery Disease	ENSG00000280219	Esophagus_Mucosa	4:148400256:CS1	1.00002	0.305869	0.798744	1.12095	0.333341	0.101956	rs10305838
Coronary Artery Disease	chr4:148194862:148259978:clu_31977:ENSG00000151623.14	Pancreas	4:148400256:CS1	1.00002	0.305869	-5.52476	7.85355	0.333341	0.101956	rs10305838
Coronary Artery Disease	GUCY1A1	Adipose_Subcutaneous	4:156639888:CS1	1	0.443245	-4.55168	0.321847	1	0.443245	rs10213478~rs72689147
Coronary Artery Disease	PALLD	Adipose_Subcutaneous	4:169688000:CS1	0.971157	0.198595	-10.1899	2.43255	0.971157	0.198595	rs869396
Coronary Artery Disease	IRX1	Adipose_Visceral	5:4064360:CS1	0.999593	0.437662	-12.5661	13.1164	0.499796	0.218831	rs11748327
Coronary Artery Disease	IRX1	Muscle_Skeletal	5:4064360:CS1	0.999593	0.437662	-0.32003	0.331565	0.499796	0.218831	rs11748327
Coronary Artery Disease	SEMA5A	Artery_Aorta	5:9552338:CS1	1	0.271084	1.37138	0.124633	1	0.271084	rs786843~rs59758866~rs374218
Coronary Artery Disease	ANKDD1B	Kidney_Glom	5:74674014:CS1	1	0.204917	0.225205	0.762676	0.0769231	0.0157628	rs3843482
Coronary Artery Disease	CERT1	Esophagus_Mucosa	5:74674014:CS1	1	0.204917	-0.180894	0.58679	0.0769231	0.0157628	rs3843482
Coronary Artery Disease	ENSG00000271815	Colon_Transverse	5:74674014:CS1	1	0.204917	-1.01289	3.67838	0.0769231	0.0157628	rs3843482
Coronary Artery Disease	HMGCR	Muscle_Skeletal	5:74674014:CS1	1	0.204917	0.212802	0.777129	0.0769231	0.0157628	rs3843482
Coronary Artery Disease	POLK	Adipose_Subcutaneous	5:74674014:CS1	1	0.204917	0.47889	1.8367	0.0769231	0.0157628	rs3843482
Coronary Artery Disease	POLK	Brain_Cerebellum	5:74674014:CS1	1	0.204917	0.635078	2.07269	0.0769231	0.0157628	rs3843482
Coronary Artery Disease	POLK	Kidney_Tube	5:74674014:CS1	1	0.204917	-0.359813	1.37952	0.0769231	0.0157628	rs3843482
Coronary Artery Disease	POLK	Lung	5:74674014:CS1	1	0.204917	0.332633	1.19284	0.0769231	0.0157628	rs3843482
Coronary Artery Disease	chr5:75354697:75355056:clu_39589:ENSG00000113161.15	Nerve_Tibial	5:74674014:CS1	1	0.204917	0.624574	2.15366	0.0769231	0.0157628	rs3843482
Coronary Artery Disease	chr5:75354697:75355365:clu_30007:ENSG00000113161.15	Adrenal_Gland	5:74674014:CS1	1	0.204917	-0.736185	2.2937	0.0769231	0.0157628	rs3843482
Coronary Artery Disease	chr5:75354697:75355365:clu_31006:ENSG00000113161.15	Fibroblasts	5:74674014:CS1	1	0.204917	-0.223305	0.741626	0.0769231	0.0157628	rs3843482
Coronary Artery Disease	chr5:75354697:75355365:clu_34063:ENSG00000113161.15	Muscle_Skeletal	5:74674014:CS1	1	0.204917	-0.273286	0.897887	0.0769231	0.0157628	rs3843482
Coronary Artery Disease	chr5:75354697:75355365:clu_35283:ENSG00000113161.15	Esophagus_Mucosa	5:74674014:CS1	1	0.204917	-0.176958	0.605483	0.0769231	0.0157628	rs3843482
Coronary Artery Disease	chr5:108768238:108798124:clu_38957:ENSG00000151422.12	Adipose_Subcutaneous	5:107352294:CS1	1.0007	0.212355	1.26455	1.79878	0.333567	0.0707851	rs288173
Coronary Artery Disease	chr5:108946222:108954729:clu_35933:ENSG00000151422.12	Artery_Tibial	5:107352294:CS1	1.0007	0.212355	1.04265	1.44814	0.333567	0.0707851	rs288173
Coronary Artery Disease	chr5:108954932:108959225:clu_35933:ENSG00000151422.12	Artery_Tibial	5:107352294:CS1	1.0007	0.212355	-1.04923	1.52908	0.333567	0.0707851	rs288173
Coronary Artery Disease	LOX	Colon_Transverse	5:121361750:CS1	0.993879	0.21671	-1.58849	1.65343	0.49694	0.108355	rs113075218
Coronary Artery Disease	LOX	Whole_Blood	5:121361750:CS1	0.993879	0.21671	-2.66757	2.74622	0.49694	0.108355	rs113075218
Coronary Artery Disease	PHACTR1	Artery_Aorta	6:12903957:CS1	1	0.63222	-2.49693	2.49345	0.500002	0.31611	rs9349379
Coronary Artery Disease	PHACTR1	Artery_Coronary	6:12903957:CS1	1	0.63222	-3.99054	3.97234	0.500002	0.31611	rs9349379
Coronary Artery Disease	chr6:21783708:21802657:clu_30287:ENSG00000272168.6	Heart_Atrial_Appendage	6:22612629:CS1	1	0.472498	3.83621	0.485891	1	0.472498	rs6909752
Coronary Artery Disease	RAB23	Fibroblasts	6:57145562:CS1	1.00015	0.255423	-3.83589	3.84141	0.500074	0.127712	rs11752218
Coronary Artery Disease	chr6:56573064:56573679:clu_28204:ENSG00000151914.19	Heart_Left_Ventricle	6:57145562:CS1	1.00015	0.255423	-0.999294	1.01614	0.500074	0.127712	rs11752218
Coronary Artery Disease	CENPW	Adipose_Subcutaneous	6:126717064:CS1	0.999848	0.155357	0.156309	0.389744	0.142835	0.0221939	rs9388490
Coronary Artery Disease	CENPW	Artery_Coronary	6:126717064:CS1	0.999848	0.155357	0.431862	1.10499	0.142835	0.0221939	rs9388490
Coronary Artery Disease	CENPW	Heart_Atrial_Appendage	6:126717064:CS1	0.999848	0.155357	0.212725	0.593824	0.142835	0.0221939	rs9388490
Coronary Artery Disease	CENPW	Kidney_Glom	6:126717064:CS1	0.999848	0.155357	0.177215	0.442592	0.142835	0.0221939	rs9388490
Coronary Artery Disease	CENPW	Nerve_Tibial	6:126717064:CS1	0.999848	0.155357	0.174036	0.41768	0.142835	0.0221939	rs9388490
Coronary Artery Disease	CENPW	Spleen	6:126717064:CS1	0.999848	0.155357	0.297627	0.703843	0.142835	0.0221939	rs9388490
Coronary Artery Disease	CENPW	Whole_Blood	6:126717064:CS1	0.999848	0.155357	0.838677	2.01332	0.142835	0.0221939	rs9388490
Coronary Artery Disease	TCF21	Muscle_Skeletal	6:134202690:CS1	0.985586	0.228334	-2.08172	0.344642	0.985586	0.228334	rs6919211~rs12528023~rs2327426
Coronary Artery Disease	chr6:160034522:160040560:clu_35783:ENSG00000197081.12	Colon_Transverse	6:161010118:CS1	1	0.341604	11.8897	16.5177	0.333333	0.113868	rs55730499
Coronary Artery Disease	chr6:160442837:160443630:clu_38427:ENSG00000146477.5	Nerve_Tibial	6:161010118:CS1	1	0.341604	3.69675	5.33567	0.333333	0.113868	rs55730499
Coronary Artery Disease	chr6:160442869:160443630:clu_38427:ENSG00000146477.5	Nerve_Tibial	6:161010118:CS1	1	0.341604	-3.61583	5.09405	0.333333	0.113868	rs55730499
Coronary Artery Disease	TWIST1	Artery_Aorta	7:19049388:CS1	1	0.325051	0.944965	0.951082	0.5	0.162525	rs6963129
Coronary Artery Disease	chr7:18629481:18634627:clu_27801:ENSG00000048052.21	Heart_Atrial_Appendage	7:19049388:CS1	1	0.325051	-3.86363	3.92417	0.5	0.162525	rs6963129
Coronary Artery Disease	SEMA3C	Fibroblasts	7:80570562:CS1	0.999945	0.291251	1.13951	2.09016	0.249986	0.0728127	rs1019016
Coronary Artery Disease	SEMA3C	Heart_Left_Ventricle	7:80570562:CS1	0.999945	0.291251	0.323187	0.593342	0.249986	0.0728127	rs1019016
Coronary Artery Disease	SEMA3C	Muscle_Skeletal	7:80570562:CS1	0.999945	0.291251	0.244818	0.447809	0.249986	0.0728127	rs1019016
Coronary Artery Disease	chr7:80646181:80646652:clu_28509:ENSG00000135218.17	Esophagus_Junction	7:80570562:CS1	0.999945	0.291251	1.45885	2.48894	0.249986	0.0728127	rs1019016
Coronary Artery Disease	chr7:130024377:130026158:clu_29561:ENSG00000091732.15	Stomach	7:129663496:CS1	1	0.276224	-4.09139	0.312696	1	0.276224	rs11556924
Coronary Artery Disease	ATG9B	Artery_Aorta	7:150690176:CS1	1	0.1767	-8.07984	0.634905	1	0.1767	rs3918226
Coronary Artery Disease	CDKN2B-AS1	Fibroblasts	9:22076071:CS3	1	0.206499	13.3315	0.708891	1	0.206499	rs7857345
Coronary Artery Disease	PAPPA	Artery_Tibial	9:119241165:CS1	0.999395	0.18761	2.61505	0.479163	0.999395	0.18761	rs34499708
Coronary Artery Disease	CELF2	Artery_Aorta	10:10848456:CS1	0.999676	0.184986	-0.286091	0.87209	0.108116	0.0199745	rs7083018
Coronary Artery Disease	CELF2	Lung	10:10848456:CS1	0.999676	0.184986	-0.383159	1.04724	0.108116	0.0199745	rs7083018
Coronary Artery Disease	CELF2-AS1	Fibroblasts	10:10848456:CS1	0.999676	0.184986	-0.739411	2.18956	0.108116	0.0199745	rs7083018
Coronary Artery Disease	SFTA1P	Artery_Aorta	10:10848456:CS1	0.999676	0.184986	0.601697	1.83045	0.108116	0.0199745	rs7083018
Coronary Artery Disease	SFTA1P	Brain_Cortex	10:10848456:CS1	0.999676	0.184986	0.161991	0.462081	0.108116	0.0199745	rs7083018
Coronary Artery Disease	SFTA1P	Heart_Atrial_Appendage	10:10848456:CS1	0.999676	0.184986	0.109175	0.312416	0.108116	0.0199745	rs7083018
Coronary Artery Disease	SFTA1P	Lung	10:10848456:CS1	0.999676	0.184986	0.0807142	0.243463	0.108116	0.0199745	rs7083018
Coronary Artery Disease	chr10:10786735:10788994:clu_10503:ENSG00000225383.7	Lung	10:10848456:CS1	0.999676	0.184986	-0.114747	0.436683	0.0811441	0.0149483	rs7083018~rs11256841
Coronary Artery Disease	chr10:10786755:10792372:clu_8668:ENSG00000225383.7	Heart_Atrial_Appendage	10:10848456:CS1	0.999676	0.184986	-0.315068	0.872259	0.108116	0.0199745	rs7083018
Coronary Artery Disease	chr10:10919999:11165486:clu_10505:ENSG00000048740.18	Lung	10:10848456:CS1	0.999676	0.184986	0.223243	0.862148	0.0536012	0.0102424	rs7919525~rs7083018
Coronary Artery Disease	JCAD	Artery_Aorta	10:30317073:CS1	0.99948	0.235066	1.37965	0.125451	0.99948	0.235066	rs7096778~rs1832864~rs9337951
Coronary Artery Disease	chr10:43476202:43481429:clu_11123:ENSG00000243660.9	Thyroid	10:44741256:CS1	1	0.181498	-8.48969	0.810081	1	0.181498	rs1870635
Coronary Artery Disease	LIPA	Adrenal_Gland	10:91002927:CS1	0.999912	0.388424	0.131355	0.515822	0.0499956	0.0194212	rs1412444
Coronary Artery Disease	LIPA	Artery_Aorta	10:91002927:CS1	0.999912	0.388424	0.579242	2.50861	0.0499956	0.0194212	rs1412444
Coronary Artery Disease	LIPA	Colon_Transverse	10:91002927:CS1	0.999912	0.388424	0.118223	0.495215	0.0499956	0.0194212	rs1412444
Coronary Artery Disease	LIPA	Lung	10:91002927:CS1	0.999912	0.388424	0.0869059	0.375692	0.0499956	0.0194212	rs1412444
Coronary Artery Disease	LIPA	Pancreas	10:91002927:CS1	0.999912	0.388424	0.128101	0.637089	0.0499956	0.0194212	rs1412444
Coronary Artery Disease	LIPA	Stomach	10:91002927:CS1	0.999912	0.388424	0.173609	0.683653	0.0499956	0.0194212	rs1412444
Coronary Artery Disease	LIPA	Whole_Blood	10:91002927:CS1	0.999912	0.388424	0.0638594	0.279052	0.0499956	0.0194212	rs1412444
Coronary Artery Disease	chr10:89247649:89251707:clu_10913:ENSG00000107798.17	Adipose_Visceral	10:91002927:CS1	0.999912	0.388424	0.0935931	0.477958	0.0499956	0.0194212	rs1412444
Coronary Artery Disease	chr10:89247649:89251707:clu_11307:ENSG00000107798.17	Adipose_Subcutaneous	10:91002927:CS1	0.999912	0.388424	0.0735093	0.305801	0.0499956	0.0194212	rs1412444
Coronary Artery Disease	chr10:89247649:89251707:clu_11855:ENSG00000107798.17	Lung	10:91002927:CS1	0.999912	0.388424	0.0885752	0.375261	0.0499956	0.0194212	rs1412444
Coronary Artery Disease	chr10:89247649:89251707:clu_9189:ENSG00000107798.17	Fibroblasts	10:91002927:CS1	0.999912	0.388424	0.0752267	0.305818	0.0499956	0.0194212	rs1412444
Coronary Artery Disease	chr10:89247649:89251707:clu_9978:ENSG00000107798.17	Artery_Aorta	10:91002927:CS1	0.999912	0.388424	0.128001	0.458238	0.0499956	0.0194212	rs1412444
Coronary Artery Disease	chr10:89247649:89251737:clu_10913:ENSG00000107798.17	Adipose_Visceral	10:91002927:CS1	0.999912	0.388424	-0.0920672	0.379367	0.0499956	0.0194212	rs1412444
Coronary Artery Disease	chr10:89247649:89251737:clu_11307:ENSG00000107798.17	Adipose_Subcutaneous	10:91002927:CS1	0.999912	0.388424	-0.073397	0.39823	0.0499956	0.0194212	rs1412444
Coronary Artery Disease	chr10:89247649:89251737:clu_11588:ENSG00000107798.17	Nerve_Tibial	10:91002927:CS1	0.999912	0.388424	-0.168332	0.757108	0.0499956	0.0194212	rs1412444
Coronary Artery Disease	chr10:89247649:89251737:clu_11855:ENSG00000107798.17	Lung	10:91002927:CS1	0.999912	0.388424	-0.0876828	0.380977	0.0499956	0.0194212	rs1412444
Coronary Artery Disease	chr10:89247649:89251737:clu_8755:ENSG00000107798.17	Whole_Blood	10:91002927:CS1	0.999912	0.388424	-0.0940548	0.379714	0.0499956	0.0194212	rs1412444
Coronary Artery Disease	chr10:89247649:89251737:clu_9189:ENSG00000107798.17	Fibroblasts	10:91002927:CS1	0.999912	0.388424	-0.0749449	0.354022	0.0499956	0.0194212	rs1412444
Coronary Artery Disease	chr10:89247649:89251737:clu_9705:ENSG00000107798.17	Stomach	10:91002927:CS1	0.999912	0.388424	-0.146173	0.686785	0.0499956	0.0194212	rs1412444
Coronary Artery Disease	chr10:89247649:89251737:clu_9978:ENSG00000107798.17	Artery_Aorta	10:91002927:CS1	0.999912	0.388424	-0.130187	0.491587	0.0499956	0.0194212	rs1412444
Coronary Artery Disease	ARHGAP42	Heart_Atrial_Appendage	11:100593538:CS1	0.961111	0.288448	-2.45854	0.554653	0.961111	0.288448	rs61908739~rs633185
Coronary Artery Disease	PDGFD	Artery_Aorta	11:103673294:CS1	1	0.366628	7.28998	0.551892	1	0.366628	rs2839812
Coronary Artery Disease	METTL25	Heart_Atrial_Appendage	12:82162312:CS1	0.999973	0.161073	3.74001	3.90557	0.499987	0.0805363	rs4570667
Coronary Artery Disease	chr12:80845939:80848251:clu_5234:ENSG00000111052.7	Adipose_Subcutaneous	12:82162312:CS1	0.999973	0.161073	4.30165	4.37348	0.499987	0.0805363	rs4570667
Coronary Artery Disease	ATP2B1	Artery_Tibial	12:90008959:CS1	0.981538	0.302602	0.180362	0.500257	0.14022	0.0432288	rs11105328
Coronary Artery Disease	ATP2B1-AS1	Artery_Tibial	12:90008959:CS1	0.981538	0.302602	0.377321	0.888624	0.14022	0.0432288	rs11105328
Coronary Artery Disease	ATP2B1-AS1	Fibroblasts	12:90008959:CS1	0.981538	0.302602	0.976273	2.38358	0.14022	0.0432288	rs11105328
Coronary Artery Disease	ENSG00000258302	Lung	12:90008959:CS1	0.981538	0.302602	0.305788	0.773597	0.14022	0.0432288	rs11105328
Coronary Artery Disease	chr12:89425379:89459638:clu_5414:ENSG00000139323.13	Thyroid	12:90008959:CS1	0.981538	0.302602	1.96542	4.83339	0.14022	0.0432288	rs11105328
Coronary Artery Disease	chr12:89459718:89466770:clu_3887:ENSG00000139323.13	Brain_Cortex	12:90008959:CS1	0.981538	0.302602	-1.8185	4.60173	0.14022	0.0432288	rs11105328
Coronary Artery Disease	chr12:89598743:89599117:clu_4511:ENSG00000070961.15	Muscle_Skeletal	12:90008959:CS1	0.981538	0.302602	1.41709	3.50909	0.14022	0.0432288	rs11105328
Coronary Artery Disease	HECTD4	Brain_Cortex	12:111910219:CS1	0.997004	0.306383	9.92699	1.18659	0.997004	0.306383	rs4766897~rs4767293
Coronary Artery Disease	HHIPL1	Artery_Aorta	14:100123487:CS1	1.00002	0.233509	-0.770983	1.08209	0.333339	0.0778363	rs36033161
Coronary Artery Disease	HHIPL1	Artery_Tibial	14:100123487:CS1	1.00002	0.233509	-1.30837	1.86331	0.333339	0.0778363	rs36033161
Coronary Artery Disease	HHIPL1	Fibroblasts	14:100123487:CS1	1.00002	0.233509	-0.490785	0.687386	0.333339	0.0778363	rs36033161
Coronary Artery Disease	ENSG00000260773	Heart_Atrial_Appendage	15:67441750:CS1	1.00005	0.223103	8.21239	8.31233	0.500025	0.111551	rs72743461
Coronary Artery Disease	SMAD3	Thyroid	15:67441750:CS1	1.00005	0.223103	0.732157	0.735686	0.500025	0.111551	rs72743461
Coronary Artery Disease	ADAMTS7	Artery_Aorta	15:79141784:CS1	1	0.202871	-0.590134	0.976647	0.25	0.0507177	rs7173743
Coronary Artery Disease	MORF4L1	Artery_Aorta	15:79141784:CS1	1	0.202871	-1.09856	2.0212	0.25	0.0507177	rs7173743
Coronary Artery Disease	MORF4L1	Artery_Tibial	15:79141784:CS1	1	0.202871	-0.602455	1.05351	0.25	0.0507177	rs7173743
Coronary Artery Disease	RPL21P116	Artery_Aorta	15:79141784:CS1	1	0.202871	-1.2954	2.21067	0.25	0.0507177	rs7173743
Coronary Artery Disease	FES	Heart_Atrial_Appendage	15:91428589:CS1	0.999997	0.251424	-3.86944	0.265182	0.999997	0.251424	rs12906125~rs11638635
Coronary Artery Disease	CDH13	Artery_Aorta	16:83045790:CS1	0.999858	0.188352	1.14454	0.109255	0.999858	0.188352	rs7500448~rs918764
Coronary Artery Disease	MYH7B	Kidney_Tube	20:33434252:CS4	1	0.429809	12.0443	0.112406	1	0.429809	rs3736802~rs28820635
Coronary Artery Disease	PROCR	Fibroblasts	20:34712310:CS1	0.997052	0.161791	1.71077	0.223794	0.997052	0.161791	rs1124511~rs3752316
Coronary Artery Disease	chr20:41137035:41137521:clu_30046:ENSG00000124181.14	Adipose_Subcutaneous	20:39142516:CS1	1	0.212621	3.11437	3.1721	0.500001	0.106311	rs2207132
Coronary Artery Disease	chr20:41137858:41159606:clu_30046:ENSG00000124181.14	Adipose_Subcutaneous	20:39142516:CS1	1	0.212621	-3.15606	3.22308	0.500001	0.106311	rs2207132
Coronary Artery Disease	ZHX3	Liver	20:39142516:CS2	0.997452	0.167513	-1.71275	1.73974	0.498726	0.0837564	rs6102343
Coronary Artery Disease	chr20:41185201:41201286:clu_26092:ENSG00000174306.21	Esophagus_Junction	20:39142516:CS2	0.997452	0.167513	-4.73535	4.83635	0.498726	0.0837564	rs6102343
Coronary Artery Disease	chr20:45406135:45408460:clu_26452:ENSG00000204070.9	Stomach	20:44555775:CS1	0.999999	0.153655	-4.27066	4.2752	0.5	0.0768273	20:44555775_GC_G
Coronary Artery Disease	chr20:45406135:45408460:clu_26452:ENSG00000244274.7	Stomach	20:44555775:CS1	0.999999	0.153655	-4.32317	4.3272	0.5	0.0768273	20:44555775_GC_G
Coronary Artery Disease	LINC00189	Lung	21:30587092:CS1	0.981108	0.187515	-1.11467	0.461343	0.889782	0.172341	rs8128235~rs2832258
Coronary Artery Disease	MAP3K7CL	Fibroblasts	21:30587092:CS1	0.981108	0.187515	-0.100587	0.353869	0.091326	0.0151739	rs8128235
Coronary Artery Disease	KCNE2	Artery_Aorta	21:35593827:CS1	1.00001	0.387433	0.72627	1.50067	0.200002	0.0774865	rs28451064
Coronary Artery Disease	LINC00310	Adipose_Subcutaneous	21:35593827:CS1	1.00001	0.387433	-2.70483	5.69889	0.200002	0.0774865	rs28451064
Coronary Artery Disease	LINC00310	Artery_Aorta	21:35593827:CS1	1.00001	0.387433	0.701833	1.36672	0.200002	0.0774865	rs28451064
Coronary Artery Disease	MRPS6	Artery_Aorta	21:35593827:CS1	1.00001	0.387433	0.642431	1.21099	0.200002	0.0774865	rs28451064
Coronary Artery Disease	SLC5A3	Artery_Aorta	21:35593827:CS1	1.00001	0.387433	0.669926	1.33663	0.200002	0.0774865	rs28451064
Creatinine-Based eGFR	KLHDC7A	Kidney_Tube	1:18807953:CS1	0.999997	0.168361	0.716549	0.0764948	0.999997	0.168361	rs2992756~rs7515150
Creatinine-Based eGFR	TMEM125	Kidney_Tube	1:43706662:CS1	0.999659	0.159927	0.435455	0.434686	0.499829	0.0799634	rs2991341
Creatinine-Based eGFR	TMEM125	Thyroid	1:43706662:CS1	0.999659	0.159927	-0.793337	0.809112	0.499829	0.0799634	rs2991341
Creatinine-Based eGFR	MMACHC	Artery_Aorta	1:46036960:CS1	0.981651	0.261326	-1.61842	1.93652	0.415301	0.110869	rs781232~rs514595
Creatinine-Based eGFR	MMACHC	Esophagus_Muscularis	1:46036960:CS1	0.981651	0.261326	-0.633859	1.454	0.155488	0.0407941	rs781232~rs514595
Creatinine-Based eGFR	MMACHC	Fibroblasts	1:46036960:CS1	0.981651	0.261326	-1.02797	1.25924	0.410861	0.109663	rs781232~rs514595
Creatinine-Based eGFR	MROH7	Stomach	1:56636881:CS2	0.999991	0.223768	-14.7291	1.79071	0.999991	0.223768	rs17413465
Creatinine-Based eGFR	DNAJB4	Artery_Tibial	1:78023173:CS1	0.987487	0.205977	0.255603	0.875241	0.0894909	0.0186309	rs7536433
Creatinine-Based eGFR	DNAJB4	Muscle_Skeletal	1:78023173:CS1	0.987487	0.205977	0.575005	1.79248	0.0894909	0.0186309	rs7536433
Creatinine-Based eGFR	DNAJB4	Nerve_Tibial	1:78023173:CS1	0.987487	0.205977	0.133388	0.409114	0.0894909	0.0186309	rs7536433
Creatinine-Based eGFR	DNAJB4	Thyroid	1:78023173:CS1	0.987487	0.205977	0.175381	0.496247	0.0894909	0.0186309	rs7536433
Creatinine-Based eGFR	ENSG00000213561	Pancreas	1:78023173:CS1	0.987487	0.205977	-0.190099	0.68603	0.0894909	0.0186309	rs7536433
Creatinine-Based eGFR	GIPC2	Lung	1:78023173:CS1	0.987487	0.205977	-0.106071	0.303561	0.0925779	0.0196681	rs7536433~rs598988
Creatinine-Based eGFR	GIPC2	Pancreas	1:78023173:CS1	0.987487	0.205977	-0.111719	0.38228	0.0894909	0.0186309	rs7536433
Creatinine-Based eGFR	ZZZ3	Adipose_Subcutaneous	1:78023173:CS1	0.987487	0.205977	-0.332972	1.02137	0.0894909	0.0186309	rs7536433
Creatinine-Based eGFR	ZZZ3	Muscle_Skeletal	1:78023173:CS1	0.987487	0.205977	-0.279052	0.88741	0.0894909	0.0186309	rs7536433
Creatinine-Based eGFR	chr1:77521943:77535847:clu_54913:ENSG00000154027.18	Nerve_Tibial	1:78023173:CS1	0.987487	0.205977	-0.571291	1.97289	0.0894909	0.0186309	rs7536433
Creatinine-Based eGFR	chr1:77979619:78013051:clu_43064:ENSG00000162616.8	Fibroblasts	1:78023173:CS1	0.987487	0.205977	0.113638	0.354539	0.0894909	0.0186309	rs7536433
Creatinine-Based eGFR	CDC14A	Adipose_Subcutaneous	1:100808363:CS1	0.967142	0.186447	0.0851064	0.286092	0.0644761	0.0124298	rs17420882
Creatinine-Based eGFR	CDC14A	Adipose_Visceral	1:100808363:CS1	0.967142	0.186447	0.136687	0.567795	0.0644761	0.0124298	rs17420882
Creatinine-Based eGFR	CDC14A	Adrenal_Gland	1:100808363:CS1	0.967142	0.186447	0.191671	0.726646	0.0644761	0.0124298	rs17420882
Creatinine-Based eGFR	CDC14A	Artery_Aorta	1:100808363:CS1	0.967142	0.186447	0.103301	0.407425	0.0644761	0.0124298	rs17420882
Creatinine-Based eGFR	CDC14A	Artery_Tibial	1:100808363:CS1	0.967142	0.186447	0.0737525	0.284499	0.0644761	0.0124298	rs17420882
Creatinine-Based eGFR	CDC14A	Colon_Sigmoid	1:100808363:CS1	0.967142	0.186447	0.353165	1.14895	0.0644761	0.0124298	rs17420882
Creatinine-Based eGFR	CDC14A	Colon_Transverse	1:100808363:CS1	0.967142	0.186447	0.117499	0.366816	0.0644761	0.0124298	rs17420882
Creatinine-Based eGFR	CDC14A	Esophagus_Mucosa	1:100808363:CS1	0.967142	0.186447	0.0965665	0.37381	0.0644761	0.0124298	rs17420882
Creatinine-Based eGFR	CDC14A	Esophagus_Muscularis	1:100808363:CS1	0.967142	0.186447	0.179866	0.689896	0.0644761	0.0124298	rs17420882
Creatinine-Based eGFR	CDC14A	Liver	1:100808363:CS1	0.967142	0.186447	0.111198	0.491178	0.0644761	0.0124298	rs17420882
Creatinine-Based eGFR	CDC14A	Nerve_Tibial	1:100808363:CS1	0.967142	0.186447	0.0729546	0.280028	0.0644761	0.0124298	rs17420882
Creatinine-Based eGFR	CDC14A	Pancreas	1:100808363:CS1	0.967142	0.186447	0.0979224	0.376743	0.0644761	0.0124298	rs17420882
Creatinine-Based eGFR	CDC14A	Spleen	1:100808363:CS1	0.967142	0.186447	0.11396	0.44702	0.0644761	0.0124298	rs17420882
Creatinine-Based eGFR	CDC14A	Thyroid	1:100808363:CS1	0.967142	0.186447	0.0732764	0.289538	0.0644761	0.0124298	rs17420882
Creatinine-Based eGFR	CDC14A	Whole_Blood	1:100808363:CS1	0.967142	0.186447	0.097171	0.424271	0.0644761	0.0124298	rs17420882
Creatinine-Based eGFR	ATXN7L2	Liver	1:109995459:CS1	0.999453	0.156751	-0.106607	0.436456	0.0499727	0.00783757	rs4970731
Creatinine-Based eGFR	ATXN7L2	Muscle_Skeletal	1:109995459:CS1	0.999453	0.156751	0.275933	1.10168	0.0499727	0.00783757	rs4970731
Creatinine-Based eGFR	CYB561D1	Muscle_Skeletal	1:109995459:CS1	0.999453	0.156751	0.266822	1.40386	0.0499727	0.00783757	rs4970731
Creatinine-Based eGFR	MYBPHL	Adrenal_Gland	1:109995459:CS1	0.999453	0.156751	-0.12791	0.544246	0.0499727	0.00783757	rs4970731
Creatinine-Based eGFR	MYBPHL	Pituitary	1:109995459:CS1	0.999453	0.156751	-0.233305	0.969182	0.0499727	0.00783757	rs4970731
Creatinine-Based eGFR	PSMA5	Esophagus_Mucosa	1:109995459:CS1	0.999453	0.156751	0.124377	0.547323	0.0499727	0.00783757	rs4970731
Creatinine-Based eGFR	SORT1	Muscle_Skeletal	1:109995459:CS1	0.999453	0.156751	0.685128	3.01984	0.0499727	0.00783757	rs4970731
Creatinine-Based eGFR	SYPL2	Brain_Cerebellum	1:109995459:CS1	0.999453	0.156751	-0.0983687	0.389834	0.0499727	0.00783757	rs4970731
Creatinine-Based eGFR	SYPL2	Colon_Sigmoid	1:109995459:CS1	0.999453	0.156751	-0.172281	0.773222	0.0499727	0.00783757	rs4970731
Creatinine-Based eGFR	SYPL2	Esophagus_Mucosa	1:109995459:CS1	0.999453	0.156751	-0.107014	0.436925	0.0499727	0.00783757	rs4970731
Creatinine-Based eGFR	SYPL2	Fibroblasts	1:109995459:CS1	0.999453	0.156751	-0.100122	0.370153	0.0499727	0.00783757	rs4970731
Creatinine-Based eGFR	SYPL2	Kidney_Tube	1:109995459:CS1	0.999453	0.156751	-0.130256	0.565924	0.0499727	0.00783757	rs4970731
Creatinine-Based eGFR	SYPL2	Liver	1:109995459:CS1	0.999453	0.156751	-0.0880528	0.351146	0.0499727	0.00783757	rs4970731
Creatinine-Based eGFR	SYPL2	Pancreas	1:109995459:CS1	0.999453	0.156751	-0.0814513	0.416259	0.0499727	0.00783757	rs4970731
Creatinine-Based eGFR	SYPL2	Pituitary	1:109995459:CS1	0.999453	0.156751	-0.530995	2.31517	0.0499727	0.00783757	rs4970731
Creatinine-Based eGFR	chr1:109369589:109392591:clu_47757:ENSG00000134243.11	Muscle_Skeletal	1:109995459:CS1	0.999453	0.156751	0.127447	0.551858	0.0499727	0.00783757	rs4970731
Creatinine-Based eGFR	chr1:109369589:109392591:clu_49751:ENSG00000134243.11	Artery_Tibial	1:109995459:CS1	0.999453	0.156751	0.189679	0.825908	0.0499727	0.00783757	rs4970731
Creatinine-Based eGFR	chr1:109369589:109392591:clu_53804:ENSG00000134243.11	Adipose_Subcutaneous	1:109995459:CS1	0.999453	0.156751	0.185508	0.793235	0.0499727	0.00783757	rs4970731
Creatinine-Based eGFR	chr1:109369589:109392591:clu_57143:ENSG00000134243.11	Lung	1:109995459:CS1	0.999453	0.156751	0.206809	0.915431	0.0499727	0.00783757	rs4970731
Creatinine-Based eGFR	chr1:109369589:109397587:clu_49751:ENSG00000134243.11	Artery_Tibial	1:109995459:CS1	0.999453	0.156751	-0.341651	1.64583	0.0499727	0.00783757	rs4970731
Creatinine-Based eGFR	CELSR2	Liver	1:109995459:CS2	0.999999	0.193401	-0.206682	0.664391	0.0884056	0.0171017	rs7528419
Creatinine-Based eGFR	CELSR2	Pancreas	1:109995459:CS2	0.999999	0.193401	-0.256897	0.776775	0.0884056	0.0171017	rs7528419
Creatinine-Based eGFR	PSRC1	Brain_Cortex	1:109995459:CS2	0.999999	0.193401	-0.299809	1.00999	0.0884056	0.0171017	rs7528419
Creatinine-Based eGFR	PSRC1	Esophagus_Mucosa	1:109995459:CS2	0.999999	0.193401	-0.168669	0.548224	0.0884056	0.0171017	rs7528419
Creatinine-Based eGFR	PSRC1	Fibroblasts	1:109995459:CS2	0.999999	0.193401	-0.270654	0.86107	0.0884056	0.0171017	rs7528419
Creatinine-Based eGFR	PSRC1	Heart_Left_Ventricle	1:109995459:CS2	0.999999	0.193401	-0.3657	1.22195	0.0884056	0.0171017	rs7528419
Creatinine-Based eGFR	PSRC1	Kidney_Tube	1:109995459:CS2	0.999999	0.193401	-0.211805	0.583724	0.115943	0.0223847	rs7528419~rs2282292
Creatinine-Based eGFR	PSRC1	Liver	1:109995459:CS2	0.999999	0.193401	-0.198986	0.637294	0.0884056	0.0171017	rs7528419
Creatinine-Based eGFR	PSRC1	Nerve_Tibial	1:109995459:CS2	0.999999	0.193401	-0.322267	1.0126	0.0884056	0.0171017	rs7528419
Creatinine-Based eGFR	PSRC1	Whole_Blood	1:109995459:CS2	0.999999	0.193401	-0.196969	0.635794	0.0884056	0.0171017	rs7528419
Creatinine-Based eGFR	SORT1	Liver	1:109995459:CS2	0.999999	0.193401	-0.196558	0.659473	0.0884056	0.0171017	rs7528419
Creatinine-Based eGFR	PPM1J	Heart_Atrial_Appendage	1:113258681:CS1	1.00001	0.290608	0.738858	2.44083	0.100001	0.0290608	rs34611728
Creatinine-Based eGFR	PPM1J	Heart_Left_Ventricle	1:113258681:CS1	1.00001	0.290608	0.269741	0.901767	0.100001	0.0290608	rs34611728
Creatinine-Based eGFR	PPM1J	Liver	1:113258681:CS1	1.00001	0.290608	1.10348	3.13638	0.100001	0.0290608	rs34611728
Creatinine-Based eGFR	PPM1J	Muscle_Skeletal	1:113258681:CS1	1.00001	0.290608	0.175737	0.523072	0.100001	0.0290608	rs34611728
Creatinine-Based eGFR	PPM1J	Pancreas	1:113258681:CS1	1.00001	0.290608	0.274822	0.783382	0.100001	0.0290608	rs34611728
Creatinine-Based eGFR	PPM1J	Pituitary	1:113258681:CS1	1.00001	0.290608	0.678464	2.01855	0.100001	0.0290608	rs34611728
Creatinine-Based eGFR	RHOC	Kidney_Glom	1:113258681:CS1	1.00001	0.290608	0.580348	1.59725	0.100001	0.0290608	rs34611728
Creatinine-Based eGFR	RHOC	Muscle_Skeletal	1:113258681:CS1	1.00001	0.290608	1.87985	5.74813	0.100001	0.0290608	rs34611728
Creatinine-Based eGFR	chr1:112710310:112710460:clu_47882:ENSG00000155366.16	Muscle_Skeletal	1:113258681:CS1	1.00001	0.290608	0.967682	2.95605	0.100001	0.0290608	rs34611728
Creatinine-Based eGFR	chr1:112710310:112710460:clu_47882:ENSG00000155367.15	Muscle_Skeletal	1:113258681:CS1	1.00001	0.290608	0.967991	2.80909	0.100001	0.0290608	rs34611728
Creatinine-Based eGFR	chr1:164820184:164821537:clu_52598:ENSG00000185630.18	Colon_Transverse	1:163739717:CS1	0.965625	0.245402	6.08566	1.53238	0.965625	0.245402	rs1289003~rs1866893~rs1780366
Creatinine-Based eGFR	KIAA1614	Adipose_Subcutaneous	1:180905694:CS1	0.963025	0.275947	-0.0714839	0.342696	0.0343937	0.00985523	rs3795503
Creatinine-Based eGFR	KIAA1614	Artery_Aorta	1:180905694:CS1	0.963025	0.275947	-0.0822591	0.53967	0.0343937	0.00985523	rs3795503
Creatinine-Based eGFR	KIAA1614	Artery_Tibial	1:180905694:CS1	0.963025	0.275947	-0.047818	0.223978	0.0343937	0.00985523	rs3795503
Creatinine-Based eGFR	KIAA1614	Brain_Cortex	1:180905694:CS1	0.963025	0.275947	-0.0739266	0.316255	0.0343937	0.00985523	rs3795503
Creatinine-Based eGFR	KIAA1614	Esophagus_Muscularis	1:180905694:CS1	0.963025	0.275947	-0.0600957	0.287361	0.0343937	0.00985523	rs3795503
Creatinine-Based eGFR	KIAA1614	Fibroblasts	1:180905694:CS1	0.963025	0.275947	-0.051121	0.238238	0.0343937	0.00985523	rs3795503
Creatinine-Based eGFR	KIAA1614	Lung	1:180905694:CS1	0.963025	0.275947	-0.0777539	0.45525	0.0343937	0.00985523	rs3795503
Creatinine-Based eGFR	chr1:180054502:180062220:clu_44816:ENSG00000135837.15	Fibroblasts	1:180905694:CS1	0.963025	0.275947	0.337355	1.87127	0.0343937	0.00985523	rs3795503
Creatinine-Based eGFR	chr1:180936513:180938555:clu_43505:ENSG00000135835.11	Brain_Cortex	1:180905694:CS1	0.963025	0.275947	0.111606	0.605399	0.0343937	0.00985523	rs3795503
Creatinine-Based eGFR	chr1:180936513:180938555:clu_44833:ENSG00000135835.11	Fibroblasts	1:180905694:CS1	0.963025	0.275947	0.0488058	0.252073	0.0343937	0.00985523	rs3795503
Creatinine-Based eGFR	chr1:180936513:180938555:clu_47814:ENSG00000135835.11	Esophagus_Junction	1:180905694:CS1	0.963025	0.275947	0.059563	0.31334	0.0343937	0.00985523	rs3795503
Creatinine-Based eGFR	chr1:180936513:180938555:clu_48571:ENSG00000135835.11	Heart_Atrial_Appendage	1:180905694:CS1	0.963025	0.275947	0.0494166	0.245801	0.0343937	0.00985523	rs3795503
Creatinine-Based eGFR	chr1:180936513:180938555:clu_48815:ENSG00000135835.11	Colon_Sigmoid	1:180905694:CS1	0.963025	0.275947	0.0495043	0.288134	0.0343937	0.00985523	rs3795503
Creatinine-Based eGFR	chr1:180936513:180938555:clu_48946:ENSG00000135835.11	Artery_Aorta	1:180905694:CS1	0.963025	0.275947	0.0512577	0.261216	0.0343937	0.00985523	rs3795503
Creatinine-Based eGFR	chr1:180936513:180938555:clu_50545:ENSG00000135835.11	Esophagus_Muscularis	1:180905694:CS1	0.963025	0.275947	0.0427554	0.162921	0.0343937	0.00985523	rs3795503
Creatinine-Based eGFR	chr1:180936513:180938555:clu_51325:ENSG00000135835.11	Artery_Tibial	1:180905694:CS1	0.963025	0.275947	0.0374114	0.201554	0.0343937	0.00985523	rs3795503
Creatinine-Based eGFR	chr1:180936513:180938555:clu_57159:ENSG00000135835.11	Nerve_Tibial	1:180905694:CS1	0.963025	0.275947	0.0395819	0.194262	0.0343937	0.00985523	rs3795503
Creatinine-Based eGFR	chr1:180936513:180938555:clu_59335:ENSG00000135835.11	Thyroid	1:180905694:CS1	0.963025	0.275947	0.0408024	0.222789	0.0343937	0.00985523	rs3795503
Creatinine-Based eGFR	chr1:180936670:180938555:clu_43328:ENSG00000135835.11	Heart_Left_Ventricle	1:180905694:CS1	0.963025	0.275947	-0.134337	0.795016	0.0343937	0.00985523	rs3795503
Creatinine-Based eGFR	chr1:180936670:180938555:clu_44833:ENSG00000135835.11	Fibroblasts	1:180905694:CS1	0.963025	0.275947	-0.152938	1.01397	0.0343937	0.00985523	rs3795503
Creatinine-Based eGFR	chr1:180936670:180938555:clu_47814:ENSG00000135835.11	Esophagus_Junction	1:180905694:CS1	0.963025	0.275947	-0.0610325	0.400149	0.0343937	0.00985523	rs3795503
Creatinine-Based eGFR	chr1:180936670:180938555:clu_48571:ENSG00000135835.11	Heart_Atrial_Appendage	1:180905694:CS1	0.963025	0.275947	-0.102481	0.471437	0.0343937	0.00985523	rs3795503
Creatinine-Based eGFR	chr1:180936670:180938555:clu_50545:ENSG00000135835.11	Esophagus_Muscularis	1:180905694:CS1	0.963025	0.275947	-0.0491432	0.232894	0.0343937	0.00985523	rs3795503
Creatinine-Based eGFR	chr1:180936670:180938555:clu_51325:ENSG00000135835.11	Artery_Tibial	1:180905694:CS1	0.963025	0.275947	-0.0649602	0.385699	0.0343937	0.00985523	rs3795503
Creatinine-Based eGFR	chr1:180936670:180938555:clu_52883:ENSG00000135835.11	Colon_Transverse	1:180905694:CS1	0.963025	0.275947	-0.0865855	0.458276	0.0343937	0.00985523	rs3795503
Creatinine-Based eGFR	chr1:180936670:180938555:clu_54015:ENSG00000135835.11	Adipose_Visceral	1:180905694:CS1	0.963025	0.275947	-0.237396	1.27174	0.0343937	0.00985523	rs3795503
Creatinine-Based eGFR	chr1:180936670:180938555:clu_55470:ENSG00000135835.11	Adipose_Subcutaneous	1:180905694:CS1	0.963025	0.275947	-0.0560519	0.301009	0.0343937	0.00985523	rs3795503
Creatinine-Based eGFR	chr1:180936670:180938555:clu_57159:ENSG00000135835.11	Nerve_Tibial	1:180905694:CS1	0.963025	0.275947	-0.0500887	0.239223	0.0343937	0.00985523	rs3795503
Creatinine-Based eGFR	EDEM3	Brain_Cortex	1:184672098:CS1	0.999999	0.32349	0.221088	0.760333	0.0833332	0.0269575	rs78444298
Creatinine-Based eGFR	EDEM3	Kidney_Tube	1:184672098:CS1	0.999999	0.32349	1.23508	4.30337	0.0833332	0.0269575	rs78444298
Creatinine-Based eGFR	chr1:184702996:184706643:clu_42101:ENSG00000116406.18	Pancreas	1:184672098:CS1	0.999999	0.32349	0.162438	0.533902	0.0833332	0.0269575	rs78444298
Creatinine-Based eGFR	chr1:184702996:184706643:clu_44888:ENSG00000116406.18	Fibroblasts	1:184672098:CS1	0.999999	0.32349	0.19343	0.566494	0.0833332	0.0269575	rs78444298
Creatinine-Based eGFR	chr1:184702996:184706643:clu_44907:ENSG00000116406.18	Artery_Coronary	1:184672098:CS1	0.999999	0.32349	0.186871	0.54915	0.0833332	0.0269575	rs78444298
Creatinine-Based eGFR	chr1:184702996:184706643:clu_48996:ENSG00000116406.18	Artery_Aorta	1:184672098:CS1	0.999999	0.32349	0.212231	0.74179	0.0833332	0.0269575	rs78444298
Creatinine-Based eGFR	chr1:184702996:184706643:clu_49238:ENSG00000116406.18	Muscle_Skeletal	1:184672098:CS1	0.999999	0.32349	0.101527	0.355918	0.0833332	0.0269575	rs78444298
Creatinine-Based eGFR	chr1:184702996:184706643:clu_51381:ENSG00000116406.18	Artery_Tibial	1:184672098:CS1	0.999999	0.32349	0.101409	0.344269	0.0833332	0.0269575	rs78444298
Creatinine-Based eGFR	chr1:184702996:184706643:clu_54077:ENSG00000116406.18	Adipose_Visceral	1:184672098:CS1	0.999999	0.32349	0.303724	1.04685	0.0833332	0.0269575	rs78444298
Creatinine-Based eGFR	chr1:184702996:184706643:clu_55536:ENSG00000116406.18	Adipose_Subcutaneous	1:184672098:CS1	0.999999	0.32349	0.155917	0.469313	0.0833332	0.0269575	rs78444298
Creatinine-Based eGFR	chr1:184702996:184706643:clu_57226:ENSG00000116406.18	Nerve_Tibial	1:184672098:CS1	0.999999	0.32349	0.147625	0.499459	0.0833332	0.0269575	rs78444298
Creatinine-Based eGFR	chr1:184702996:184706643:clu_59010:ENSG00000116406.18	Lung	1:184672098:CS1	0.999999	0.32349	0.201762	0.681611	0.0833332	0.0269575	rs78444298
Creatinine-Based eGFR	chr1:186383156:186385988:clu_48687:ENSG00000157181.15	Heart_Atrial_Appendage	1:186582662:CS1	1	0.28936	-5.50149	7.74048	0.333333	0.0964532	rs1929092
Creatinine-Based eGFR	chr1:186451274:186458732:clu_46922:ENSG00000229739.2	Brain_Cerebellum	1:186582662:CS1	1	0.28936	1.20617	1.73301	0.333333	0.0964532	rs1929092
Creatinine-Based eGFR	chr1:186466367:186470271:clu_46922:ENSG00000229739.2	Brain_Cerebellum	1:186582662:CS1	1	0.28936	-5.56109	8.02925	0.333333	0.0964532	rs1929092
Creatinine-Based eGFR	SDCCAG8	Esophagus_Muscularis	1:243471192:CS1	0.970311	0.295221	-0.0979289	0.420338	0.0548382	0.0169753	rs2490391~rs80152307
Creatinine-Based eGFR	SDCCAG8	Small_Intestine	1:243471192:CS1	0.970311	0.295221	-0.0859279	0.753238	0.0203438	0.00618324	rs2490391
Creatinine-Based eGFR	SDCCAG8	Stomach	1:243471192:CS1	0.970311	0.295221	-0.0808355	0.58927	0.0203438	0.00618324	rs2490391
Creatinine-Based eGFR	chr1:243304777:243305012:clu_42948:ENSG00000054282.15	Pancreas	1:243471192:CS1	0.970311	0.295221	-0.261507	1.73603	0.0203438	0.00618324	rs2490391
Creatinine-Based eGFR	chr1:243304777:243305012:clu_45790:ENSG00000054282.15	Fibroblasts	1:243471192:CS1	0.970311	0.295221	-0.0361775	0.261908	0.0203438	0.00618324	rs2490391
Creatinine-Based eGFR	chr1:243304777:243305012:clu_51960:ENSG00000054282.15	Esophagus_Mucosa	1:243471192:CS1	0.970311	0.295221	-0.0559907	0.360699	0.0203438	0.00618324	rs2490391
Creatinine-Based eGFR	chr1:243304777:243305012:clu_52422:ENSG00000054282.15	Artery_Tibial	1:243471192:CS1	0.970311	0.295221	-0.0511389	0.437387	0.0203438	0.00618324	rs2490391
Creatinine-Based eGFR	chr1:243304777:243305012:clu_56687:ENSG00000054282.15	Adipose_Subcutaneous	1:243471192:CS1	0.970311	0.295221	-0.0596961	0.509533	0.0203438	0.00618324	rs2490391
Creatinine-Based eGFR	chr1:243304777:243307787:clu_52422:ENSG00000054282.15	Artery_Tibial	1:243471192:CS1	0.970311	0.295221	-0.0493082	0.264425	0.0203438	0.00618324	rs2490391
Creatinine-Based eGFR	chr1:243304777:243307787:clu_56687:ENSG00000054282.15	Adipose_Subcutaneous	1:243471192:CS1	0.970311	0.295221	-0.0487645	0.330007	0.0203438	0.00618324	rs2490391
Creatinine-Based eGFR	chr1:243304777:243307787:clu_58368:ENSG00000054282.15	Nerve_Tibial	1:243471192:CS1	0.970311	0.295221	-0.0643416	0.356388	0.0203438	0.00618324	rs2490391
Creatinine-Based eGFR	chr1:243304777:243307787:clu_60680:ENSG00000054282.15	Thyroid	1:243471192:CS1	0.970311	0.295221	-0.0938502	0.698688	0.0203438	0.00618324	rs2490391
Creatinine-Based eGFR	chr1:243304777:243307989:clu_37128:ENSG00000054282.15	Liver	1:243471192:CS1	0.970311	0.295221	0.0582582	0.37986	0.0203438	0.00618324	rs2490391
Creatinine-Based eGFR	chr1:243304777:243307989:clu_42948:ENSG00000054282.15	Pancreas	1:243471192:CS1	0.970311	0.295221	0.0425164	0.244467	0.0203438	0.00618324	rs2490391
Creatinine-Based eGFR	chr1:243304777:243307989:clu_43906:ENSG00000054282.15	Adrenal_Gland	1:243471192:CS1	0.970311	0.295221	0.0419757	0.262368	0.0203438	0.00618324	rs2490391
Creatinine-Based eGFR	chr1:243304777:243307989:clu_44644:ENSG00000054282.15	Whole_Blood	1:243471192:CS1	0.970311	0.295221	0.162538	1.25719	0.0203438	0.00618324	rs2490391
Creatinine-Based eGFR	chr1:243304777:243307989:clu_45790:ENSG00000054282.15	Fibroblasts	1:243471192:CS1	0.970311	0.295221	0.0318103	0.214018	0.0203438	0.00618324	rs2490391
Creatinine-Based eGFR	chr1:243304777:243307989:clu_48804:ENSG00000054282.15	Esophagus_Junction	1:243471192:CS1	0.970311	0.295221	0.0550399	0.398059	0.0203438	0.00618324	rs2490391
Creatinine-Based eGFR	chr1:243304777:243307989:clu_49639:ENSG00000054282.15	Heart_Atrial_Appendage	1:243471192:CS1	0.970311	0.295221	0.0938183	0.724854	0.0203438	0.00618324	rs2490391
Creatinine-Based eGFR	chr1:243304777:243307989:clu_49821:ENSG00000054282.15	Colon_Sigmoid	1:243471192:CS1	0.970311	0.295221	0.0514337	0.259832	0.0203438	0.00618324	rs2490391
Creatinine-Based eGFR	chr1:243304777:243307989:clu_49978:ENSG00000054282.15	Artery_Aorta	1:243471192:CS1	0.970311	0.295221	0.0417337	0.271017	0.0203438	0.00618324	rs2490391
Creatinine-Based eGFR	chr1:243304777:243307989:clu_51640:ENSG00000054282.15	Esophagus_Muscularis	1:243471192:CS1	0.970311	0.295221	0.0408532	0.266036	0.0203438	0.00618324	rs2490391
Creatinine-Based eGFR	chr1:243304777:243307989:clu_51960:ENSG00000054282.15	Esophagus_Mucosa	1:243471192:CS1	0.970311	0.295221	0.036518	0.250508	0.0203438	0.00618324	rs2490391
Creatinine-Based eGFR	chr1:243304777:243307989:clu_53626:ENSG00000054282.15	Pituitary	1:243471192:CS1	0.970311	0.295221	0.0418591	0.364341	0.0203438	0.00618324	rs2490391
Creatinine-Based eGFR	chr1:243304777:243307989:clu_55199:ENSG00000054282.15	Adipose_Visceral	1:243471192:CS1	0.970311	0.295221	0.0349231	0.24191	0.0203438	0.00618324	rs2490391
Creatinine-Based eGFR	chr1:243304777:243307989:clu_58368:ENSG00000054282.15	Nerve_Tibial	1:243471192:CS1	0.970311	0.295221	0.0306231	0.253866	0.0203438	0.00618324	rs2490391
Creatinine-Based eGFR	chr1:243304777:243307989:clu_60306:ENSG00000054282.15	Lung	1:243471192:CS1	0.970311	0.295221	0.0347204	0.166625	0.0203438	0.00618324	rs2490391
Creatinine-Based eGFR	chr1:243304777:243307989:clu_60680:ENSG00000054282.15	Thyroid	1:243471192:CS1	0.970311	0.295221	0.0258105	0.191872	0.0203438	0.00618324	rs2490391
Creatinine-Based eGFR	chr1:243307883:243307989:clu_37128:ENSG00000054282.15	Liver	1:243471192:CS1	0.970311	0.295221	-0.275332	1.40698	0.0203438	0.00618324	rs2490391
Creatinine-Based eGFR	chr1:243307883:243307989:clu_43906:ENSG00000054282.15	Adrenal_Gland	1:243471192:CS1	0.970311	0.295221	-0.0698564	0.624295	0.0203438	0.00618324	rs2490391
Creatinine-Based eGFR	chr1:243307883:243307989:clu_44644:ENSG00000054282.15	Whole_Blood	1:243471192:CS1	0.970311	0.295221	-0.267708	2.0017	0.0203438	0.00618324	rs2490391
Creatinine-Based eGFR	chr1:243307883:243307989:clu_45790:ENSG00000054282.15	Fibroblasts	1:243471192:CS1	0.970311	0.295221	-0.0477572	0.311804	0.0203438	0.00618324	rs2490391
Creatinine-Based eGFR	chr1:243307883:243307989:clu_48804:ENSG00000054282.15	Esophagus_Junction	1:243471192:CS1	0.970311	0.295221	-0.0551814	0.404554	0.0203438	0.00618324	rs2490391
Creatinine-Based eGFR	chr1:243307883:243307989:clu_49150:ENSG00000054282.15	Stomach	1:243471192:CS1	0.970311	0.295221	-0.0633054	0.437427	0.0203438	0.00618324	rs2490391
Creatinine-Based eGFR	chr1:243307883:243307989:clu_49821:ENSG00000054282.15	Colon_Sigmoid	1:243471192:CS1	0.970311	0.295221	-0.0757569	0.450912	0.0203438	0.00618324	rs2490391
Creatinine-Based eGFR	chr1:243307883:243307989:clu_49978:ENSG00000054282.15	Artery_Aorta	1:243471192:CS1	0.970311	0.295221	-0.0629433	0.510578	0.0203438	0.00618324	rs2490391
Creatinine-Based eGFR	chr1:243307883:243307989:clu_50249:ENSG00000054282.15	Muscle_Skeletal	1:243471192:CS1	0.970311	0.295221	-0.0311382	0.192109	0.0203438	0.00618324	rs2490391
Creatinine-Based eGFR	chr1:243307883:243307989:clu_51960:ENSG00000054282.15	Esophagus_Mucosa	1:243471192:CS1	0.970311	0.295221	-0.123369	0.882394	0.0203438	0.00618324	rs2490391
Creatinine-Based eGFR	chr1:243307883:243307989:clu_52422:ENSG00000054282.15	Artery_Tibial	1:243471192:CS1	0.970311	0.295221	-0.0378655	0.250858	0.0203438	0.00618324	rs2490391
Creatinine-Based eGFR	chr1:243307883:243307989:clu_53626:ENSG00000054282.15	Pituitary	1:243471192:CS1	0.970311	0.295221	-0.0413708	0.341616	0.0203438	0.00618324	rs2490391
Creatinine-Based eGFR	chr1:243307883:243307989:clu_54009:ENSG00000054282.15	Colon_Transverse	1:243471192:CS1	0.970311	0.295221	-0.0515464	0.322138	0.0203438	0.00618324	rs2490391
Creatinine-Based eGFR	chr1:243307883:243307989:clu_55199:ENSG00000054282.15	Adipose_Visceral	1:243471192:CS1	0.970311	0.295221	-0.0440031	0.17906	0.0203438	0.00618324	rs2490391
Creatinine-Based eGFR	chr1:243307883:243307989:clu_56687:ENSG00000054282.15	Adipose_Subcutaneous	1:243471192:CS1	0.970311	0.295221	-0.0313399	0.18062	0.0203438	0.00618324	rs2490391
Creatinine-Based eGFR	chr1:243307883:243307989:clu_58368:ENSG00000054282.15	Nerve_Tibial	1:243471192:CS1	0.970311	0.295221	-0.0323379	0.272958	0.0203438	0.00618324	rs2490391
Creatinine-Based eGFR	chr1:243307883:243307989:clu_60306:ENSG00000054282.15	Lung	1:243471192:CS1	0.970311	0.295221	-0.0456653	0.291017	0.0203438	0.00618324	rs2490391
Creatinine-Based eGFR	chr1:243307883:243307989:clu_60680:ENSG00000054282.15	Thyroid	1:243471192:CS1	0.970311	0.295221	-0.0284537	0.253967	0.0203438	0.00618324	rs2490391
Creatinine-Based eGFR	ACP1	Esophagus_Junction	2:226933:CS1	0.951275	0.206277	0.0163005	0.196142	0.00645718	0.00139849	rs3791221
Creatinine-Based eGFR	ACP1	Esophagus_Muscularis	2:226933:CS1	0.951275	0.206277	0.0188123	0.252174	0.00645718	0.00139849	rs3791221
Creatinine-Based eGFR	ACP1	Heart_Atrial_Appendage	2:226933:CS1	0.951275	0.206277	0.0273203	0.39727	0.00645718	0.00139849	rs3791221
Creatinine-Based eGFR	ACP1	Pituitary	2:226933:CS1	0.951275	0.206277	0.0501682	0.646505	0.00645718	0.00139849	rs3791221
Creatinine-Based eGFR	ENSG00000228643	Kidney_Tube	2:226933:CS1	0.951275	0.206277	-0.0083892	0	0.00645718	0.00139849	rs3791221
Creatinine-Based eGFR	SH3YL1	Adrenal_Gland	2:226933:CS1	0.951275	0.206277	0.00990638	0.151407	0.00645718	0.00139849	rs3791221
Creatinine-Based eGFR	SH3YL1	Artery_Aorta	2:226933:CS1	0.951275	0.206277	-0.00834618	0.116339	0.0071464	0.00157919	rs114140862~rs3791221
Creatinine-Based eGFR	SH3YL1	Artery_Coronary	2:226933:CS1	0.951275	0.206277	-0.0182088	0.360447	0.00645718	0.00139849	rs3791221
Creatinine-Based eGFR	SH3YL1	Colon_Sigmoid	2:226933:CS1	0.951275	0.206277	-0.015237	0.129084	0.0119831	0.00267757	rs3791221~rs75366292
Creatinine-Based eGFR	SH3YL1	Colon_Transverse	2:226933:CS1	0.951275	0.206277	0.00744783	0	0.00645718	0.00139849	rs3791221
Creatinine-Based eGFR	SH3YL1	Esophagus_Junction	2:226933:CS1	0.951275	0.206277	-0.00760621	0	0.00645718	0.00139849	rs3791221
Creatinine-Based eGFR	SH3YL1	Heart_Left_Ventricle	2:226933:CS1	0.951275	0.206277	-0.00619588	0.0840657	0.00645718	0.00139849	rs3791221
Creatinine-Based eGFR	SH3YL1	Lung	2:226933:CS1	0.951275	0.206277	0.0134154	0.219609	0.00645718	0.00139849	rs3791221
Creatinine-Based eGFR	SH3YL1	Nerve_Tibial	2:226933:CS1	0.951275	0.206277	-0.00617381	0.0500312	0.00780357	0.00172854	rs114140862~rs3791221
Creatinine-Based eGFR	SH3YL1	Pancreas	2:226933:CS1	0.951275	0.206277	0.00622562	0.0777241	0.00645718	0.00139849	rs3791221
Creatinine-Based eGFR	SH3YL1	Small_Intestine	2:226933:CS1	0.951275	0.206277	0.021839	0.279038	0.00645718	0.00139849	rs3791221
Creatinine-Based eGFR	SH3YL1	Stomach	2:226933:CS1	0.951275	0.206277	0.00799904	0.0863847	0.00645718	0.00139849	rs3791221
Creatinine-Based eGFR	SH3YL1	Whole_Blood	2:226933:CS1	0.951275	0.206277	0.00440346	0	0.00645718	0.00139849	rs3791221
Creatinine-Based eGFR	chr2:219001:219747:clu_43862:ENSG00000035115.21	Pituitary	2:226933:CS1	0.951275	0.206277	0.0507139	0.557891	0.00645718	0.00139849	rs3791221
Creatinine-Based eGFR	chr2:219001:219747:clu_49433:ENSG00000035115.21	Thyroid	2:226933:CS1	0.951275	0.206277	0.0155084	0.24368	0.00645718	0.00139849	rs3791221
Creatinine-Based eGFR	chr2:219001:224864:clu_35073:ENSG00000035115.21	Pancreas	2:226933:CS1	0.951275	0.206277	0.00603879	0.119575	0.00645718	0.00139849	rs3791221
Creatinine-Based eGFR	chr2:219001:224864:clu_36067:ENSG00000035115.21	Heart_Left_Ventricle	2:226933:CS1	0.951275	0.206277	0.00681318	0	0.00645718	0.00139849	rs3791221
Creatinine-Based eGFR	chr2:219001:224864:clu_36329:ENSG00000035115.21	Brain_Cortex	2:226933:CS1	0.951275	0.206277	0.00689634	0.0907393	0.00645718	0.00139849	rs3791221
Creatinine-Based eGFR	chr2:219001:224864:clu_36377:ENSG00000035115.21	Whole_Blood	2:226933:CS1	0.951275	0.206277	0.00757767	0	0.00645718	0.00139849	rs3791221
Creatinine-Based eGFR	chr2:219001:224864:clu_37315:ENSG00000035115.21	Fibroblasts	2:226933:CS1	0.951275	0.206277	0.00483807	0.0615639	0.00645718	0.00139849	rs3791221
Creatinine-Based eGFR	chr2:219001:224864:clu_37379:ENSG00000035115.21	Artery_Coronary	2:226933:CS1	0.951275	0.206277	0.00769062	0.0716633	0.00645718	0.00139849	rs3791221
Creatinine-Based eGFR	chr2:219001:224864:clu_39155:ENSG00000035115.21	Brain_Cerebellum	2:226933:CS1	0.951275	0.206277	0.00664615	0.0800392	0.00645718	0.00139849	rs3791221
Creatinine-Based eGFR	chr2:219001:224864:clu_39831:ENSG00000035115.21	Esophagus_Junction	2:226933:CS1	0.951275	0.206277	0.0060769	0.108975	0.00645718	0.00139849	rs3791221
Creatinine-Based eGFR	chr2:219001:224864:clu_40103:ENSG00000035115.21	Stomach	2:226933:CS1	0.951275	0.206277	0.00594338	0	0.00645718	0.00139849	rs3791221
Creatinine-Based eGFR	chr2:219001:224864:clu_40444:ENSG00000035115.21	Heart_Atrial_Appendage	2:226933:CS1	0.951275	0.206277	0.00595025	0.0558388	0.00645718	0.00139849	rs3791221
Creatinine-Based eGFR	chr2:219001:224864:clu_40715:ENSG00000035115.21	Colon_Sigmoid	2:226933:CS1	0.951275	0.206277	0.00596693	0.07184	0.00645718	0.00139849	rs3791221
Creatinine-Based eGFR	chr2:219001:224864:clu_40766:ENSG00000035115.21	Artery_Aorta	2:226933:CS1	0.951275	0.206277	0.00545459	0.102907	0.00645718	0.00139849	rs3791221
Creatinine-Based eGFR	chr2:219001:224864:clu_40989:ENSG00000035115.21	Muscle_Skeletal	2:226933:CS1	0.951275	0.206277	0.00485962	0	0.00645718	0.00139849	rs3791221
Creatinine-Based eGFR	chr2:219001:224864:clu_42142:ENSG00000035115.21	Esophagus_Muscularis	2:226933:CS1	0.951275	0.206277	0.00522592	0.0623425	0.00645718	0.00139849	rs3791221
Creatinine-Based eGFR	chr2:219001:224864:clu_42361:ENSG00000035115.21	Esophagus_Mucosa	2:226933:CS1	0.951275	0.206277	0.00469212	0	0.00645718	0.00139849	rs3791221
Creatinine-Based eGFR	chr2:219001:224864:clu_43862:ENSG00000035115.21	Pituitary	2:226933:CS1	0.951275	0.206277	0.00624206	0.0907056	0.00645718	0.00139849	rs3791221
Creatinine-Based eGFR	chr2:219001:224864:clu_44059:ENSG00000035115.21	Colon_Transverse	2:226933:CS1	0.951275	0.206277	0.0056627	0.085699	0.00645718	0.00139849	rs3791221
Creatinine-Based eGFR	chr2:219001:224864:clu_44951:ENSG00000035115.21	Adipose_Visceral	2:226933:CS1	0.951275	0.206277	0.0049263	0.0460426	0.00645718	0.00139849	rs3791221
Creatinine-Based eGFR	chr2:219001:224864:clu_46288:ENSG00000035115.21	Adipose_Subcutaneous	2:226933:CS1	0.951275	0.206277	0.00467838	0.0523278	0.00645718	0.00139849	rs3791221
Creatinine-Based eGFR	chr2:219001:224864:clu_47605:ENSG00000035115.21	Nerve_Tibial	2:226933:CS1	0.951275	0.206277	0.00475597	0.0541778	0.00645718	0.00139849	rs3791221
Creatinine-Based eGFR	chr2:219001:224864:clu_49166:ENSG00000035115.21	Lung	2:226933:CS1	0.951275	0.206277	0.00476136	0.0391398	0.00645718	0.00139849	rs3791221
Creatinine-Based eGFR	chr2:219001:224864:clu_49433:ENSG00000035115.21	Thyroid	2:226933:CS1	0.951275	0.206277	0.00438311	0.0354727	0.00645718	0.00139849	rs3791221
Creatinine-Based eGFR	chr2:219001:224868:clu_35073:ENSG00000035115.21	Pancreas	2:226933:CS1	0.951275	0.206277	0.00953446	0.145659	0.00645718	0.00139849	rs3791221
Creatinine-Based eGFR	chr2:219001:224868:clu_36329:ENSG00000035115.21	Brain_Cortex	2:226933:CS1	0.951275	0.206277	0.0130401	0.140122	0.00645718	0.00139849	rs3791221
Creatinine-Based eGFR	chr2:219001:224868:clu_37315:ENSG00000035115.21	Fibroblasts	2:226933:CS1	0.951275	0.206277	0.0108113	0.15434	0.00645718	0.00139849	rs3791221
Creatinine-Based eGFR	chr2:219001:224868:clu_40103:ENSG00000035115.21	Stomach	2:226933:CS1	0.951275	0.206277	0.00893304	0.167828	0.00645718	0.00139849	rs3791221
Creatinine-Based eGFR	chr2:219001:224868:clu_42361:ENSG00000035115.21	Esophagus_Mucosa	2:226933:CS1	0.951275	0.206277	0.0102948	0.216609	0.00645718	0.00139849	rs3791221
Creatinine-Based eGFR	chr2:219001:224868:clu_43862:ENSG00000035115.21	Pituitary	2:226933:CS1	0.951275	0.206277	0.00959084	0.134734	0.00645718	0.00139849	rs3791221
Creatinine-Based eGFR	chr2:219001:224868:clu_44059:ENSG00000035115.21	Colon_Transverse	2:226933:CS1	0.951275	0.206277	0.0200572	0	0.00645718	0.00139849	rs3791221
Creatinine-Based eGFR	chr2:219001:224868:clu_49433:ENSG00000035115.21	Thyroid	2:226933:CS1	0.951275	0.206277	0.00819873	0.118937	0.00645718	0.00139849	rs3791221
Creatinine-Based eGFR	chr2:219001:229966:clu_35073:ENSG00000035115.21	Pancreas	2:226933:CS1	0.951275	0.206277	-0.00578924	0.0710321	0.00645718	0.00139849	rs3791221
Creatinine-Based eGFR	chr2:219001:229966:clu_36067:ENSG00000035115.21	Heart_Left_Ventricle	2:226933:CS1	0.951275	0.206277	-0.00579237	0.0556645	0.00645718	0.00139849	rs3791221
Creatinine-Based eGFR	chr2:219001:229966:clu_36329:ENSG00000035115.21	Brain_Cortex	2:226933:CS1	0.951275	0.206277	-0.00666915	0.109076	0.00645718	0.00139849	rs3791221
Creatinine-Based eGFR	chr2:219001:229966:clu_36377:ENSG00000035115.21	Whole_Blood	2:226933:CS1	0.951275	0.206277	-0.00475396	0.0650779	0.00645718	0.00139849	rs3791221
Creatinine-Based eGFR	chr2:219001:229966:clu_37315:ENSG00000035115.21	Fibroblasts	2:226933:CS1	0.951275	0.206277	-0.00461509	0	0.00645718	0.00139849	rs3791221
Creatinine-Based eGFR	chr2:219001:229966:clu_37379:ENSG00000035115.21	Artery_Coronary	2:226933:CS1	0.951275	0.206277	-0.00696312	0.103098	0.00645718	0.00139849	rs3791221
Creatinine-Based eGFR	chr2:219001:229966:clu_39155:ENSG00000035115.21	Brain_Cerebellum	2:226933:CS1	0.951275	0.206277	-0.00673776	0.0825096	0.00645718	0.00139849	rs3791221
Creatinine-Based eGFR	chr2:219001:229966:clu_39831:ENSG00000035115.21	Esophagus_Junction	2:226933:CS1	0.951275	0.206277	-0.00571759	0.0579677	0.00645718	0.00139849	rs3791221
Creatinine-Based eGFR	chr2:219001:229966:clu_40103:ENSG00000035115.21	Stomach	2:226933:CS1	0.951275	0.206277	-0.0057193	0	0.00645718	0.00139849	rs3791221
Creatinine-Based eGFR	chr2:219001:229966:clu_40444:ENSG00000035115.21	Heart_Atrial_Appendage	2:226933:CS1	0.951275	0.206277	-0.00545314	0.0864917	0.00645718	0.00139849	rs3791221
Creatinine-Based eGFR	chr2:219001:229966:clu_40715:ENSG00000035115.21	Colon_Sigmoid	2:226933:CS1	0.951275	0.206277	-0.0056654	0.0680056	0.00645718	0.00139849	rs3791221
Creatinine-Based eGFR	chr2:219001:229966:clu_40766:ENSG00000035115.21	Artery_Aorta	2:226933:CS1	0.951275	0.206277	-0.00517429	0.0536482	0.00645718	0.00139849	rs3791221
Creatinine-Based eGFR	chr2:219001:229966:clu_40989:ENSG00000035115.21	Muscle_Skeletal	2:226933:CS1	0.951275	0.206277	-0.00436425	0	0.00645718	0.00139849	rs3791221
Creatinine-Based eGFR	chr2:219001:229966:clu_42142:ENSG00000035115.21	Esophagus_Muscularis	2:226933:CS1	0.951275	0.206277	-0.0048877	0.0439186	0.00645718	0.00139849	rs3791221
Creatinine-Based eGFR	chr2:219001:229966:clu_42361:ENSG00000035115.21	Esophagus_Mucosa	2:226933:CS1	0.951275	0.206277	-0.00459954	0.0498134	0.00645718	0.00139849	rs3791221
Creatinine-Based eGFR	chr2:219001:229966:clu_43862:ENSG00000035115.21	Pituitary	2:226933:CS1	0.951275	0.206277	-0.0061292	0.0893272	0.00645718	0.00139849	rs3791221
Creatinine-Based eGFR	chr2:219001:229966:clu_44059:ENSG00000035115.21	Colon_Transverse	2:226933:CS1	0.951275	0.206277	-0.00535288	0.0681831	0.00645718	0.00139849	rs3791221
Creatinine-Based eGFR	chr2:219001:229966:clu_44951:ENSG00000035115.21	Adipose_Visceral	2:226933:CS1	0.951275	0.206277	-0.00483816	0.0497816	0.00645718	0.00139849	rs3791221
Creatinine-Based eGFR	chr2:219001:229966:clu_46288:ENSG00000035115.21	Adipose_Subcutaneous	2:226933:CS1	0.951275	0.206277	-0.00435314	0.0676327	0.00645718	0.00139849	rs3791221
Creatinine-Based eGFR	chr2:219001:229966:clu_47605:ENSG00000035115.21	Nerve_Tibial	2:226933:CS1	0.951275	0.206277	-0.00451524	0.0771693	0.00645718	0.00139849	rs3791221
Creatinine-Based eGFR	chr2:219001:229966:clu_49166:ENSG00000035115.21	Lung	2:226933:CS1	0.951275	0.206277	-0.00467456	0.0668355	0.00645718	0.00139849	rs3791221
Creatinine-Based eGFR	chr2:219001:229966:clu_49433:ENSG00000035115.21	Thyroid	2:226933:CS1	0.951275	0.206277	-0.00428131	0.0582183	0.00645718	0.00139849	rs3791221
Creatinine-Based eGFR	chr2:224920:229966:clu_35073:ENSG00000035115.21	Pancreas	2:226933:CS1	0.951275	0.206277	0.00580118	0.0648746	0.00645718	0.00139849	rs3791221
Creatinine-Based eGFR	chr2:224920:229966:clu_36067:ENSG00000035115.21	Heart_Left_Ventricle	2:226933:CS1	0.951275	0.206277	0.00596003	0.0513577	0.00645718	0.00139849	rs3791221
Creatinine-Based eGFR	chr2:224920:229966:clu_36329:ENSG00000035115.21	Brain_Cortex	2:226933:CS1	0.951275	0.206277	0.00662006	0.0743899	0.00645718	0.00139849	rs3791221
Creatinine-Based eGFR	chr2:224920:229966:clu_36377:ENSG00000035115.21	Whole_Blood	2:226933:CS1	0.951275	0.206277	0.00536806	0.0717666	0.00645718	0.00139849	rs3791221
Creatinine-Based eGFR	chr2:224920:229966:clu_37315:ENSG00000035115.21	Fibroblasts	2:226933:CS1	0.951275	0.206277	0.00467987	0.0728017	0.00645718	0.00139849	rs3791221
Creatinine-Based eGFR	chr2:224920:229966:clu_37379:ENSG00000035115.21	Artery_Coronary	2:226933:CS1	0.951275	0.206277	0.00718588	0.0707142	0.00645718	0.00139849	rs3791221
Creatinine-Based eGFR	chr2:224920:229966:clu_39155:ENSG00000035115.21	Brain_Cerebellum	2:226933:CS1	0.951275	0.206277	0.00676092	0.118349	0.00645718	0.00139849	rs3791221
Creatinine-Based eGFR	chr2:224920:229966:clu_39831:ENSG00000035115.21	Esophagus_Junction	2:226933:CS1	0.951275	0.206277	0.00580098	0	0.00645718	0.00139849	rs3791221
Creatinine-Based eGFR	chr2:224920:229966:clu_40103:ENSG00000035115.21	Stomach	2:226933:CS1	0.951275	0.206277	0.00576605	0.0692262	0.00645718	0.00139849	rs3791221
Creatinine-Based eGFR	chr2:224920:229966:clu_40444:ENSG00000035115.21	Heart_Atrial_Appendage	2:226933:CS1	0.951275	0.206277	0.00557261	0.0643049	0.00645718	0.00139849	rs3791221
Creatinine-Based eGFR	chr2:224920:229966:clu_40715:ENSG00000035115.21	Colon_Sigmoid	2:226933:CS1	0.951275	0.206277	0.00576331	0.0564684	0.00645718	0.00139849	rs3791221
Creatinine-Based eGFR	chr2:224920:229966:clu_40766:ENSG00000035115.21	Artery_Aorta	2:226933:CS1	0.951275	0.206277	0.0053327	0.0871688	0.00645718	0.00139849	rs3791221
Creatinine-Based eGFR	chr2:224920:229966:clu_40989:ENSG00000035115.21	Muscle_Skeletal	2:226933:CS1	0.951275	0.206277	0.00452228	0.0506424	0.00645718	0.00139849	rs3791221
Creatinine-Based eGFR	chr2:224920:229966:clu_42142:ENSG00000035115.21	Esophagus_Muscularis	2:226933:CS1	0.951275	0.206277	0.00490501	0.0502201	0.00645718	0.00139849	rs3791221
Creatinine-Based eGFR	chr2:224920:229966:clu_42361:ENSG00000035115.21	Esophagus_Mucosa	2:226933:CS1	0.951275	0.206277	0.0046388	0	0.00645718	0.00139849	rs3791221
Creatinine-Based eGFR	chr2:224920:229966:clu_43862:ENSG00000035115.21	Pituitary	2:226933:CS1	0.951275	0.206277	0.00612557	0.0605879	0.00645718	0.00139849	rs3791221
Creatinine-Based eGFR	chr2:224920:229966:clu_44059:ENSG00000035115.21	Colon_Transverse	2:226933:CS1	0.951275	0.206277	0.00535887	0.0575287	0.00645718	0.00139849	rs3791221
Creatinine-Based eGFR	chr2:224920:229966:clu_44951:ENSG00000035115.21	Adipose_Visceral	2:226933:CS1	0.951275	0.206277	0.00491146	0.0431083	0.00645718	0.00139849	rs3791221
Creatinine-Based eGFR	chr2:224920:229966:clu_46288:ENSG00000035115.21	Adipose_Subcutaneous	2:226933:CS1	0.951275	0.206277	0.00439833	0.0554742	0.00645718	0.00139849	rs3791221
Creatinine-Based eGFR	chr2:224920:229966:clu_47605:ENSG00000035115.21	Nerve_Tibial	2:226933:CS1	0.951275	0.206277	0.00456205	0.073319	0.00645718	0.00139849	rs3791221
Creatinine-Based eGFR	chr2:224920:229966:clu_49166:ENSG00000035115.21	Lung	2:226933:CS1	0.951275	0.206277	0.00468697	0	0.00645718	0.00139849	rs3791221
Creatinine-Based eGFR	chr2:224920:229966:clu_49433:ENSG00000035115.21	Thyroid	2:226933:CS1	0.951275	0.206277	0.00427822	0.0522953	0.00645718	0.00139849	rs3791221
Creatinine-Based eGFR	chr2:230044:230547:clu_35074:ENSG00000035115.21	Pancreas	2:226933:CS1	0.951275	0.206277	-0.00817369	0.0930394	0.00645718	0.00139849	rs3791221
Creatinine-Based eGFR	chr2:230044:230547:clu_42362:ENSG00000035115.21	Esophagus_Mucosa	2:226933:CS1	0.951275	0.206277	-0.00621874	0.0877497	0.00645718	0.00139849	rs3791221
Creatinine-Based eGFR	chr2:230044:230547:clu_43863:ENSG00000035115.21	Pituitary	2:226933:CS1	0.951275	0.206277	-0.00885684	0.0891377	0.00645718	0.00139849	rs3791221
Creatinine-Based eGFR	chr2:230044:230547:clu_49434:ENSG00000035115.21	Thyroid	2:226933:CS1	0.951275	0.206277	-0.00883472	0.124445	0.00645718	0.00139849	rs3791221
Creatinine-Based eGFR	chr2:230044:231023:clu_43863:ENSG00000035115.21	Pituitary	2:226933:CS1	0.951275	0.206277	0.00946771	0.109443	0.00645718	0.00139849	rs3791221
Creatinine-Based eGFR	chr2:230044:231023:clu_49167:ENSG00000035115.21	Lung	2:226933:CS1	0.951275	0.206277	0.0399329	0	0.00645718	0.00139849	rs3791221
Creatinine-Based eGFR	chr2:234272:243503:clu_37381:ENSG00000035115.21	Artery_Coronary	2:226933:CS1	0.951275	0.206277	0.0118915	0.17522	0.00645718	0.00139849	rs3791221
Creatinine-Based eGFR	chr2:234272:247538:clu_36332:ENSG00000035115.21	Brain_Cortex	2:226933:CS1	0.951275	0.206277	0.00725254	0.0863809	0.00645718	0.00139849	rs3791221
Creatinine-Based eGFR	chr2:234272:247538:clu_36380:ENSG00000035115.21	Whole_Blood	2:226933:CS1	0.951275	0.206277	0.00564272	0.06398	0.00645718	0.00139849	rs3791221
Creatinine-Based eGFR	chr2:234272:247538:clu_37381:ENSG00000035115.21	Artery_Coronary	2:226933:CS1	0.951275	0.206277	0.0165023	0.181559	0.01388	0.00310483	rs114140862~rs3791221
Creatinine-Based eGFR	chr2:234272:247538:clu_39157:ENSG00000035115.21	Brain_Cerebellum	2:226933:CS1	0.951275	0.206277	0.00769986	0.130481	0.00645718	0.00139849	rs3791221
Creatinine-Based eGFR	chr2:234272:247538:clu_39834:ENSG00000035115.21	Esophagus_Junction	2:226933:CS1	0.951275	0.206277	0.00646877	0	0.00645718	0.00139849	rs3791221
Creatinine-Based eGFR	chr2:234272:247538:clu_40106:ENSG00000035115.21	Stomach	2:226933:CS1	0.951275	0.206277	0.00648598	0.106164	0.00645718	0.00139849	rs3791221
Creatinine-Based eGFR	chr2:234272:247538:clu_40446:ENSG00000035115.21	Heart_Atrial_Appendage	2:226933:CS1	0.951275	0.206277	0.00611645	0	0.00645718	0.00139849	rs3791221
Creatinine-Based eGFR	chr2:234272:247538:clu_40717:ENSG00000035115.21	Colon_Sigmoid	2:226933:CS1	0.951275	0.206277	0.00623712	0.0587536	0.00645718	0.00139849	rs3791221
Creatinine-Based eGFR	chr2:234272:247538:clu_42144:ENSG00000035115.21	Esophagus_Muscularis	2:226933:CS1	0.951275	0.206277	0.00545706	0	0.00645718	0.00139849	rs3791221
Creatinine-Based eGFR	chr2:234272:247538:clu_43864:ENSG00000035115.21	Pituitary	2:226933:CS1	0.951275	0.206277	0.00660387	0	0.00645718	0.00139849	rs3791221
Creatinine-Based eGFR	chr2:234272:247538:clu_44061:ENSG00000035115.21	Colon_Transverse	2:226933:CS1	0.951275	0.206277	0.00591253	0.079365	0.00645718	0.00139849	rs3791221
Creatinine-Based eGFR	chr2:243562:247538:clu_35076:ENSG00000035115.21	Pancreas	2:226933:CS1	0.951275	0.206277	-0.00656462	0.07738	0.00645718	0.00139849	rs3791221
Creatinine-Based eGFR	chr2:243562:247538:clu_36332:ENSG00000035115.21	Brain_Cortex	2:226933:CS1	0.951275	0.206277	-0.00914005	0.126573	0.00645718	0.00139849	rs3791221
Creatinine-Based eGFR	chr2:243562:247538:clu_37381:ENSG00000035115.21	Artery_Coronary	2:226933:CS1	0.951275	0.206277	-0.00913632	0.0950683	0.00645718	0.00139849	rs3791221
Creatinine-Based eGFR	chr2:243562:247538:clu_39157:ENSG00000035115.21	Brain_Cerebellum	2:226933:CS1	0.951275	0.206277	-0.0234205	0.311499	0.00645718	0.00139849	rs3791221
Creatinine-Based eGFR	chr2:243562:247538:clu_40106:ENSG00000035115.21	Stomach	2:226933:CS1	0.951275	0.206277	-0.00718753	0.0889298	0.00645718	0.00139849	rs3791221
Creatinine-Based eGFR	chr2:243562:247538:clu_40717:ENSG00000035115.21	Colon_Sigmoid	2:226933:CS1	0.951275	0.206277	-0.0090926	0.150109	0.00645718	0.00139849	rs3791221
Creatinine-Based eGFR	chr2:243562:247538:clu_40768:ENSG00000035115.21	Artery_Aorta	2:226933:CS1	0.951275	0.206277	-0.00723633	0.0647891	0.00645718	0.00139849	rs3791221
Creatinine-Based eGFR	chr2:243562:247538:clu_42144:ENSG00000035115.21	Esophagus_Muscularis	2:226933:CS1	0.951275	0.206277	-0.0112902	0.125004	0.00645718	0.00139849	rs3791221
Creatinine-Based eGFR	chr2:243562:247538:clu_42765:ENSG00000035115.21	Artery_Tibial	2:226933:CS1	0.951275	0.206277	-0.00552363	0.0761133	0.00645718	0.00139849	rs3791221
Creatinine-Based eGFR	chr2:243562:247538:clu_43864:ENSG00000035115.21	Pituitary	2:226933:CS1	0.951275	0.206277	-0.00706097	0.0983077	0.00645718	0.00139849	rs3791221
Creatinine-Based eGFR	chr2:243562:247538:clu_44061:ENSG00000035115.21	Colon_Transverse	2:226933:CS1	0.951275	0.206277	-0.00698726	0.050109	0.00645718	0.00139849	rs3791221
Creatinine-Based eGFR	chr2:243562:247538:clu_44953:ENSG00000035115.21	Adipose_Visceral	2:226933:CS1	0.951275	0.206277	-0.00590339	0.0768791	0.00645718	0.00139849	rs3791221
Creatinine-Based eGFR	chr2:243562:247538:clu_46291:ENSG00000035115.21	Adipose_Subcutaneous	2:226933:CS1	0.951275	0.206277	-0.00596462	0.064893	0.00645718	0.00139849	rs3791221
Creatinine-Based eGFR	chr2:243562:247538:clu_47607:ENSG00000035115.21	Nerve_Tibial	2:226933:CS1	0.951275	0.206277	-0.00567128	0.0635238	0.00645718	0.00139849	rs3791221
Creatinine-Based eGFR	chr2:243562:247538:clu_49168:ENSG00000035115.21	Lung	2:226933:CS1	0.951275	0.206277	-0.00552222	0.0902645	0.00645718	0.00139849	rs3791221
Creatinine-Based eGFR	chr2:253115:260085:clu_40107:ENSG00000035115.21	Stomach	2:226933:CS1	0.951275	0.206277	-0.0702909	0.872971	0.00645718	0.00139849	rs3791221
Creatinine-Based eGFR	chr2:253115:260085:clu_42364:ENSG00000035115.21	Esophagus_Mucosa	2:226933:CS1	0.951275	0.206277	-0.00673667	0.114875	0.00645718	0.00139849	rs3791221
Creatinine-Based eGFR	chr2:253115:263984:clu_35077:ENSG00000035115.21	Pancreas	2:226933:CS1	0.951275	0.206277	0.00765534	0.0782411	0.00645718	0.00139849	rs3791221
Creatinine-Based eGFR	chr2:253115:263984:clu_40107:ENSG00000035115.21	Stomach	2:226933:CS1	0.951275	0.206277	0.00914863	0.11861	0.00645718	0.00139849	rs3791221
Creatinine-Based eGFR	chr2:253115:263984:clu_43866:ENSG00000035115.21	Pituitary	2:226933:CS1	0.951275	0.206277	0.00855368	0.095983	0.00645718	0.00139849	rs3791221
Creatinine-Based eGFR	chr2:253115:263984:clu_44063:ENSG00000035115.21	Colon_Transverse	2:226933:CS1	0.951275	0.206277	0.00737159	0	0.00645718	0.00139849	rs3791221
Creatinine-Based eGFR	chr2:253115:263984:clu_49170:ENSG00000035115.21	Lung	2:226933:CS1	0.951275	0.206277	0.00781927	0.0931416	0.00645718	0.00139849	rs3791221
Creatinine-Based eGFR	chr2:253115:264084:clu_35077:ENSG00000035115.21	Pancreas	2:226933:CS1	0.951275	0.206277	-0.00857909	0.172859	0.00645718	0.00139849	rs3791221
Creatinine-Based eGFR	chr2:253115:264084:clu_42364:ENSG00000035115.21	Esophagus_Mucosa	2:226933:CS1	0.951275	0.206277	-0.00732163	0.0740417	0.00645718	0.00139849	rs3791221
Creatinine-Based eGFR	chr2:253115:264084:clu_49436:ENSG00000035115.21	Thyroid	2:226933:CS1	0.951275	0.206277	-0.0127918	0.209493	0.00645718	0.00139849	rs3791221
Creatinine-Based eGFR	chr2:253115:264542:clu_42364:ENSG00000035115.21	Esophagus_Mucosa	2:226933:CS1	0.951275	0.206277	-0.00733355	0	0.00645718	0.00139849	rs3791221
Creatinine-Based eGFR	chr2:253115:264782:clu_37319:ENSG00000035115.21	Fibroblasts	2:226933:CS1	0.951275	0.206277	-0.0197797	0.335502	0.00645718	0.00139849	rs3791221
Creatinine-Based eGFR	chr2:253115:264782:clu_42767:ENSG00000035115.21	Artery_Tibial	2:226933:CS1	0.951275	0.206277	-0.0644456	1.08815	0.00645718	0.00139849	rs3791221
Creatinine-Based eGFR	chr2:253115:264782:clu_43866:ENSG00000035115.21	Pituitary	2:226933:CS1	0.951275	0.206277	-0.0348293	0	0.00645718	0.00139849	rs3791221
Creatinine-Based eGFR	chr2:253115:264782:clu_44063:ENSG00000035115.21	Colon_Transverse	2:226933:CS1	0.951275	0.206277	-0.0137314	0	0.00645718	0.00139849	rs3791221
Creatinine-Based eGFR	chr2:253115:264782:clu_49436:ENSG00000035115.21	Thyroid	2:226933:CS1	0.951275	0.206277	-0.00751447	0.128911	0.00645718	0.00139849	rs3791221
Creatinine-Based eGFR	chr2:262750:263211:clu_43866:ENSG00000035115.21	Pituitary	2:226933:CS1	0.951275	0.206277	-0.0175419	0.269657	0.00645718	0.00139849	rs3791221
Creatinine-Based eGFR	chr2:262750:263211:clu_49436:ENSG00000035115.21	Thyroid	2:226933:CS1	0.951275	0.206277	-0.0106047	0.111787	0.00645718	0.00139849	rs3791221
Creatinine-Based eGFR	chr2:18555808:18560180:clu_49448:ENSG00000240857.1	Lung	2:18676265:CS1	1	0.478867	12.9583	1.00346	1	0.478867	rs4567937
Creatinine-Based eGFR	C2orf16	Thyroid	2:27730940:CS1	1	0.447673	-5.0875	0.255243	1	0.447673	rs3817588~rs6547692
Creatinine-Based eGFR	ENSG00000226819	Brain_Cerebellum	2:66668309:CS1	0.984742	0.16015	-0.242682	0.453163	0.21843	0.0356105	rs6546230
Creatinine-Based eGFR	ENSG00000226819	Colon_Sigmoid	2:66668309:CS1	0.984742	0.16015	-0.220672	0.422046	0.21843	0.0356105	rs6546230
Creatinine-Based eGFR	ENSG00000226819	Colon_Transverse	2:66668309:CS1	0.984742	0.16015	-0.358921	0.692382	0.21843	0.0356105	rs6546230
Creatinine-Based eGFR	ENSG00000226819	Esophagus_Junction	2:66668309:CS1	0.984742	0.16015	-0.103106	0.2897	0.111021	0.0177078	rs6546230~rs116766094
Creatinine-Based eGFR	ENSG00000226819	Stomach	2:66668309:CS1	0.984742	0.16015	-0.280809	0.544089	0.21843	0.0356105	rs6546230
Creatinine-Based eGFR	ALMS1	Artery_Tibial	2:73849861:CS3	0.951219	0.259149	-0.122145	0.862211	0.0243902	0.00664484	rs4852951
Creatinine-Based eGFR	ALMS1	Esophagus_Mucosa	2:73849861:CS3	0.951219	0.259149	0.411167	3.37306	0.0243902	0.00664484	rs4852951
Creatinine-Based eGFR	ALMS1-IT1	Nerve_Tibial	2:73849861:CS3	0.951219	0.259149	0.124731	0.834775	0.0243902	0.00664484	rs4852951
Creatinine-Based eGFR	ENSG00000273245	Esophagus_Mucosa	2:73849861:CS3	0.951219	0.259149	0.134833	0.952496	0.0243902	0.00664484	rs4852951
Creatinine-Based eGFR	ENSG00000273245	Thyroid	2:73849861:CS3	0.951219	0.259149	0.175696	1.06799	0.0243902	0.00664484	rs4852951
Creatinine-Based eGFR	ENSG00000273245	Whole_Blood	2:73849861:CS3	0.951219	0.259149	0.0952867	0.606479	0.0243902	0.00664484	rs4852951
Creatinine-Based eGFR	TPRKB	Artery_Aorta	2:73849861:CS3	0.951219	0.259149	-0.105219	0.607461	0.0243902	0.00664484	rs4852951
Creatinine-Based eGFR	TPRKB	Artery_Tibial	2:73849861:CS3	0.951219	0.259149	-0.0853897	0.559471	0.0243902	0.00664484	rs4852951
Creatinine-Based eGFR	TPRKB	Colon_Sigmoid	2:73849861:CS3	0.951219	0.259149	-0.193232	1.05894	0.0243902	0.00664484	rs4852951
Creatinine-Based eGFR	TPRKB	Colon_Transverse	2:73849861:CS3	0.951219	0.259149	-0.110696	0.803797	0.0243902	0.00664484	rs4852951
Creatinine-Based eGFR	TPRKB	Esophagus_Mucosa	2:73849861:CS3	0.951219	0.259149	-0.0957515	0.517053	0.0243902	0.00664484	rs4852951
Creatinine-Based eGFR	TPRKB	Esophagus_Muscularis	2:73849861:CS3	0.951219	0.259149	-0.0917166	0.554148	0.0243902	0.00664484	rs4852951
Creatinine-Based eGFR	TPRKB	Fibroblasts	2:73849861:CS3	0.951219	0.259149	-0.133418	0.590255	0.0243902	0.00664484	rs4852951
Creatinine-Based eGFR	TPRKB	Heart_Left_Ventricle	2:73849861:CS3	0.951219	0.259149	-0.45338	3.40558	0.0243902	0.00664484	rs4852951
Creatinine-Based eGFR	TPRKB	Kidney_Tube	2:73849861:CS3	0.951219	0.259149	-0.0876494	0.698459	0.0243902	0.00664484	rs4852951
Creatinine-Based eGFR	TPRKB	Pancreas	2:73849861:CS3	0.951219	0.259149	-0.0953076	0.616806	0.0243902	0.00664484	rs4852951
Creatinine-Based eGFR	TPRKB	Pituitary	2:73849861:CS3	0.951219	0.259149	-0.662102	4.05364	0.0243902	0.00664484	rs4852951
Creatinine-Based eGFR	TPRKB	Stomach	2:73849861:CS3	0.951219	0.259149	-0.32565	1.05058	0.0243902	0.00664484	rs4852951
Creatinine-Based eGFR	TPRKB	Thyroid	2:73849861:CS3	0.951219	0.259149	-0.0969012	0.693676	0.0243902	0.00664484	rs4852951
Creatinine-Based eGFR	chr2:73729305:73730560:clu_42040:ENSG00000144034.14	Artery_Aorta	2:73849861:CS3	0.951219	0.259149	0.158505	1.05888	0.0243902	0.00664484	rs4852951
Creatinine-Based eGFR	chr2:73729305:73730560:clu_45415:ENSG00000144034.14	Colon_Transverse	2:73849861:CS3	0.951219	0.259149	0.237798	1.12499	0.0243902	0.00664484	rs4852951
Creatinine-Based eGFR	chr2:73729305:73730560:clu_46417:ENSG00000144034.14	Adipose_Visceral	2:73849861:CS3	0.951219	0.259149	0.243083	1.56856	0.0243902	0.00664484	rs4852951
Creatinine-Based eGFR	chr2:73729305:73730560:clu_47708:ENSG00000144034.14	Adipose_Subcutaneous	2:73849861:CS3	0.951219	0.259149	0.106255	0.663174	0.0243902	0.00664484	rs4852951
Creatinine-Based eGFR	chr2:73729305:73730560:clu_49086:ENSG00000144034.14	Nerve_Tibial	2:73849861:CS3	0.951219	0.259149	0.112316	0.602271	0.0243902	0.00664484	rs4852951
Creatinine-Based eGFR	chr2:73729305:73730560:clu_50655:ENSG00000144034.14	Lung	2:73849861:CS3	0.951219	0.259149	0.1243	0.815876	0.0243902	0.00664484	rs4852951
Creatinine-Based eGFR	chr2:73730029:73730560:clu_36133:ENSG00000144034.14	Pancreas	2:73849861:CS3	0.951219	0.259149	-0.146617	0.985127	0.0243902	0.00664484	rs4852951
Creatinine-Based eGFR	chr2:73730029:73730560:clu_37182:ENSG00000144034.14	Heart_Left_Ventricle	2:73849861:CS3	0.951219	0.259149	-0.158268	1.02332	0.0243902	0.00664484	rs4852951
Creatinine-Based eGFR	chr2:73730029:73730560:clu_39348:ENSG00000144034.14	Spleen	2:73849861:CS3	0.951219	0.259149	-0.27728	1.45029	0.0243902	0.00664484	rs4852951
Creatinine-Based eGFR	chr2:73730029:73730560:clu_41082:ENSG00000144034.14	Esophagus_Junction	2:73849861:CS3	0.951219	0.259149	-0.133392	0.831221	0.0243902	0.00664484	rs4852951
Creatinine-Based eGFR	chr2:73730029:73730560:clu_42040:ENSG00000144034.14	Artery_Aorta	2:73849861:CS3	0.951219	0.259149	-0.174696	1.19387	0.0243902	0.00664484	rs4852951
Creatinine-Based eGFR	chr2:73730029:73730560:clu_43470:ENSG00000144034.14	Esophagus_Muscularis	2:73849861:CS3	0.951219	0.259149	-0.174083	1.1279	0.0243902	0.00664484	rs4852951
Creatinine-Based eGFR	chr2:73730029:73730560:clu_43664:ENSG00000144034.14	Esophagus_Mucosa	2:73849861:CS3	0.951219	0.259149	-0.105054	0.542432	0.0243902	0.00664484	rs4852951
Creatinine-Based eGFR	chr2:73730029:73730560:clu_44107:ENSG00000144034.14	Artery_Tibial	2:73849861:CS3	0.951219	0.259149	-0.0999148	0.61401	0.0243902	0.00664484	rs4852951
Creatinine-Based eGFR	chr2:73730029:73730560:clu_45415:ENSG00000144034.14	Colon_Transverse	2:73849861:CS3	0.951219	0.259149	-0.353802	2.31637	0.0243902	0.00664484	rs4852951
Creatinine-Based eGFR	chr2:73730029:73730560:clu_46417:ENSG00000144034.14	Adipose_Visceral	2:73849861:CS3	0.951219	0.259149	-0.298886	1.46516	0.0243902	0.00664484	rs4852951
Creatinine-Based eGFR	chr2:73730029:73730560:clu_47708:ENSG00000144034.14	Adipose_Subcutaneous	2:73849861:CS3	0.951219	0.259149	-0.111802	0.665267	0.0243902	0.00664484	rs4852951
Creatinine-Based eGFR	chr2:73730029:73730560:clu_49086:ENSG00000144034.14	Nerve_Tibial	2:73849861:CS3	0.951219	0.259149	-0.118197	0.671599	0.0243902	0.00664484	rs4852951
Creatinine-Based eGFR	chr2:73730029:73730560:clu_50655:ENSG00000144034.14	Lung	2:73849861:CS3	0.951219	0.259149	-0.138185	0.706457	0.0243902	0.00664484	rs4852951
Creatinine-Based eGFR	chr2:73730029:73730560:clu_50944:ENSG00000144034.14	Thyroid	2:73849861:CS3	0.951219	0.259149	-0.0866387	0.553769	0.0243902	0.00664484	rs4852951
Creatinine-Based eGFR	DUSP11	Kidney_Glom	2:73849861:CS5	1	0.475034	8.12948	8.1383	0.5	0.237517	rs62149622
Creatinine-Based eGFR	chr2:72179461:72182894:clu_42284:ENSG00000144036.15	Muscle_Skeletal	2:73849861:CS5	1	0.475034	40.0636	39.9876	0.5	0.237517	rs62149622
Creatinine-Based eGFR	IL1RL1	Heart_Left_Ventricle	2:103149210:CS1	1	0.151423	-4.40055	4.51942	0.5	0.0757116	rs74560841
Creatinine-Based eGFR	SDR42E1P5	Whole_Blood	2:103149210:CS1	1	0.151423	1.14487	1.17512	0.5	0.0757116	rs74560841
Creatinine-Based eGFR	INHBB	Liver	2:121306440:CS1	1	0.21266	-7.40145	0.664518	1	0.21266	rs17050272
Creatinine-Based eGFR	chr2:121239902:121242359:clu_51952:ENSG00000115112.7	Thyroid	2:121306440:CS2	0.999986	0.212612	-4.72029	0.446393	0.999986	0.212612	rs11678466~rs2252862
Creatinine-Based eGFR	TMEM163	Artery_Tibial	2:135353183:CS1	0.999962	0.236922	0.356382	0.697509	0.212175	0.049674	rs13410301
Creatinine-Based eGFR	TMEM163	Esophagus_Junction	2:135353183:CS1	0.999962	0.236922	1.10857	2.19252	0.212175	0.049674	rs13410301
Creatinine-Based eGFR	TMEM163	Esophagus_Mucosa	2:135353183:CS1	0.999962	0.236922	0.423932	0.799539	0.212175	0.049674	rs13410301
Creatinine-Based eGFR	TMEM163	Kidney_Tube	2:135353183:CS1	0.999962	0.236922	0.111468	0.251617	0.15126	0.0382266	rs1041938~rs13410301~rs57891859
Creatinine-Based eGFR	TMEM163	Lung	2:135353183:CS1	0.999962	0.236922	0.350545	0.696625	0.212175	0.049674	rs13410301
Creatinine-Based eGFR	R3HDM1	Islets	2:137088440:CS1	0.999996	0.298158	0.129562	0.4657	0.0590186	0.0151408	rs60016855~rs34293735
Creatinine-Based eGFR	chr2:135755691:135761818:clu_44443:ENSG00000144224.16	Esophagus_Muscularis	2:137088440:CS1	0.999996	0.298158	-8.94444	2.47119	0.940977	0.283017	rs34293735
Creatinine-Based eGFR	GTDC1	Kidney_Glom	2:144463315:CS1	0.99705	0.300609	2.11217	2.20435	0.498525	0.150304	rs10469562
Creatinine-Based eGFR	chr2:143703524:143767989:clu_47547:ENSG00000075884.13	Adipose_Visceral	2:144463315:CS1	0.99705	0.300609	-4.28637	4.40309	0.498525	0.150304	rs10469562
Creatinine-Based eGFR	ZEB2-AS1	Liver	2:145681570:CS1	0.9586	0.556269	11.4199	6.32041	0.788263	0.469316	rs58117425~rs10928243
Creatinine-Based eGFR	chr2:143952843:143970653:clu_44469:ENSG00000121964.14	Esophagus_Muscularis	2:145681570:CS1	0.9586	0.556269	0.286405	1.74558	0.0340674	0.0173906	rs58117425
Creatinine-Based eGFR	chr2:143957339:143970653:clu_37836:ENSG00000121964.14	Adrenal_Gland	2:145681570:CS1	0.9586	0.556269	0.777711	4.39759	0.0340674	0.0173906	rs58117425
Creatinine-Based eGFR	chr2:144211237:144211515:clu_42664:ENSG00000121964.14	Heart_Atrial_Appendage	2:145681570:CS1	0.9586	0.556269	-0.679197	3.86745	0.0340674	0.0173906	rs58117425
Creatinine-Based eGFR	chr2:144405024:144424796:clu_52227:ENSG00000169554.18	Thyroid	2:145681570:CS1	0.9586	0.556269	-0.0667988	0.34045	0.0340674	0.0173906	rs58117425
Creatinine-Based eGFR	chr2:144430026:144517278:clu_42670:ENSG00000169554.18	Heart_Atrial_Appendage	2:145681570:CS1	0.9586	0.556269	-0.18267	0.902582	0.0340674	0.0173906	rs58117425
Creatinine-Based eGFR	ACVR2A	Adipose_Subcutaneous	2:148803672:CS4	0.961538	0.755065	-0.669665	3.24057	0.0384615	0.0302026	rs13032786
Creatinine-Based eGFR	ACVR2A	Adipose_Visceral	2:148803672:CS4	0.961538	0.755065	-0.997739	4.11391	0.0384615	0.0302026	rs13032786
Creatinine-Based eGFR	ACVR2A	Adrenal_Gland	2:148803672:CS4	0.961538	0.755065	-0.727262	3.86799	0.0384615	0.0302026	rs13032786
Creatinine-Based eGFR	ACVR2A	Artery_Aorta	2:148803672:CS4	0.961538	0.755065	-0.724955	3.77975	0.0384615	0.0302026	rs13032786
Creatinine-Based eGFR	ACVR2A	Artery_Coronary	2:148803672:CS4	0.961538	0.755065	-4.70219	25.0891	0.0384615	0.0302026	rs13032786
Creatinine-Based eGFR	ACVR2A	Artery_Tibial	2:148803672:CS4	0.961538	0.755065	-0.460876	2.40591	0.0384615	0.0302026	rs13032786
Creatinine-Based eGFR	ACVR2A	Colon_Transverse	2:148803672:CS4	0.961538	0.755065	-1.40683	7.79311	0.0384615	0.0302026	rs13032786
Creatinine-Based eGFR	ACVR2A	Esophagus_Muscularis	2:148803672:CS4	0.961538	0.755065	-0.957202	5.00579	0.0384615	0.0302026	rs13032786
Creatinine-Based eGFR	ACVR2A	Heart_Atrial_Appendage	2:148803672:CS4	0.961538	0.755065	-0.73392	3.73658	0.0384615	0.0302026	rs13032786
Creatinine-Based eGFR	ACVR2A	Heart_Left_Ventricle	2:148803672:CS4	0.961538	0.755065	-0.61543	2.55462	0.0384615	0.0302026	rs13032786
Creatinine-Based eGFR	ACVR2A	Kidney_Tube	2:148803672:CS4	0.961538	0.755065	-1.73477	9.28538	0.0384615	0.0302026	rs13032786
Creatinine-Based eGFR	ACVR2A	Lung	2:148803672:CS4	0.961538	0.755065	-0.635369	2.82481	0.0384615	0.0302026	rs13032786
Creatinine-Based eGFR	ACVR2A	Muscle_Skeletal	2:148803672:CS4	0.961538	0.755065	-0.503008	2.63633	0.0384615	0.0302026	rs13032786
Creatinine-Based eGFR	ACVR2A	Nerve_Tibial	2:148803672:CS4	0.961538	0.755065	-0.629739	2.8002	0.0384615	0.0302026	rs13032786
Creatinine-Based eGFR	ACVR2A	Pancreas	2:148803672:CS4	0.961538	0.755065	-0.809832	3.71264	0.0384615	0.0302026	rs13032786
Creatinine-Based eGFR	ACVR2A	Small_Intestine	2:148803672:CS4	0.961538	0.755065	-1.98005	7.52967	0.0384615	0.0302026	rs13032786
Creatinine-Based eGFR	ACVR2A	Spleen	2:148803672:CS4	0.961538	0.755065	-0.782708	4.34666	0.0384615	0.0302026	rs13032786
Creatinine-Based eGFR	ACVR2A	Thyroid	2:148803672:CS4	0.961538	0.755065	-0.66009	3.11904	0.0384615	0.0302026	rs13032786
Creatinine-Based eGFR	MBD5	Whole_Blood	2:148803672:CS4	0.961538	0.755065	-0.594556	2.88451	0.0384615	0.0302026	rs13032786
Creatinine-Based eGFR	chr2:147958866:147972739:clu_43330:ENSG00000115947.13	Muscle_Skeletal	2:148803672:CS4	0.961538	0.755065	0.667718	3.40058	0.0384615	0.0302026	rs13032786
Creatinine-Based eGFR	chr2:147958866:147972739:clu_48863:ENSG00000115947.13	Adipose_Subcutaneous	2:148803672:CS4	0.961538	0.755065	0.556843	2.63383	0.0384615	0.0302026	rs13032786
Creatinine-Based eGFR	chr2:147958866:147972739:clu_50283:ENSG00000115947.13	Nerve_Tibial	2:148803672:CS4	0.961538	0.755065	1.52246	7.96699	0.0384615	0.0302026	rs13032786
Creatinine-Based eGFR	chr2:148054449:148178700:clu_51916:ENSG00000204406.12	Lung	2:148803672:CS4	0.961538	0.755065	-0.990225	5.29222	0.0384615	0.0302026	rs13032786
Creatinine-Based eGFR	chr2:148973511:148978922:clu_41236:ENSG00000168280.16	Brain_Cerebellum	2:148803672:CS4	0.961538	0.755065	-2.34036	11.3492	0.0384615	0.0302026	rs13032786
Creatinine-Based eGFR	chr2:148978741:148978922:clu_41236:ENSG00000168280.16	Brain_Cerebellum	2:148803672:CS4	0.961538	0.755065	2.27761	12.1144	0.0384615	0.0302026	rs13032786
Creatinine-Based eGFR	TNFAIP6	Kidney_Tube	2:152365775:CS1	1	0.225649	-1.35526	0.17185	1	0.225649	rs11886547
Creatinine-Based eGFR	NEB	Thyroid	2:152365775:CS2	0.962726	0.1762	0.217159	0.372645	0.259418	0.0469472	rs16830015~rs2444274~rs1568673
Creatinine-Based eGFR	chr2:151536033:151537818:clu_52285:ENSG00000080345.17	Thyroid	2:152365775:CS2	0.962726	0.1762	0.264237	0.355708	0.351273	0.0645404	rs16830015~rs2444274
Creatinine-Based eGFR	chr2:151536033:151540287:clu_52285:ENSG00000080345.17	Thyroid	2:152365775:CS2	0.962726	0.1762	-0.261508	0.363467	0.352035	0.0647123	rs16830015~rs2444274
Creatinine-Based eGFR	LOC100130691	Heart_Atrial_Appendage	2:178125142:CS1	1	0.159526	2.17032	2.1872	0.500001	0.0797629	rs34468415
Creatinine-Based eGFR	NFE2L2	Adipose_Visceral	2:178125142:CS1	1	0.159526	5.25102	5.26941	0.500001	0.0797629	rs34468415
Creatinine-Based eGFR	ENSG00000227021	Brain_Cerebellum	2:217665788:CS1	1	0.352973	3.2357	0.236967	1	0.352973	rs1548945
Creatinine-Based eGFR	ENSG00000268603	Brain_Cerebellum	2:220358198:CS1	0.987932	0.154723	0.421176	1.76874	0.0445905	0.00697733	rs881589
Creatinine-Based eGFR	GMPPA	Brain_Cerebellum	2:220358198:CS1	0.987932	0.154723	0.287092	1.56627	0.0445905	0.00697733	rs881589
Creatinine-Based eGFR	chr2:219488310:219488498:clu_44476:ENSG00000072195.14	Muscle_Skeletal	2:220358198:CS1	0.987932	0.154723	-0.0676769	0.269341	0.0445905	0.00697733	rs881589
Creatinine-Based eGFR	chr2:219488310:219488498:clu_46376:ENSG00000072195.14	Artery_Tibial	2:220358198:CS1	0.987932	0.154723	-0.0719723	0.336369	0.0445905	0.00697733	rs881589
Creatinine-Based eGFR	chr2:219488310:219488778:clu_40501:ENSG00000072195.14	Artery_Coronary	2:220358198:CS1	0.987932	0.154723	0.114786	0.489346	0.0445905	0.00697733	rs881589
Creatinine-Based eGFR	chr2:219488310:219488778:clu_43132:ENSG00000072195.14	Esophagus_Junction	2:220358198:CS1	0.987932	0.154723	0.0893384	0.362009	0.0445905	0.00697733	rs881589
Creatinine-Based eGFR	chr2:219488310:219488778:clu_44174:ENSG00000072195.14	Artery_Aorta	2:220358198:CS1	0.987932	0.154723	0.0622736	0.237108	0.0445905	0.00697733	rs881589
Creatinine-Based eGFR	chr2:219488310:219488778:clu_44476:ENSG00000072195.14	Muscle_Skeletal	2:220358198:CS1	0.987932	0.154723	0.0551537	0.229218	0.0515304	0.00819965	rs114039622~rs881589
Creatinine-Based eGFR	chr2:219488310:219488778:clu_45651:ENSG00000072195.14	Esophagus_Muscularis	2:220358198:CS1	0.987932	0.154723	0.0663425	0.282774	0.0445905	0.00697733	rs881589
Creatinine-Based eGFR	chr2:219488310:219488778:clu_47444:ENSG00000072195.14	Pituitary	2:220358198:CS1	0.987932	0.154723	0.133652	0.63913	0.0445905	0.00697733	rs881589
Creatinine-Based eGFR	chr2:219490956:219491759:clu_44077:ENSG00000072195.14	Colon_Sigmoid	2:220358198:CS1	0.987932	0.154723	-0.118096	0.526926	0.0445905	0.00697733	rs881589
Creatinine-Based eGFR	chr2:219490956:219491794:clu_47445:ENSG00000072195.14	Pituitary	2:220358198:CS1	0.987932	0.154723	-0.106515	0.52149	0.0445905	0.00697733	rs881589
Creatinine-Based eGFR	chr2:219491869:219492111:clu_47445:ENSG00000072195.14	Pituitary	2:220358198:CS1	0.987932	0.154723	0.117613	0.507972	0.0445905	0.00697733	rs881589
Creatinine-Based eGFR	chr2:219496482:219496777:clu_40506:ENSG00000072195.14	Artery_Coronary	2:220358198:CS1	0.987932	0.154723	-0.377802	2.00907	0.0445905	0.00697733	rs881589
Creatinine-Based eGFR	chr2:219496482:219496777:clu_44179:ENSG00000072195.14	Artery_Aorta	2:220358198:CS1	0.987932	0.154723	-0.0972508	0.469223	0.0445905	0.00697733	rs881589
Creatinine-Based eGFR	chr2:219496482:219496777:clu_46381:ENSG00000072195.14	Artery_Tibial	2:220358198:CS1	0.987932	0.154723	-0.0558118	0.296677	0.0445905	0.00697733	rs881589
Creatinine-Based eGFR	chr2:219496482:219496809:clu_40506:ENSG00000072195.14	Artery_Coronary	2:220358198:CS1	0.987932	0.154723	0.156337	0.67329	0.0445905	0.00697733	rs881589
Creatinine-Based eGFR	chr2:219496482:219496809:clu_43138:ENSG00000072195.14	Esophagus_Junction	2:220358198:CS1	0.987932	0.154723	0.0981775	0.403148	0.0445905	0.00697733	rs881589
Creatinine-Based eGFR	chr2:219496482:219496809:clu_43798:ENSG00000072195.14	Heart_Atrial_Appendage	2:220358198:CS1	0.987932	0.154723	0.0900818	0.462533	0.0445905	0.00697733	rs881589
Creatinine-Based eGFR	chr2:219496482:219496809:clu_44179:ENSG00000072195.14	Artery_Aorta	2:220358198:CS1	0.987932	0.154723	0.0803176	0.407472	0.0445905	0.00697733	rs881589
Creatinine-Based eGFR	chr2:219496482:219496809:clu_45655:ENSG00000072195.14	Esophagus_Muscularis	2:220358198:CS1	0.987932	0.154723	0.0682278	0.304726	0.0445905	0.00697733	rs881589
Creatinine-Based eGFR	chr2:219496482:219496809:clu_46381:ENSG00000072195.14	Artery_Tibial	2:220358198:CS1	0.987932	0.154723	0.0555053	0.299761	0.0445905	0.00697733	rs881589
Creatinine-Based eGFR	GADL1	Muscle_Skeletal	3:30753573:CS1	1	0.41566	-0.258151	0.457834	0.25	0.103915	rs6804368
Creatinine-Based eGFR	STT3B	Nerve_Tibial	3:30753573:CS1	1	0.41566	0.44999	0.77448	0.25	0.103915	rs6804368
Creatinine-Based eGFR	chr3:31580096:31596798:clu_41085:ENSG00000163527.9	Colon_Transverse	3:30753573:CS1	1	0.41566	-3.75319	6.31215	0.25	0.103915	rs6804368
Creatinine-Based eGFR	chr3:31596863:31600360:clu_41085:ENSG00000163527.9	Colon_Transverse	3:30753573:CS1	1	0.41566	3.64528	6.60193	0.25	0.103915	rs6804368
Creatinine-Based eGFR	EXOG	Brain_Cerebellum	3:38440237:CS1	0.999845	0.203692	1.34732	0.741459	0.77159	0.15795	rs73065216~rs6779704
Creatinine-Based eGFR	EXOG	Thyroid	3:38440237:CS1	0.999845	0.203692	0.235416	0.428232	0.228255	0.0457422	rs73065216~rs6779704~rs75038107
Creatinine-Based eGFR	GNL3	Stomach	3:51689306:CS1	0.96672	0.189571	-0.454897	1.04326	0.148153	0.0280763	rs4687545~rs34005367
Creatinine-Based eGFR	chr3:52529334:52532163:clu_38228:ENSG00000168268.10	Stomach	3:51689306:CS1	0.96672	0.189571	-1.8694	2.31235	0.401604	0.0788157	rs4687545~rs34005367
Creatinine-Based eGFR	chr3:52529334:52533506:clu_34173:ENSG00000168268.10	Adrenal_Gland	3:51689306:CS1	0.96672	0.189571	1.68405	2.04351	0.416963	0.0826792	rs4687545~rs34005367
Creatinine-Based eGFR	GNL3	Fibroblasts	3:52852897:CS1	1	0.214907	-2.1837	1.87318	0.581755	0.125041	rs34005367~rs55946513
Creatinine-Based eGFR	PBRM1	Thyroid	3:52852897:CS1	1	0.214907	1.30275	1.55351	0.418245	0.0898662	rs34005367~rs55946513
Creatinine-Based eGFR	ATXN7	Esophagus_Mucosa	3:64008510:CS1	0.985387	0.198563	0.245291	0.740272	0.0927027	0.018682	rs6445387
Creatinine-Based eGFR	ATXN7	Pancreas	3:64008510:CS1	0.985387	0.198563	0.133269	0.422883	0.0927027	0.018682	rs6445387
Creatinine-Based eGFR	ENSG00000243410	Pancreas	3:64008510:CS1	0.985387	0.198563	0.286519	0.884755	0.0927027	0.018682	rs6445387
Creatinine-Based eGFR	ENSG00000243410	Pituitary	3:64008510:CS1	0.985387	0.198563	-0.963396	2.93651	0.0927027	0.018682	rs6445387
Creatinine-Based eGFR	PSMD6	Pancreas	3:64008510:CS1	0.985387	0.198563	0.145387	0.459664	0.0927027	0.018682	rs6445387
Creatinine-Based eGFR	chr3:64022523:64022643:clu_38215:ENSG00000163636.10	Esophagus_Junction	3:64008510:CS1	0.985387	0.198563	0.581701	1.97307	0.0927027	0.018682	rs6445387
Creatinine-Based eGFR	chr3:64022523:64022643:clu_38215:ENSG00000189196.4	Esophagus_Junction	3:64008510:CS1	0.985387	0.198563	0.614743	1.94957	0.0927027	0.018682	rs6445387
Creatinine-Based eGFR	chr3:64022523:64022643:clu_39263:ENSG00000163636.10	Muscle_Skeletal	3:64008510:CS1	0.985387	0.198563	0.33071	0.971703	0.0927027	0.018682	rs6445387
Creatinine-Based eGFR	chr3:64022523:64023275:clu_33604:ENSG00000163636.10	Pancreas	3:64008510:CS1	0.985387	0.198563	-0.393467	1.2496	0.0927027	0.018682	rs6445387
Creatinine-Based eGFR	chr3:64022523:64023275:clu_34919:ENSG00000163636.10	Whole_Blood	3:64008510:CS1	0.985387	0.198563	-0.122646	0.482031	0.0583599	0.0117425	rs6445387~rs17069797
Creatinine-Based eGFR	chr3:64022523:64023275:clu_46961:ENSG00000163636.10	Lung	3:64008510:CS1	0.985387	0.198563	-0.320847	1.04628	0.0927027	0.018682	rs6445387
Creatinine-Based eGFR	chr3:69033704:69035023:clu_39122:ENSG00000144747.15	Artery_Aorta	3:69792011:CS1	0.996092	0.157223	5.47926	0.942909	0.996092	0.157223	rs34053392
Creatinine-Based eGFR	ALCAM	Colon_Transverse	3:105490923:CS1	0.999296	0.347183	-5.57746	5.75813	0.499648	0.173592	rs35903551
Creatinine-Based eGFR	chr3:105670352:105678431:clu_38668:ENSG00000114423.18	Stomach	3:105490923:CS1	0.999296	0.347183	-2.21822	2.24974	0.499648	0.173592	rs35903551
Creatinine-Based eGFR	GOLGB1	Thyroid	3:121657593:CS1	1	0.183588	0.260945	0.930009	0.0714286	0.0131134	rs1920302
Creatinine-Based eGFR	SLC15A2	Artery_Aorta	3:121657593:CS1	1	0.183588	-0.150362	0.565457	0.0714286	0.0131134	rs1920302
Creatinine-Based eGFR	SLC15A2	Brain_Cerebellum	3:121657593:CS1	1	0.183588	-0.135613	0.483139	0.0714286	0.0131134	rs1920302
Creatinine-Based eGFR	SLC15A2	Esophagus_Junction	3:121657593:CS1	1	0.183588	-0.652818	2.21374	0.0714286	0.0131134	rs1920302
Creatinine-Based eGFR	SLC15A2	Esophagus_Muscularis	3:121657593:CS1	1	0.183588	-0.237122	0.793651	0.0714286	0.0131134	rs1920302
Creatinine-Based eGFR	SLC15A2	Heart_Atrial_Appendage	3:121657593:CS1	1	0.183588	-0.117259	0.456742	0.0714286	0.0131134	rs1920302
Creatinine-Based eGFR	SLC15A2	Heart_Left_Ventricle	3:121657593:CS1	1	0.183588	-0.116309	0.432467	0.0714286	0.0131134	rs1920302
Creatinine-Based eGFR	SLC15A2	Muscle_Skeletal	3:121657593:CS1	1	0.183588	-0.0949933	0.368499	0.0714286	0.0131134	rs1920302
Creatinine-Based eGFR	SLC15A2	Nerve_Tibial	3:121657593:CS1	1	0.183588	-0.130715	0.442163	0.0714286	0.0131134	rs1920302
Creatinine-Based eGFR	chr3:121636489:121642927:clu_35250:ENSG00000180353.10	Whole_Blood	3:121657593:CS1	1	0.183588	0.217403	0.789073	0.0714286	0.0131134	rs1920302
Creatinine-Based eGFR	chr3:121923129:121923222:clu_37090:ENSG00000163406.10	Spleen	3:121657593:CS1	1	0.183588	0.846061	2.8404	0.0714286	0.0131134	rs1920302
Creatinine-Based eGFR	chr3:121925033:121927758:clu_47524:ENSG00000163406.10	Lung	3:121657593:CS1	1	0.183588	0.172313	0.624332	0.0714286	0.0131134	rs1920302
Creatinine-Based eGFR	chr3:121931735:121939349:clu_40981:ENSG00000163406.10	Esophagus_Mucosa	3:121657593:CS1	1	0.183588	-0.654743	2.29051	0.0714286	0.0131134	rs1920302
Creatinine-Based eGFR	chr3:121931735:121939349:clu_47527:ENSG00000163406.10	Lung	3:121657593:CS1	1	0.183588	-0.571015	2.26121	0.0714286	0.0131134	rs1920302
Creatinine-Based eGFR	chr3:138608937:138621407:clu_36529:ENSG00000158234.12	Fibroblasts	3:138347957:CS1	0.991588	0.162099	0.161237	0.6834	0.0431678	0.00699511	rs641320
Creatinine-Based eGFR	chr3:138608937:138621407:clu_40140:ENSG00000158234.12	Muscle_Skeletal	3:138347957:CS1	0.991588	0.162099	0.133942	0.640182	0.0431678	0.00699511	rs641320
Creatinine-Based eGFR	chr3:138608937:138621407:clu_41858:ENSG00000158234.12	Artery_Tibial	3:138347957:CS1	0.991588	0.162099	0.159574	0.517393	0.0850651	0.0152018	rs773456~rs641320
Creatinine-Based eGFR	chr3:138621539:138622188:clu_36529:ENSG00000158234.12	Fibroblasts	3:138347957:CS1	0.991588	0.162099	0.101019	0.456631	0.0431678	0.00699511	rs641320
Creatinine-Based eGFR	chr3:138621539:138622188:clu_41291:ENSG00000158234.12	Esophagus_Muscularis	3:138347957:CS1	0.991588	0.162099	0.159927	0.629894	0.0431678	0.00699511	rs641320
Creatinine-Based eGFR	chr3:138621539:138622188:clu_41858:ENSG00000158234.12	Artery_Tibial	3:138347957:CS1	0.991588	0.162099	0.173686	0.805294	0.0431678	0.00699511	rs641320
Creatinine-Based eGFR	chr3:138621539:138622188:clu_43126:ENSG00000158234.12	Colon_Transverse	3:138347957:CS1	0.991588	0.162099	0.176333	0.801747	0.0431678	0.00699511	rs641320
Creatinine-Based eGFR	chr3:138621539:138622188:clu_44011:ENSG00000158234.12	Adipose_Visceral	3:138347957:CS1	0.991588	0.162099	0.0683561	0.313274	0.0431678	0.00699511	rs641320
Creatinine-Based eGFR	chr3:138621539:138622188:clu_45277:ENSG00000158234.12	Adipose_Subcutaneous	3:138347957:CS1	0.991588	0.162099	0.0724649	0.389741	0.0431678	0.00699511	rs641320
Creatinine-Based eGFR	chr3:138622416:138629107:clu_38373:ENSG00000158234.12	Brain_Cerebellum	3:138347957:CS1	0.991588	0.162099	-0.07194	0.366161	0.0431678	0.00699511	rs641320
Creatinine-Based eGFR	chr3:138622416:138629107:clu_39275:ENSG00000158234.12	Stomach	3:138347957:CS1	0.991588	0.162099	-0.0830543	0.342108	0.0431678	0.00699511	rs641320
Creatinine-Based eGFR	chr3:138622416:138629107:clu_39601:ENSG00000158234.12	Heart_Atrial_Appendage	3:138347957:CS1	0.991588	0.162099	-0.115214	0.602008	0.0431678	0.00699511	rs641320
Creatinine-Based eGFR	chr3:138622416:138629107:clu_39875:ENSG00000158234.12	Colon_Sigmoid	3:138347957:CS1	0.991588	0.162099	-0.0578603	0.285617	0.0431678	0.00699511	rs641320
Creatinine-Based eGFR	chr3:138622416:138629107:clu_39948:ENSG00000158234.12	Artery_Aorta	3:138347957:CS1	0.991588	0.162099	-0.0949958	0.515493	0.0431678	0.00699511	rs641320
Creatinine-Based eGFR	chr3:138622416:138629107:clu_41393:ENSG00000158234.12	Esophagus_Mucosa	3:138347957:CS1	0.991588	0.162099	-0.0531551	0.233968	0.0431678	0.00699511	rs641320
Creatinine-Based eGFR	chr3:138622416:138629107:clu_41858:ENSG00000158234.12	Artery_Tibial	3:138347957:CS1	0.991588	0.162099	-0.0391825	0.226142	0.0431678	0.00699511	rs641320
Creatinine-Based eGFR	chr3:138622416:138629107:clu_43126:ENSG00000158234.12	Colon_Transverse	3:138347957:CS1	0.991588	0.162099	-0.0537407	0.30187	0.0431678	0.00699511	rs641320
Creatinine-Based eGFR	chr3:138622416:138629107:clu_44011:ENSG00000158234.12	Adipose_Visceral	3:138347957:CS1	0.991588	0.162099	-0.0523352	0.209137	0.0431678	0.00699511	rs641320
Creatinine-Based eGFR	chr3:138622416:138629107:clu_45277:ENSG00000158234.12	Adipose_Subcutaneous	3:138347957:CS1	0.991588	0.162099	-0.0411799	0.170234	0.0431678	0.00699511	rs641320
Creatinine-Based eGFR	chr3:138622416:138629107:clu_46610:ENSG00000158234.12	Nerve_Tibial	3:138347957:CS1	0.991588	0.162099	-0.0505777	0.250796	0.0431678	0.00699511	rs641320
Creatinine-Based eGFR	chr3:138622416:138629107:clu_48056:ENSG00000158234.12	Lung	3:138347957:CS1	0.991588	0.162099	-0.0722806	0.384951	0.0431678	0.00699511	rs641320
Creatinine-Based eGFR	chr3:138622416:138629107:clu_48397:ENSG00000158234.12	Thyroid	3:138347957:CS1	0.991588	0.162099	-0.0403836	0.189263	0.0431678	0.00699511	rs641320
Creatinine-Based eGFR	chr3:142005544:142093061:clu_45331:ENSG00000114126.17	Adipose_Subcutaneous	3:141774899:CS3	1	0.248928	11.1263	0.592171	1	0.248928	rs7619506
Creatinine-Based eGFR	ARHGEF26	Artery_Aorta	3:153889855:CS1	0.961565	0.162869	-0.053757	0.278211	0.045868	0.0077674	rs1727922
Creatinine-Based eGFR	ARHGEF26	Artery_Coronary	3:153889855:CS1	0.961565	0.162869	-0.0677553	0.303796	0.045868	0.0077674	rs1727922
Creatinine-Based eGFR	ARHGEF26-AS1	Adipose_Visceral	3:153889855:CS1	0.961565	0.162869	-0.125938	0.612554	0.045868	0.0077674	rs1727922
Creatinine-Based eGFR	ARHGEF26-AS1	Artery_Tibial	3:153889855:CS1	0.961565	0.162869	-0.0668073	0.333828	0.045868	0.0077674	rs1727922
Creatinine-Based eGFR	ARHGEF26-AS1	Lung	3:153889855:CS1	0.961565	0.162869	-0.0834569	0.375399	0.045868	0.0077674	rs1727922
Creatinine-Based eGFR	ARHGEF26-AS1	Thyroid	3:153889855:CS1	0.961565	0.162869	-0.0318167	0.147655	0.045868	0.0077674	rs1727922
Creatinine-Based eGFR	DHX36	Adipose_Subcutaneous	3:153889855:CS1	0.961565	0.162869	0.217199	1.02947	0.045868	0.0077674	rs1727922
Creatinine-Based eGFR	DHX36	Adipose_Visceral	3:153889855:CS1	0.961565	0.162869	0.0575726	0.261641	0.045868	0.0077674	rs1727922
Creatinine-Based eGFR	DHX36	Brain_Cerebellum	3:153889855:CS1	0.961565	0.162869	0.0544944	0.254713	0.045868	0.0077674	rs1727922
Creatinine-Based eGFR	DHX36	Colon_Sigmoid	3:153889855:CS1	0.961565	0.162869	0.0829313	0.385997	0.045868	0.0077674	rs1727922
Creatinine-Based eGFR	DHX36	Heart_Atrial_Appendage	3:153889855:CS1	0.961565	0.162869	0.0873365	0.423362	0.045868	0.0077674	rs1727922
Creatinine-Based eGFR	DHX36	Heart_Left_Ventricle	3:153889855:CS1	0.961565	0.162869	0.0676321	0.34106	0.045868	0.0077674	rs1727922
Creatinine-Based eGFR	DHX36	Nerve_Tibial	3:153889855:CS1	0.961565	0.162869	0.0445505	0.191976	0.045868	0.0077674	rs1727922
Creatinine-Based eGFR	DHX36	Pituitary	3:153889855:CS1	0.961565	0.162869	0.10809	0.488227	0.0570483	0.00984322	rs61792352~rs1727922
Creatinine-Based eGFR	DHX36	Spleen	3:153889855:CS1	0.961565	0.162869	0.0557715	0.299727	0.0330254	0.0054453	rs1727922~rs701128
Creatinine-Based eGFR	chr3:154108785:154110103:clu_46835:ENSG00000243069.7	Nerve_Tibial	3:153889855:CS1	0.961565	0.162869	-0.0717453	0.334093	0.045868	0.0077674	rs1727922
Creatinine-Based eGFR	chr3:154108785:154121072:clu_41482:ENSG00000243069.7	Esophagus_Muscularis	3:153889855:CS1	0.961565	0.162869	0.143824	0.468695	0.045868	0.0077674	rs1727922
Creatinine-Based eGFR	chr3:154253183:154254720:clu_40062:ENSG00000114790.12	Colon_Sigmoid	3:153889855:CS1	0.961565	0.162869	0.0790503	0.36233	0.045868	0.0077674	rs1727922
Creatinine-Based eGFR	chr3:154253183:154254720:clu_48273:ENSG00000114790.12	Lung	3:153889855:CS1	0.961565	0.162869	0.29854	1.126	0.045868	0.0077674	rs1727922
Creatinine-Based eGFR	chr3:154253183:154254785:clu_40062:ENSG00000114790.12	Colon_Sigmoid	3:153889855:CS1	0.961565	0.162869	-0.0759172	0.348673	0.045868	0.0077674	rs1727922
Creatinine-Based eGFR	chr3:154253183:154254785:clu_48273:ENSG00000114790.12	Lung	3:153889855:CS1	0.961565	0.162869	-0.384833	1.96008	0.045868	0.0077674	rs1727922
Creatinine-Based eGFR	SLC2A9	Adipose_Visceral	4:10090930:CS1	0.998557	0.169408	-2.12788	1.02044	0.824042	0.141737	rs10805346~rs3775932
Creatinine-Based eGFR	WDR1	Lung	4:10090930:CS1	0.998557	0.169408	0.433054	1.76946	0.0581717	0.00922375	rs3775932
Creatinine-Based eGFR	chr4:10036140:10040130:clu_35106:ENSG00000109667.11	Esophagus_Junction	4:10090930:CS1	0.998557	0.169408	-0.251222	1.11992	0.0581717	0.00922375	rs3775932
Creatinine-Based eGFR	chr4:10088741:10116113:clu_35109:ENSG00000071127.16	Esophagus_Junction	4:10090930:CS1	0.998557	0.169408	-0.192402	0.696238	0.0581717	0.00922375	rs3775932
Creatinine-Based eGFR	DHX15	Artery_Coronary	4:23813109:CS2	0.998506	0.188481	-11.3704	1.6264	0.998506	0.188481	rs2970886
Creatinine-Based eGFR	DCUN1D4	Artery_Tibial	4:52735258:CS1	0.955166	0.316351	-0.0362155	0.25038	0.0209888	0.00689569	rs4864614
Creatinine-Based eGFR	DCUN1D4	Colon_Sigmoid	4:52735258:CS1	0.955166	0.316351	-0.0647382	0.44607	0.0209888	0.00689569	rs4864614
Creatinine-Based eGFR	DCUN1D4	Brain_Cortex	4:52735258:CS1	0.955166	0.316351	-0.160931	1.18106	0.0209888	0.00689569	rs4864614
Creatinine-Based eGFR	DCUN1D4	Esophagus_Mucosa	4:52735258:CS1	0.955166	0.316351	-0.0386561	0.214812	0.0209888	0.00689569	rs4864614
Creatinine-Based eGFR	DCUN1D4	Fibroblasts	4:52735258:CS1	0.955166	0.316351	-0.0401384	0.33227	0.0209888	0.00689569	rs4864614
Creatinine-Based eGFR	DCUN1D4	Heart_Atrial_Appendage	4:52735258:CS1	0.955166	0.316351	-0.0393039	0.261179	0.0209888	0.00689569	rs4864614
Creatinine-Based eGFR	DCUN1D4	Heart_Left_Ventricle	4:52735258:CS1	0.955166	0.316351	-0.0566163	0.31625	0.0209888	0.00689569	rs4864614
Creatinine-Based eGFR	DCUN1D4	Nerve_Tibial	4:52735258:CS1	0.955166	0.316351	-0.0242526	0.122961	0.0209888	0.00689569	rs4864614
Creatinine-Based eGFR	DCUN1D4	Thyroid	4:52735258:CS1	0.955166	0.316351	-0.0224107	0.149139	0.0209888	0.00689569	rs4864614
Creatinine-Based eGFR	SGCB	Brain_Cerebellum	4:52735258:CS1	0.955166	0.316351	-0.0334469	0.184449	0.0209888	0.00689569	rs4864614
Creatinine-Based eGFR	SGCB	Nerve_Tibial	4:52735258:CS1	0.955166	0.316351	-0.045435	0.264855	0.0209888	0.00689569	rs4864614
Creatinine-Based eGFR	chr4:51843267:51863437:clu_31174:ENSG00000109184.14	Pancreas	4:52735258:CS1	0.955166	0.316351	0.0498152	0.303853	0.0209888	0.00689569	rs4864614
Creatinine-Based eGFR	chr4:51843267:51863437:clu_31986:ENSG00000109184.14	Heart_Left_Ventricle	4:52735258:CS1	0.955166	0.316351	0.078188	0.603133	0.0209888	0.00689569	rs4864614
Creatinine-Based eGFR	chr4:51843267:51863437:clu_33031:ENSG00000109184.14	Fibroblasts	4:52735258:CS1	0.955166	0.316351	0.0215391	0.117609	0.0209888	0.00689569	rs4864614
Creatinine-Based eGFR	chr4:51843267:51863437:clu_33203:ENSG00000109184.14	Artery_Coronary	4:52735258:CS1	0.955166	0.316351	0.0881896	0.502807	0.0209888	0.00689569	rs4864614
Creatinine-Based eGFR	chr4:51843267:51863437:clu_35454:ENSG00000109184.14	Esophagus_Junction	4:52735258:CS1	0.955166	0.316351	0.0325741	0.254467	0.0209888	0.00689569	rs4864614
Creatinine-Based eGFR	chr4:51843267:51863437:clu_35658:ENSG00000109184.14	Stomach	4:52735258:CS1	0.955166	0.316351	0.0321924	0.218662	0.0209888	0.00689569	rs4864614
Creatinine-Based eGFR	chr4:51843267:51863437:clu_35795:ENSG00000109184.14	Heart_Atrial_Appendage	4:52735258:CS1	0.955166	0.316351	0.0342166	0.247146	0.0209888	0.00689569	rs4864614
Creatinine-Based eGFR	chr4:51843267:51863437:clu_36180:ENSG00000109184.14	Artery_Aorta	4:52735258:CS1	0.955166	0.316351	0.0331904	0.254774	0.0209888	0.00689569	rs4864614
Creatinine-Based eGFR	chr4:51843267:51863437:clu_36201:ENSG00000109184.14	Colon_Sigmoid	4:52735258:CS1	0.955166	0.316351	0.0298934	0.145166	0.0209888	0.00689569	rs4864614
Creatinine-Based eGFR	chr4:51843267:51863437:clu_37479:ENSG00000109184.14	Esophagus_Muscularis	4:52735258:CS1	0.955166	0.316351	0.0290043	0.202743	0.0209888	0.00689569	rs4864614
Creatinine-Based eGFR	chr4:51843267:51863437:clu_37587:ENSG00000109184.14	Esophagus_Mucosa	4:52735258:CS1	0.955166	0.316351	0.0284697	0.223976	0.0209888	0.00689569	rs4864614
Creatinine-Based eGFR	chr4:51843267:51863437:clu_37895:ENSG00000109184.14	Artery_Tibial	4:52735258:CS1	0.955166	0.316351	0.0303376	0.228835	0.0209888	0.00689569	rs4864614
Creatinine-Based eGFR	chr4:51843267:51863437:clu_39012:ENSG00000109184.14	Pituitary	4:52735258:CS1	0.955166	0.316351	0.041997	0.344299	0.0209888	0.00689569	rs4864614
Creatinine-Based eGFR	chr4:51843267:51863437:clu_39171:ENSG00000109184.14	Colon_Transverse	4:52735258:CS1	0.955166	0.316351	0.0326488	0.141715	0.0209888	0.00689569	rs4864614
Creatinine-Based eGFR	chr4:51843267:51863437:clu_39931:ENSG00000109184.14	Adipose_Visceral	4:52735258:CS1	0.955166	0.316351	0.0321055	0.233707	0.0209888	0.00689569	rs4864614
Creatinine-Based eGFR	chr4:51843267:51863437:clu_41134:ENSG00000109184.14	Adipose_Subcutaneous	4:52735258:CS1	0.955166	0.316351	0.023683	0.190462	0.0209888	0.00689569	rs4864614
Creatinine-Based eGFR	chr4:51843267:51863437:clu_42227:ENSG00000109184.14	Nerve_Tibial	4:52735258:CS1	0.955166	0.316351	0.0200072	0.180559	0.0209888	0.00689569	rs4864614
Creatinine-Based eGFR	chr4:51843267:51863437:clu_43471:ENSG00000109184.14	Lung	4:52735258:CS1	0.955166	0.316351	0.0348543	0.186276	0.0209888	0.00689569	rs4864614
Creatinine-Based eGFR	chr4:51843267:51863437:clu_43909:ENSG00000109184.14	Thyroid	4:52735258:CS1	0.955166	0.316351	0.0264387	0.163278	0.0209888	0.00689569	rs4864614
Creatinine-Based eGFR	chr4:51843742:51863437:clu_33031:ENSG00000109184.14	Fibroblasts	4:52735258:CS1	0.955166	0.316351	0.12351	1.13346	0.0209888	0.00689569	rs4864614
Creatinine-Based eGFR	chr4:51843742:51863437:clu_36180:ENSG00000109184.14	Artery_Aorta	4:52735258:CS1	0.955166	0.316351	0.327998	0.820795	0.136604	0.0474185	rs4864614~rs61794804
Creatinine-Based eGFR	chr4:51843742:51863437:clu_39171:ENSG00000109184.14	Colon_Transverse	4:52735258:CS1	0.955166	0.316351	0.252994	1.68412	0.0209888	0.00689569	rs4864614
Creatinine-Based eGFR	chr4:51848367:51863437:clu_33031:ENSG00000109184.14	Fibroblasts	4:52735258:CS1	0.955166	0.316351	-0.0199245	0.102181	0.0209888	0.00689569	rs4864614
Creatinine-Based eGFR	chr4:51848367:51863437:clu_36180:ENSG00000109184.14	Artery_Aorta	4:52735258:CS1	0.955166	0.316351	-0.0216229	0.147943	0.0209888	0.00689569	rs4864614
Creatinine-Based eGFR	chr4:51848367:51863437:clu_39012:ENSG00000109184.14	Pituitary	4:52735258:CS1	0.955166	0.316351	-0.026394	0.210767	0.0209888	0.00689569	rs4864614
Creatinine-Based eGFR	chr4:51860663:51863437:clu_31922:ENSG00000109184.14	Adrenal_Gland	4:52735258:CS1	0.955166	0.316351	0.0384644	0.289421	0.0209888	0.00689569	rs4864614
Creatinine-Based eGFR	chr4:51860663:51863437:clu_33031:ENSG00000109184.14	Fibroblasts	4:52735258:CS1	0.955166	0.316351	0.0611523	0.397233	0.0209888	0.00689569	rs4864614
Creatinine-Based eGFR	chr4:51860663:51863437:clu_41134:ENSG00000109184.14	Adipose_Subcutaneous	4:52735258:CS1	0.955166	0.316351	0.0385893	0.300379	0.0209888	0.00689569	rs4864614
Creatinine-Based eGFR	chr4:51860663:51863437:clu_43909:ENSG00000109184.14	Thyroid	4:52735258:CS1	0.955166	0.316351	0.0280673	0.217713	0.0209888	0.00689569	rs4864614
Creatinine-Based eGFR	chr4:73068129:73069317:clu_36328:ENSG00000163626.16	Artery_Aorta	4:74442349:CS1	0.990103	0.336611	6.30768	6.44916	0.495052	0.168306	rs17804499
Creatinine-Based eGFR	chr4:73102547:73113792:clu_44117:ENSG00000132466.18	Thyroid	4:74442349:CS1	0.990103	0.336611	-4.08873	4.26521	0.495052	0.168306	rs17804499
Creatinine-Based eGFR	CFAP299	Kidney_Tube	4:81164723:CS1	1	0.49038	0.723964	1.02407	0.333333	0.16346	rs1458038
Creatinine-Based eGFR	FGF5	Kidney_Glom	4:81164723:CS1	1	0.49038	0.623315	0.865389	0.333333	0.16346	rs1458038
Creatinine-Based eGFR	FGF5	Kidney_Tube	4:81164723:CS1	1	0.49038	0.324266	0.474259	0.333333	0.16346	rs1458038
Creatinine-Based eGFR	PDLIM5	Adipose_Subcutaneous	4:95501166:CS1	1.93615	0.510166	0.32748	1.07839	0.0921978	0.0242936	rs5013417
Creatinine-Based eGFR	PDLIM5	Artery_Aorta	4:95501166:CS1	1.93615	0.510166	0.275873	0.87944	0.0921978	0.0242936	rs5013417
Creatinine-Based eGFR	PDLIM5	Nerve_Tibial	4:95501166:CS1	1.93615	0.510166	0.798432	2.48211	0.0921978	0.0242936	rs5013417
Creatinine-Based eGFR	chr4:94573393:94575616:clu_36247:ENSG00000163110.14	Heart_Atrial_Appendage	4:95501166:CS1	1.93615	0.510166	2.05133	6.50743	0.0921978	0.0242936	rs5013417
Creatinine-Based eGFR	chr4:94573393:94575943:clu_36247:ENSG00000163110.14	Heart_Atrial_Appendage	4:95501166:CS1	1.93615	0.510166	0.227877	0.733901	0.0921978	0.0242936	rs5013417
Creatinine-Based eGFR	chr4:94573393:94579521:clu_32369:ENSG00000163110.14	Heart_Left_Ventricle	4:95501166:CS1	1.93615	0.510166	-0.425255	1.24003	0.0921978	0.0242936	rs5013417
Creatinine-Based eGFR	chr4:94573393:94579521:clu_36247:ENSG00000163110.14	Heart_Atrial_Appendage	4:95501166:CS1	1.93615	0.510166	-0.207652	0.650307	0.0921978	0.0242936	rs5013417
Creatinine-Based eGFR	chr4:94573393:94579521:clu_36748:ENSG00000163110.14	Muscle_Skeletal	4:95501166:CS1	1.93615	0.510166	-0.13346	0.399562	0.0921978	0.0242936	rs5013417
Creatinine-Based eGFR	chr4:94576034:94579521:clu_36247:ENSG00000163110.14	Heart_Atrial_Appendage	4:95501166:CS1	1.93615	0.510166	-0.201677	0.620265	0.0921978	0.0242936	rs5013417
Creatinine-Based eGFR	chr4:94576034:94582717:clu_32370:ENSG00000163110.14	Heart_Left_Ventricle	4:95501166:CS1	1.93615	0.510166	-0.191523	0.66794	0.0921978	0.0242936	rs5013417
Creatinine-Based eGFR	chr4:94576034:94584986:clu_32370:ENSG00000163110.14	Heart_Left_Ventricle	4:95501166:CS1	1.93615	0.510166	0.214765	0.726648	0.0921978	0.0242936	rs5013417
Creatinine-Based eGFR	chr4:94576034:94584986:clu_33483:ENSG00000163110.14	Fibroblasts	4:95501166:CS1	1.93615	0.510166	-0.358481	1.11494	0.0921978	0.0242936	rs5013417
Creatinine-Based eGFR	chr4:94576034:94584986:clu_36247:ENSG00000163110.14	Heart_Atrial_Appendage	4:95501166:CS1	1.93615	0.510166	0.18574	0.509281	0.0921978	0.0242936	rs5013417
Creatinine-Based eGFR	chr4:94576034:94584986:clu_38374:ENSG00000163110.14	Artery_Tibial	4:95501166:CS1	1.93615	0.510166	-0.353925	1.21073	0.0921978	0.0242936	rs5013417
Creatinine-Based eGFR	chr4:94576034:94585565:clu_41657:ENSG00000163110.14	Adipose_Subcutaneous	4:95501166:CS1	1.93615	0.510166	0.445708	1.41133	0.0921978	0.0242936	rs5013417
Creatinine-Based eGFR	chr4:94579537:94582717:clu_32370:ENSG00000163110.14	Heart_Left_Ventricle	4:95501166:CS1	1.93615	0.510166	-0.286107	0.939851	0.0921978	0.0242936	rs5013417
Creatinine-Based eGFR	chr4:94579537:94582717:clu_36247:ENSG00000163110.14	Heart_Atrial_Appendage	4:95501166:CS1	1.93615	0.510166	-0.184506	0.513447	0.0921978	0.0242936	rs5013417
Creatinine-Based eGFR	chr4:94582731:94584986:clu_32370:ENSG00000163110.14	Heart_Left_Ventricle	4:95501166:CS1	1.93615	0.510166	-0.185194	0.644221	0.0921978	0.0242936	rs5013417
Creatinine-Based eGFR	chr4:94582731:94584986:clu_36247:ENSG00000163110.14	Heart_Atrial_Appendage	4:95501166:CS1	1.93615	0.510166	-0.176012	0.527966	0.0921978	0.0242936	rs5013417
Creatinine-Based eGFR	chr4:94585003:94585565:clu_41657:ENSG00000163110.14	Adipose_Subcutaneous	4:95501166:CS1	1.93615	0.510166	-0.297758	0.827895	0.0921978	0.0242936	rs5013417
Creatinine-Based eGFR	chr4:94586444:94618004:clu_36618:ENSG00000163110.14	Artery_Aorta	4:95501166:CS1	1.93615	0.510166	0.313537	1.10039	0.0921978	0.0242936	rs5013417
Creatinine-Based eGFR	ENSG00000246560	Heart_Left_Ventricle	4:103812499:CS1	0.997228	0.374448	6.38915	0.554744	0.997228	0.374448	rs3960788~rs7674212
Creatinine-Based eGFR	ENSG00000248802	Adrenal_Gland	4:129530116:CS1	1.00014	0.178954	-0.121107	0.327387	0.111127	0.0198838	rs904477
Creatinine-Based eGFR	ENSG00000248802	Kidney_Tube	4:129530116:CS1	1.00014	0.178954	-0.0595751	0.158609	0.111127	0.0198838	rs904477
Creatinine-Based eGFR	ENSG00000248802	Pancreas	4:129530116:CS1	1.00014	0.178954	-0.137042	0.438705	0.111127	0.0198838	rs904477
Creatinine-Based eGFR	ENSG00000248802	Thyroid	4:129530116:CS1	1.00014	0.178954	-0.0833689	0.212991	0.111127	0.0198838	rs904477
Creatinine-Based eGFR	JADE1	Kidney_Tube	4:129530116:CS1	1.00014	0.178954	0.426971	1.23975	0.111127	0.0198838	rs904477
Creatinine-Based eGFR	LOC124900778	Adrenal_Gland	4:129530116:CS1	1.00014	0.178954	-0.173247	0.494265	0.111127	0.0198838	rs904477
Creatinine-Based eGFR	LOC124900778	Kidney_Tube	4:129530116:CS1	1.00014	0.178954	-0.123792	0.368991	0.111127	0.0198838	rs904477
Creatinine-Based eGFR	chr4:128596068:128600547:clu_44923:ENSG00000248802.1	Thyroid	4:129530116:CS1	1.00014	0.178954	0.114687	0.333325	0.111127	0.0198838	rs904477
Creatinine-Based eGFR	chr4:128596068:128601313:clu_44923:ENSG00000248802.1	Thyroid	4:129530116:CS1	1.00014	0.178954	-0.15968	0.482735	0.111127	0.0198838	rs904477
Creatinine-Based eGFR	LOC105377623	Brain_Cortex	4:144122227:CS1	0.963877	0.168071	0.353208	1.10218	0.0963877	0.0168071	rs72719149
Creatinine-Based eGFR	LOC105377623	Kidney_Tube	4:144122227:CS1	0.963877	0.168071	-0.719477	2.12728	0.0963877	0.0168071	rs72719149
Creatinine-Based eGFR	chr4:143214943:143220295:clu_33255:ENSG00000170185.9	Whole_Blood	4:144122227:CS1	0.963877	0.168071	0.0859828	0.271709	0.0963877	0.0168071	rs72719149
Creatinine-Based eGFR	chr4:143214943:143220295:clu_36717:ENSG00000170185.9	Heart_Atrial_Appendage	4:144122227:CS1	0.963877	0.168071	0.13281	0.43792	0.0963877	0.0168071	rs72719149
Creatinine-Based eGFR	chr4:143214943:143220295:clu_37086:ENSG00000170185.9	Artery_Aorta	4:144122227:CS1	0.963877	0.168071	0.135135	0.390507	0.0963877	0.0168071	rs72719149
Creatinine-Based eGFR	chr4:143214943:143220295:clu_38885:ENSG00000170185.9	Artery_Tibial	4:144122227:CS1	0.963877	0.168071	0.0995782	0.3042	0.0963877	0.0168071	rs72719149
Creatinine-Based eGFR	chr4:143214943:143220295:clu_40947:ENSG00000170185.9	Adipose_Visceral	4:144122227:CS1	0.963877	0.168071	0.122871	0.329742	0.0963877	0.0168071	rs72719149
Creatinine-Based eGFR	chr4:143214943:143220295:clu_43307:ENSG00000170185.9	Nerve_Tibial	4:144122227:CS1	0.963877	0.168071	0.0899297	0.27593	0.0963877	0.0168071	rs72719149
Creatinine-Based eGFR	chr4:143214943:143220295:clu_44585:ENSG00000170185.9	Lung	4:144122227:CS1	0.963877	0.168071	0.164081	0.523977	0.0963877	0.0168071	rs72719149
Creatinine-Based eGFR	chr4:143214943:143220295:clu_45020:ENSG00000170185.9	Thyroid	4:144122227:CS1	0.963877	0.168071	0.117641	0.395013	0.0963877	0.0168071	rs72719149
Creatinine-Based eGFR	ARHGAP10	Liver	4:148979700:CS1	0.999104	0.182531	0.801902	0.154973	0.999104	0.182531	rs10857228
Creatinine-Based eGFR	ARHGAP10	Thyroid	4:148979700:CS2	0.979585	0.15996	-3.53108	1.66798	0.864423	0.145641	rs149285517~rs11729128~rs11735370
Creatinine-Based eGFR	LINC02355	Thyroid	4:148979700:CS2	0.979585	0.15996	0.0542753	0.256262	0.0575808	0.00715976	rs11735370
Creatinine-Based eGFR	NR3C2	Thyroid	4:148979700:CS2	0.979585	0.15996	0.0223525	0.09171	0.0575808	0.00715976	rs11735370
Creatinine-Based eGFR	C1QTNF3	Heart_Atrial_Appendage	5:34504277:CS1	0.993033	0.181551	2.70835	0.411207	0.993033	0.181551	rs6451114~rs12516380
Creatinine-Based eGFR	DAB2	Kidney_Tube	5:39401384:CS1	1	0.259929	-0.753677	1.13568	0.316321	0.0823231	rs10461725
Creatinine-Based eGFR	chr5:38942971:38944446:clu_34748:ENSG00000164327.12	Esophagus_Muscularis	5:39401384:CS1	1	0.259929	5.94579	8.63564	0.316321	0.0823231	rs10461725
Creatinine-Based eGFR	chr5:39394421:39424804:clu_40696:ENSG00000153071.14	Thyroid	5:39401384:CS1	1	0.259929	2.7415	4.01964	0.316321	0.0823231	rs10461725
Creatinine-Based eGFR	chr5:39418345:39424804:clu_38102:ENSG00000153071.14	Adipose_Subcutaneous	5:39401384:CS1	1	0.259929	-0.148308	0.634743	0.0510374	0.0129601	rs700228~rs10461725
Creatinine-Based eGFR	ENSG00000249203	Brain_Cortex	5:44737710:CS1	0.999606	0.201654	-0.196447	0.936397	0.0303984	0.0057408	rs11747159
Creatinine-Based eGFR	ENSG00000251141	Heart_Atrial_Appendage	5:44737710:CS1	0.999606	0.201654	-0.0320151	0.17044	0.0303984	0.0057408	rs11747159
Creatinine-Based eGFR	ENSG00000251141	Heart_Left_Ventricle	5:44737710:CS1	0.999606	0.201654	-0.0304147	0.158347	0.0303984	0.0057408	rs11747159
Creatinine-Based eGFR	ENSG00000272335	Adipose_Subcutaneous	5:44737710:CS1	0.999606	0.201654	-0.0330185	0.228975	0.0303984	0.0057408	rs11747159
Creatinine-Based eGFR	ENSG00000272335	Adipose_Visceral	5:44737710:CS1	0.999606	0.201654	-0.0484247	0.248336	0.0303984	0.0057408	rs11747159
Creatinine-Based eGFR	ENSG00000272335	Artery_Aorta	5:44737710:CS1	0.999606	0.201654	-0.0487981	0.235144	0.0303984	0.0057408	rs11747159
Creatinine-Based eGFR	ENSG00000272335	Artery_Coronary	5:44737710:CS1	0.999606	0.201654	-0.262447	1.36399	0.0303984	0.0057408	rs11747159
Creatinine-Based eGFR	ENSG00000272335	Artery_Tibial	5:44737710:CS1	0.999606	0.201654	-0.0548239	0.315439	0.0303984	0.0057408	rs11747159
Creatinine-Based eGFR	ENSG00000272335	Colon_Sigmoid	5:44737710:CS1	0.999606	0.201654	-0.151001	0.743615	0.0303984	0.0057408	rs11747159
Creatinine-Based eGFR	ENSG00000272335	Esophagus_Junction	5:44737710:CS1	0.999606	0.201654	-0.058095	0.32433	0.0303984	0.0057408	rs11747159
Creatinine-Based eGFR	ENSG00000272335	Esophagus_Muscularis	5:44737710:CS1	0.999606	0.201654	-0.104606	0.672865	0.0303984	0.0057408	rs11747159
Creatinine-Based eGFR	ENSG00000272335	Fibroblasts	5:44737710:CS1	0.999606	0.201654	-0.103892	0.605983	0.0303984	0.0057408	rs11747159
Creatinine-Based eGFR	ENSG00000272335	Heart_Atrial_Appendage	5:44737710:CS1	0.999606	0.201654	-0.0746079	0.410792	0.0303984	0.0057408	rs11747159
Creatinine-Based eGFR	ENSG00000272335	Lung	5:44737710:CS1	0.999606	0.201654	-0.034432	0.182856	0.0303984	0.0057408	rs11747159
Creatinine-Based eGFR	ENSG00000272335	Nerve_Tibial	5:44737710:CS1	0.999606	0.201654	-0.0309366	0.156477	0.0303984	0.0057408	rs11747159
Creatinine-Based eGFR	ENSG00000272335	Pituitary	5:44737710:CS1	0.999606	0.201654	-0.0615454	0.426675	0.0303984	0.0057408	rs11747159
Creatinine-Based eGFR	ENSG00000272335	Spleen	5:44737710:CS1	0.999606	0.201654	-0.0469313	0.238447	0.0303984	0.0057408	rs11747159
Creatinine-Based eGFR	ENSG00000272335	Thyroid	5:44737710:CS1	0.999606	0.201654	-0.394212	0.474914	0.422037	0.0925785	rs11747159~rs79670114
Creatinine-Based eGFR	chr5:44777328:44808642:clu_33249:ENSG00000251141.5	Heart_Atrial_Appendage	5:44737710:CS1	0.999606	0.201654	0.0484376	0.241529	0.0303984	0.0057408	rs11747159
Creatinine-Based eGFR	chr5:44809563:44811009:clu_33750:ENSG00000112996.10	Muscle_Skeletal	5:44737710:CS1	0.999606	0.201654	0.0465987	0.272892	0.0303984	0.0057408	rs11747159
Creatinine-Based eGFR	chr5:69292362:69294793:clu_36495:ENSG00000183323.12	Pituitary	5:67748263:CS1	1	0.236471	2.20163	2.2102	0.5	0.118236	rs11745891
Creatinine-Based eGFR	chr5:69294900:69300012:clu_36495:ENSG00000183323.12	Pituitary	5:67748263:CS1	1	0.236471	-4.31119	4.32933	0.5	0.118236	rs11745891
Creatinine-Based eGFR	chr5:83512396:83519349:clu_31127:ENSG00000038427.15	Fibroblasts	5:82810884:CS1	0.994592	0.155751	-0.858096	1.2611	0.331531	0.0519168	rs34580448
Creatinine-Based eGFR	chr5:83522309:83537007:clu_31127:ENSG00000038427.15	Fibroblasts	5:82810884:CS1	0.994592	0.155751	-0.291504	0.433285	0.331531	0.0519168	rs34580448
Creatinine-Based eGFR	chr5:83522309:83537007:clu_34103:ENSG00000038427.15	Artery_Aorta	5:82810884:CS1	0.994592	0.155751	-0.330339	0.478814	0.331531	0.0519168	rs34580448
Creatinine-Based eGFR	ENSG00000234292	Pancreas	5:90609009:CS1	0.999889	0.207434	-2.50261	3.62684	0.333296	0.0691447	rs7727632
Creatinine-Based eGFR	chr5:91303971:91313638:clu_30761:ENSG00000248323.5	Whole_Blood	5:90609009:CS1	0.999889	0.207434	-0.812039	1.19134	0.333296	0.0691447	rs7727632
Creatinine-Based eGFR	chr5:91313777:91314080:clu_41443:ENSG00000248323.5	Thyroid	5:90609009:CS1	0.999889	0.207434	-1.23617	1.79315	0.333296	0.0691447	rs7727632
Creatinine-Based eGFR	ADGRV1	Kidney_Tube	5:90609009:CS2	0.992635	0.178954	-0.58687	0.226643	0.889046	0.162659	rs10060641~rs10079045
Creatinine-Based eGFR	chr5:91375613:91378694:clu_29545:ENSG00000113369.8	Pancreas	5:90609009:CS2	0.992635	0.178954	0.569908	1.6481	0.103588	0.0162956	rs10060641
Creatinine-Based eGFR	LYSMD3	Pituitary	5:90609009:CS3	0.999958	0.161806	2.28156	3.30527	0.333319	0.0539352	rs1852731
Creatinine-Based eGFR	chr5:91313229:91313638:clu_41443:ENSG00000248323.5	Thyroid	5:90609009:CS3	0.999958	0.161806	0.621858	0.914484	0.333319	0.0539352	rs1852731
Creatinine-Based eGFR	chr5:91313777:91314080:clu_34247:ENSG00000248323.5	Muscle_Skeletal	5:90609009:CS3	0.999958	0.161806	1.42575	2.07829	0.333319	0.0539352	rs1852731
Creatinine-Based eGFR	chr5:124637906:124638782:clu_34575:ENSG00000168916.15	Muscle_Skeletal	5:123989154:CS1	0.980179	0.212425	-3.78834	4.06532	0.490089	0.106213	rs10042766
Creatinine-Based eGFR	chr5:124643683:124649610:clu_41380:ENSG00000168916.15	Lung	5:123989154:CS1	0.980179	0.212425	-0.725279	0.786151	0.490089	0.106213	rs10042766
Creatinine-Based eGFR	RGS14	Adipose_Subcutaneous	5:175711416:CS1	0.958538	0.232111	0.0221222	0.101607	0.0134056	0.00320179	rs10051765
Creatinine-Based eGFR	RGS14	Adipose_Visceral	5:175711416:CS1	0.958538	0.232111	0.0274993	0.240721	0.0134056	0.00320179	rs10051765
Creatinine-Based eGFR	RGS14	Adrenal_Gland	5:175711416:CS1	0.958538	0.232111	0.0337693	0.190223	0.0134056	0.00320179	rs10051765
Creatinine-Based eGFR	RGS14	Artery_Coronary	5:175711416:CS1	0.958538	0.232111	0.0377735	0.401295	0.0134056	0.00320179	rs10051765
Creatinine-Based eGFR	RGS14	Artery_Tibial	5:175711416:CS1	0.958538	0.232111	0.0207908	0.158544	0.0134056	0.00320179	rs10051765
Creatinine-Based eGFR	RGS14	Brain_Cerebellum	5:175711416:CS1	0.958538	0.232111	0.0354885	0.188551	0.0134056	0.00320179	rs10051765
Creatinine-Based eGFR	RGS14	Colon_Transverse	5:175711416:CS1	0.958538	0.232111	0.0292428	0.272871	0.0134056	0.00320179	rs10051765
Creatinine-Based eGFR	RGS14	Brain_Cortex	5:175711416:CS1	0.958538	0.232111	0.039217	0.317293	0.0134056	0.00320179	rs10051765
Creatinine-Based eGFR	RGS14	Esophagus_Junction	5:175711416:CS1	0.958538	0.232111	0.0281855	0.16861	0.0134056	0.00320179	rs10051765
Creatinine-Based eGFR	RGS14	Esophagus_Mucosa	5:175711416:CS1	0.958538	0.232111	0.0236217	0.266151	0.0134056	0.00320179	rs10051765
Creatinine-Based eGFR	RGS14	Esophagus_Muscularis	5:175711416:CS1	0.958538	0.232111	0.0231428	0.177478	0.0134056	0.00320179	rs10051765
Creatinine-Based eGFR	RGS14	Fibroblasts	5:175711416:CS1	0.958538	0.232111	0.0220459	0.161572	0.0134056	0.00320179	rs10051765
Creatinine-Based eGFR	RGS14	Heart_Atrial_Appendage	5:175711416:CS1	0.958538	0.232111	0.0254488	0.189813	0.0134056	0.00320179	rs10051765
Creatinine-Based eGFR	RGS14	Heart_Left_Ventricle	5:175711416:CS1	0.958538	0.232111	0.0252048	0.246745	0.0134056	0.00320179	rs10051765
Creatinine-Based eGFR	RGS14	Kidney_Glom	5:175711416:CS1	0.958538	0.232111	0.0239449	0.138251	0.0134056	0.00320179	rs10051765
Creatinine-Based eGFR	RGS14	Lung	5:175711416:CS1	0.958538	0.232111	0.0269633	0.160714	0.0134056	0.00320179	rs10051765
Creatinine-Based eGFR	RGS14	Muscle_Skeletal	5:175711416:CS1	0.958538	0.232111	0.499922	0.79828	0.301663	0.0752235	rs115263841~rs10051765
Creatinine-Based eGFR	RGS14	Nerve_Tibial	5:175711416:CS1	0.958538	0.232111	0.0244794	0.200293	0.0134056	0.00320179	rs10051765
Creatinine-Based eGFR	RGS14	Pancreas	5:175711416:CS1	0.958538	0.232111	0.0518227	0.447022	0.0134056	0.00320179	rs10051765
Creatinine-Based eGFR	RGS14	Pituitary	5:175711416:CS1	0.958538	0.232111	0.0348001	0.351171	0.0134056	0.00320179	rs10051765
Creatinine-Based eGFR	RGS14	Stomach	5:175711416:CS1	0.958538	0.232111	0.0327487	0.252618	0.0134056	0.00320179	rs10051765
Creatinine-Based eGFR	SLC34A1	Kidney_Tube	5:175711416:CS1	0.958538	0.232111	0.104929	0.789419	0.0134056	0.00320179	rs10051765
Creatinine-Based eGFR	chr5:177371396:177371475:clu_31737:ENSG00000169220.17	Whole_Blood	5:175711416:CS1	0.958538	0.232111	-0.0276831	0.246839	0.0134056	0.00320179	rs10051765
Creatinine-Based eGFR	chr5:177371396:177371475:clu_37964:ENSG00000169220.17	Pituitary	5:175711416:CS1	0.958538	0.232111	-0.0437194	0.367444	0.0134056	0.00320179	rs10051765
Creatinine-Based eGFR	chr5:177371396:177371475:clu_42356:ENSG00000169220.17	Lung	5:175711416:CS1	0.958538	0.232111	-0.0407984	0.345944	0.0134056	0.00320179	rs10051765
Creatinine-Based eGFR	chr5:177371396:177371475:clu_42741:ENSG00000169220.17	Thyroid	5:175711416:CS1	0.958538	0.232111	-0.0559922	0.388259	0.0134056	0.00320179	rs10051765
Creatinine-Based eGFR	chr5:177371396:177371873:clu_31142:ENSG00000169220.17	Adrenal_Gland	5:175711416:CS1	0.958538	0.232111	0.0867181	0.713397	0.0134056	0.00320179	rs10051765
Creatinine-Based eGFR	chr5:177371396:177371873:clu_31186:ENSG00000169220.17	Heart_Left_Ventricle	5:175711416:CS1	0.958538	0.232111	0.0452713	0.298587	0.0134056	0.00320179	rs10051765
Creatinine-Based eGFR	chr5:177371396:177371873:clu_31582:ENSG00000169220.17	Brain_Cortex	5:175711416:CS1	0.958538	0.232111	0.03469	0.34261	0.0134056	0.00320179	rs10051765
Creatinine-Based eGFR	chr5:177371396:177371873:clu_31737:ENSG00000169220.17	Whole_Blood	5:175711416:CS1	0.958538	0.232111	0.021314	0.101685	0.0134056	0.00320179	rs10051765
Creatinine-Based eGFR	chr5:177371396:177371873:clu_34525:ENSG00000169220.17	Esophagus_Junction	5:175711416:CS1	0.958538	0.232111	0.0558327	0.410558	0.0134056	0.00320179	rs10051765
Creatinine-Based eGFR	chr5:177371396:177371873:clu_34898:ENSG00000169220.17	Heart_Atrial_Appendage	5:175711416:CS1	0.958538	0.232111	0.0406552	0.38722	0.0134056	0.00320179	rs10051765
Creatinine-Based eGFR	chr5:177371396:177371873:clu_35273:ENSG00000169220.17	Artery_Aorta	5:175711416:CS1	0.958538	0.232111	0.0545857	0.564827	0.0134056	0.00320179	rs10051765
Creatinine-Based eGFR	chr5:177371396:177371873:clu_35276:ENSG00000169220.17	Colon_Sigmoid	5:175711416:CS1	0.958538	0.232111	0.117853	1.00428	0.0134056	0.00320179	rs10051765
Creatinine-Based eGFR	chr5:177371396:177371873:clu_35432:ENSG00000169220.17	Muscle_Skeletal	5:175711416:CS1	0.958538	0.232111	0.0452116	0.355598	0.0134056	0.00320179	rs10051765
Creatinine-Based eGFR	chr5:177371396:177371873:clu_36505:ENSG00000169220.17	Esophagus_Muscularis	5:175711416:CS1	0.958538	0.232111	0.07717	0.560491	0.0134056	0.00320179	rs10051765
Creatinine-Based eGFR	chr5:177371396:177371873:clu_36954:ENSG00000169220.17	Artery_Tibial	5:175711416:CS1	0.958538	0.232111	0.0299468	0.215367	0.0134056	0.00320179	rs10051765
Creatinine-Based eGFR	chr5:177371396:177371873:clu_37964:ENSG00000169220.17	Pituitary	5:175711416:CS1	0.958538	0.232111	0.0449755	0.411702	0.0134056	0.00320179	rs10051765
Creatinine-Based eGFR	chr5:177371396:177371873:clu_38160:ENSG00000169220.17	Colon_Transverse	5:175711416:CS1	0.958538	0.232111	0.0437188	0.437822	0.0134056	0.00320179	rs10051765
Creatinine-Based eGFR	chr5:177371396:177371873:clu_38921:ENSG00000169220.17	Adipose_Visceral	5:175711416:CS1	0.958538	0.232111	0.0318514	0.261424	0.0134056	0.00320179	rs10051765
Creatinine-Based eGFR	chr5:177371396:177371873:clu_40107:ENSG00000169220.17	Adipose_Subcutaneous	5:175711416:CS1	0.958538	0.232111	0.02727	0.268834	0.0134056	0.00320179	rs10051765
Creatinine-Based eGFR	chr5:177371396:177371873:clu_41158:ENSG00000169220.17	Nerve_Tibial	5:175711416:CS1	0.958538	0.232111	0.0311343	0.262102	0.0134056	0.00320179	rs10051765
Creatinine-Based eGFR	chr5:177371396:177371873:clu_42356:ENSG00000169220.17	Lung	5:175711416:CS1	0.958538	0.232111	0.03214	0.253909	0.0134056	0.00320179	rs10051765
Creatinine-Based eGFR	chr5:177371396:177371873:clu_42741:ENSG00000169220.17	Thyroid	5:175711416:CS1	0.958538	0.232111	0.0245935	0.181617	0.0134056	0.00320179	rs10051765
Creatinine-Based eGFR	chr5:177371589:177371873:clu_31186:ENSG00000169220.17	Heart_Left_Ventricle	5:175711416:CS1	0.958538	0.232111	-0.0515062	0.453511	0.0134056	0.00320179	rs10051765
Creatinine-Based eGFR	chr5:177371589:177371873:clu_31582:ENSG00000169220.17	Brain_Cortex	5:175711416:CS1	0.958538	0.232111	-0.0937343	0.89724	0.0134056	0.00320179	rs10051765
Creatinine-Based eGFR	chr5:177371589:177371873:clu_36642:ENSG00000169220.17	Esophagus_Mucosa	5:175711416:CS1	0.958538	0.232111	-0.0438034	0.36829	0.0134056	0.00320179	rs10051765
Creatinine-Based eGFR	chr5:178224564:178224642:clu_31233:ENSG00000175309.14	Heart_Left_Ventricle	5:175711416:CS1	0.958538	0.232111	0.458693	4.12537	0.0134056	0.00320179	rs10051765
Creatinine-Based eGFR	chr5:178224564:178224642:clu_35319:ENSG00000175309.14	Artery_Aorta	5:175711416:CS1	0.958538	0.232111	0.395468	2.51879	0.0134056	0.00320179	rs10051765
Creatinine-Based eGFR	chr5:178224729:178229940:clu_42419:ENSG00000175309.14	Lung	5:175711416:CS1	0.958538	0.232111	0.208787	1.71556	0.0134056	0.00320179	rs10051765
Creatinine-Based eGFR	chr5:177371396:177371475:clu_35432:ENSG00000169220.17	Muscle_Skeletal	5:175711416:CS3	1	0.192463	-0.983156	2.6246	0.125	0.0240579	rs13157098
Creatinine-Based eGFR	chr5:177371396:177371475:clu_36505:ENSG00000169220.17	Esophagus_Muscularis	5:175711416:CS3	1	0.192463	-1.78793	4.74907	0.125	0.0240579	rs13157098
Creatinine-Based eGFR	chr5:177371396:177371873:clu_30385:ENSG00000169220.17	Pancreas	5:175711416:CS3	1	0.192463	0.680881	1.75081	0.125	0.0240579	rs13157098
Creatinine-Based eGFR	chr5:178123529:178125555:clu_36697:ENSG00000145911.5	Esophagus_Mucosa	5:175711416:CS3	1	0.192463	-0.60007	1.56291	0.125	0.0240579	rs13157098
Creatinine-Based eGFR	chr5:178123529:178125555:clu_36697:ENSG00000145916.18	Esophagus_Mucosa	5:175711416:CS3	1	0.192463	-0.60007	1.34487	0.125	0.0240579	rs13157098
Creatinine-Based eGFR	chr5:178149838:178150888:clu_38980:ENSG00000145912.8	Adipose_Visceral	5:175711416:CS3	1	0.192463	1.32658	3.78048	0.125	0.0240579	rs13157098
Creatinine-Based eGFR	chr5:178210272:178210553:clu_33320:ENSG00000197451.11	Spleen	5:175711416:CS3	1	0.192463	-3.4076	9.5231	0.125	0.0240579	rs13157098
Creatinine-Based eGFR	chr5:178231523:178231669:clu_36708:ENSG00000175309.14	Esophagus_Mucosa	5:175711416:CS3	1	0.192463	-0.808827	2.17387	0.125	0.0240579	rs13157098
Creatinine-Based eGFR	chr5:177371396:177371873:clu_35432:ENSG00000169220.17	Muscle_Skeletal	5:176813404:CS1	0.99741	0.268238	7.0564	0.471807	0.99741	0.268238	rs12654812~rs56297224
Creatinine-Based eGFR	chr6:44233006:44233417:clu_34396:ENSG00000112759.16	Colon_Transverse	6:43806609:CS1	1	0.251446	-16.1018	0.804671	1	0.251446	rs881858
Creatinine-Based eGFR	RRAGD	Kidney_Tube	6:90118764:CS1	1	0.154978	1.13286	0.127302	1	0.154978	rs143867215~rs854922~rs854918
Creatinine-Based eGFR	ENSG00000219565	Esophagus_Muscularis	6:108952337:CS1	0.999994	0.18375	-0.295547	0.853191	0.124999	0.0229688	rs4946930
Creatinine-Based eGFR	FOXO3	Adipose_Visceral	6:108952337:CS1	0.999994	0.18375	0.914444	2.28174	0.124999	0.0229688	rs4946930
Creatinine-Based eGFR	FOXO3	Brain_Cerebellum	6:108952337:CS1	0.999994	0.18375	0.669606	1.95314	0.124999	0.0229688	rs4946930
Creatinine-Based eGFR	chr6:108561829:108663455:clu_38588:ENSG00000118689.14	Lung	6:108952337:CS1	0.999994	0.18375	0.540138	1.42181	0.124999	0.0229688	rs4946930
Creatinine-Based eGFR	chr6:108561829:108663455:clu_39094:ENSG00000118689.14	Thyroid	6:108952337:CS1	0.999994	0.18375	0.327318	0.896542	0.124999	0.0229688	rs4946930
Creatinine-Based eGFR	chr6:108639609:108663455:clu_29354:ENSG00000118689.14	Fibroblasts	6:108952337:CS1	0.999994	0.18375	-0.856911	2.23623	0.124999	0.0229688	rs4946930
Creatinine-Based eGFR	chr6:108639609:108663455:clu_32322:ENSG00000118689.14	Muscle_Skeletal	6:108952337:CS1	0.999994	0.18375	-0.443578	1.10949	0.124999	0.0229688	rs4946930
Creatinine-Based eGFR	chr6:108876350:108894467:clu_38594:ENSG00000118690.12	Lung	6:108952337:CS1	0.999994	0.18375	-0.407065	1.06729	0.124999	0.0229688	rs4946930
Creatinine-Based eGFR	NCOA7	Kidney_Tube	6:126220223:CS1	0.999969	0.157989	0.664055	0.237079	0.927521	0.147919	rs9491407~rs1322756~rs13212044
Creatinine-Based eGFR	L3MBTL3	Adipose_Visceral	6:130374461:CS1	0.950214	0.187874	-0.0337583	0.201603	0.027149	0.00536783	rs7740107
Creatinine-Based eGFR	L3MBTL3	Adrenal_Gland	6:130374461:CS1	0.950214	0.187874	-0.180376	1.14767	0.027149	0.00536783	rs7740107
Creatinine-Based eGFR	L3MBTL3	Artery_Aorta	6:130374461:CS1	0.950214	0.187874	-0.0368011	0.234627	0.027149	0.00536783	rs7740107
Creatinine-Based eGFR	L3MBTL3	Artery_Coronary	6:130374461:CS1	0.950214	0.187874	-0.0713846	0.334817	0.027149	0.00536783	rs7740107
Creatinine-Based eGFR	L3MBTL3	Artery_Tibial	6:130374461:CS1	0.950214	0.187874	-0.0486843	0.250878	0.027149	0.00536783	rs7740107
Creatinine-Based eGFR	L3MBTL3	Brain_Cerebellum	6:130374461:CS1	0.950214	0.187874	-0.0543699	0.346268	0.027149	0.00536783	rs7740107
Creatinine-Based eGFR	L3MBTL3	Colon_Sigmoid	6:130374461:CS1	0.950214	0.187874	-0.0432474	0.24619	0.027149	0.00536783	rs7740107
Creatinine-Based eGFR	L3MBTL3	Colon_Transverse	6:130374461:CS1	0.950214	0.187874	-0.0334152	0.223144	0.027149	0.00536783	rs7740107
Creatinine-Based eGFR	L3MBTL3	Brain_Cortex	6:130374461:CS1	0.950214	0.187874	-0.048152	0.272699	0.027149	0.00536783	rs7740107
Creatinine-Based eGFR	L3MBTL3	Esophagus_Junction	6:130374461:CS1	0.950214	0.187874	-0.0489548	0.291857	0.027149	0.00536783	rs7740107
Creatinine-Based eGFR	L3MBTL3	Esophagus_Mucosa	6:130374461:CS1	0.950214	0.187874	-0.0316859	0.165183	0.027149	0.00536783	rs7740107
Creatinine-Based eGFR	L3MBTL3	Esophagus_Muscularis	6:130374461:CS1	0.950214	0.187874	-0.0436063	0.260913	0.027149	0.00536783	rs7740107
Creatinine-Based eGFR	L3MBTL3	Heart_Left_Ventricle	6:130374461:CS1	0.950214	0.187874	-0.0560582	0.396847	0.027149	0.00536783	rs7740107
Creatinine-Based eGFR	L3MBTL3	Liver	6:130374461:CS1	0.950214	0.187874	-0.0429507	0.245143	0.027149	0.00536783	rs7740107
Creatinine-Based eGFR	L3MBTL3	Lung	6:130374461:CS1	0.950214	0.187874	-0.026065	0.160928	0.027149	0.00536783	rs7740107
Creatinine-Based eGFR	L3MBTL3	Lymphocytes	6:130374461:CS1	0.950214	0.187874	-0.2816	2.01067	0.027149	0.00536783	rs7740107
Creatinine-Based eGFR	L3MBTL3	Muscle_Skeletal	6:130374461:CS1	0.950214	0.187874	-0.0575709	0.326636	0.027149	0.00536783	rs7740107
Creatinine-Based eGFR	L3MBTL3	Nerve_Tibial	6:130374461:CS1	0.950214	0.187874	-0.0290167	0.165115	0.027149	0.00536783	rs7740107
Creatinine-Based eGFR	L3MBTL3	Pancreas	6:130374461:CS1	0.950214	0.187874	-0.0348342	0.239751	0.027149	0.00536783	rs7740107
Creatinine-Based eGFR	L3MBTL3	Pituitary	6:130374461:CS1	0.950214	0.187874	-0.0356974	0.216107	0.027149	0.00536783	rs7740107
Creatinine-Based eGFR	L3MBTL3	Small_Intestine	6:130374461:CS1	0.950214	0.187874	-0.0435741	0.285511	0.027149	0.00536783	rs7740107
Creatinine-Based eGFR	L3MBTL3	Spleen	6:130374461:CS1	0.950214	0.187874	-0.0377049	0.205353	0.027149	0.00536783	rs7740107
Creatinine-Based eGFR	L3MBTL3	Stomach	6:130374461:CS1	0.950214	0.187874	-0.0335996	0.209813	0.027149	0.00536783	rs7740107
Creatinine-Based eGFR	L3MBTL3	Thyroid	6:130374461:CS1	0.950214	0.187874	-0.0243546	0.15429	0.027149	0.00536783	rs7740107
Creatinine-Based eGFR	L3MBTL3	Whole_Blood	6:130374461:CS1	0.950214	0.187874	-0.0232488	0.135428	0.027149	0.00536783	rs7740107
Creatinine-Based eGFR	chr6:130052991:130055171:clu_24593:ENSG00000198945.7	Liver	6:130374461:CS1	0.950214	0.187874	0.0437139	0.282526	0.027149	0.00536783	rs7740107
Creatinine-Based eGFR	chr6:130052991:130055171:clu_28915:ENSG00000198945.7	Adrenal_Gland	6:130374461:CS1	0.950214	0.187874	0.0381569	0.244224	0.027149	0.00536783	rs7740107
Creatinine-Based eGFR	chr6:130052991:130055171:clu_31973:ENSG00000198945.7	Esophagus_Junction	6:130374461:CS1	0.950214	0.187874	0.0426666	0.244628	0.027149	0.00536783	rs7740107
Creatinine-Based eGFR	chr6:130052991:130055171:clu_32247:ENSG00000198945.7	Stomach	6:130374461:CS1	0.950214	0.187874	0.0361863	0.203787	0.027149	0.00536783	rs7740107
Creatinine-Based eGFR	chr6:130052991:130055171:clu_32729:ENSG00000198945.7	Colon_Sigmoid	6:130374461:CS1	0.950214	0.187874	0.0453562	0.254078	0.027149	0.00536783	rs7740107
Creatinine-Based eGFR	chr6:130052991:130055171:clu_35228:ENSG00000198945.7	Pituitary	6:130374461:CS1	0.950214	0.187874	0.0350724	0.20761	0.027149	0.00536783	rs7740107
Creatinine-Based eGFR	chr6:130052991:130055171:clu_35338:ENSG00000198945.7	Colon_Transverse	6:130374461:CS1	0.950214	0.187874	0.0347223	0.185333	0.027149	0.00536783	rs7740107
Creatinine-Based eGFR	chr6:130052991:130055171:clu_35832:ENSG00000198945.7	Adipose_Visceral	6:130374461:CS1	0.950214	0.187874	0.0289629	0.188204	0.027149	0.00536783	rs7740107
Creatinine-Based eGFR	chr6:130052991:130055171:clu_36901:ENSG00000198945.7	Adipose_Subcutaneous	6:130374461:CS1	0.950214	0.187874	0.0261426	0.172186	0.027149	0.00536783	rs7740107
Creatinine-Based eGFR	chr6:130052991:130055171:clu_39433:ENSG00000198945.7	Thyroid	6:130374461:CS1	0.950214	0.187874	0.0245713	0.126189	0.027149	0.00536783	rs7740107
Creatinine-Based eGFR	chr6:133537358:133538072:clu_35292:ENSG00000227954.6	Pituitary	6:133800545:CS1	0.997952	0.155705	2.3775	0.23083	0.997952	0.155705	rs4395734~rs3822939
Creatinine-Based eGFR	chr7:1470692:1470846:clu_27921:ENSG00000164880.15	Artery_Aorta	7:1286192:CS1	1	0.181427	-6.30491	0.397301	1	0.181427	rs12702508
Creatinine-Based eGFR	AHR	Pancreas	7:17287998:CS1	1	0.244055	6.91742	0.709548	1	0.244055	rs6968554
Creatinine-Based eGFR	LINC03007	Esophagus_Muscularis	7:25791205:CS2	1	0.210108	-2.99957	0.228837	1	0.210108	rs10486411
Creatinine-Based eGFR	MPLKIP	Heart_Left_Ventricle	7:41046432:CS1	0.999809	0.256516	3.85629	3.96676	0.499905	0.128258	rs11770716
Creatinine-Based eGFR	chr7:41690542:41699987:clu_27960:ENSG00000122641.10	Esophagus_Junction	7:41046432:CS1	0.999809	0.256516	1.90515	1.98661	0.499905	0.128258	rs11770716
Creatinine-Based eGFR	GRB10	Kidney_Tube	7:50740960:CS1	1	0.159602	-0.648224	0.654597	0.5	0.0798012	rs73116888
Creatinine-Based eGFR	chr7:50703908:50755887:clu_31505:ENSG00000106070.17	Adipose_Visceral	7:50740960:CS1	1	0.159602	-3.67422	3.71454	0.5	0.0798012	rs73116888
Creatinine-Based eGFR	AUTS2	Artery_Coronary	7:69862423:CS1	1.00771	0.355654	1.39783	3.62956	0.138776	0.0497515	rs2158507
Creatinine-Based eGFR	AUTS2	Islets	7:69862423:CS1	1.00771	0.355654	0.207254	0.688565	0.0734008	0.0246521	rs61564286~rs210600~rs2158507~rs11760753~rs3094905~rs2189962
Creatinine-Based eGFR	chr7:70435781:70698569:clu_27423:ENSG00000158321.15	Spleen	7:69862423:CS1	1.00771	0.355654	0.331103	0.899383	0.138776	0.0497515	rs2158507
Creatinine-Based eGFR	chr7:70695045:70698569:clu_27423:ENSG00000158321.15	Spleen	7:69862423:CS1	1.00771	0.355654	-0.376118	1.00679	0.138776	0.0497515	rs2158507
Creatinine-Based eGFR	chr7:70695045:70698569:clu_31671:ENSG00000158321.15	Adipose_Visceral	7:69862423:CS1	1.00771	0.355654	-0.895741	2.44942	0.138776	0.0497515	rs2158507
Creatinine-Based eGFR	chr7:70763341:70764752:clu_29834:ENSG00000158321.15	Esophagus_Muscularis	7:69862423:CS1	1.00771	0.355654	-0.867695	5.32683	0.0317021	0.00900851	rs61564286~rs210600~rs2158507~rs11760753~rs117003255~rs34003347~rs3094905~rs2189962
Creatinine-Based eGFR	chr7:70763341:70764755:clu_29834:ENSG00000158321.15	Esophagus_Muscularis	7:69862423:CS1	1.00771	0.355654	1.14274	4.96974	0.0402545	0.0118759	rs61564286~rs210600~rs2158507~rs11760753~rs117003255~rs34003347~rs3094905~rs2189962
Creatinine-Based eGFR	chr7:70768068:70771216:clu_21836:ENSG00000158321.15	Liver	7:69862423:CS1	1.00771	0.355654	0.597821	1.35536	0.138776	0.0497515	rs2158507
Creatinine-Based eGFR	chr7:70768068:70771549:clu_33501:ENSG00000158321.15	Nerve_Tibial	7:69862423:CS1	1.00771	0.355654	-1.62509	3.83474	0.168471	0.0613596	rs61564286~rs210600~rs2158507~rs11760753~rs117003255~rs34003347~rs3094905~rs2189962
Creatinine-Based eGFR	chr7:75982322:75983520:clu_31299:ENSG00000127948.15	Pituitary	7:75611756:CS1	0.996009	0.174759	-0.932215	1.46626	0.290529	0.0512892	rs2302429~rs6467958
Creatinine-Based eGFR	chr7:75983396:75983520:clu_31299:ENSG00000127948.15	Pituitary	7:75611756:CS1	0.996009	0.174759	0.923624	1.62138	0.249605	0.0440369	rs2302429~rs6467958
Creatinine-Based eGFR	chr7:76048226:76048576:clu_25576:ENSG00000146701.11	Heart_Left_Ventricle	7:75611756:CS1	0.996009	0.174759	0.335363	1.11563	0.0990779	0.0170025	rs2302429~rs6467958
Creatinine-Based eGFR	chr7:76048226:76048576:clu_28679:ENSG00000146701.11	Stomach	7:75611756:CS1	0.996009	0.174759	0.294702	0.784354	0.120457	0.0210786	rs2302429~rs6467958
Creatinine-Based eGFR	chr7:76048226:76048576:clu_29091:ENSG00000146701.11	Colon_Sigmoid	7:75611756:CS1	0.996009	0.174759	0.466991	0.800509	0.236341	0.0413514	rs2302429~rs6467958
Creatinine-Based eGFR	chr7:77685328:77695896:clu_30280:ENSG00000214293.8	Artery_Tibial	7:77541673:CS3	1	0.632771	8.3164	0.111339	1	0.632771	rs10953297~rs1211911
Creatinine-Based eGFR	PPP1R3A	Muscle_Skeletal	7:113362799:CS1	0.999991	0.348005	-1.39784	0.216423	0.999991	0.348005	rs13245051
Creatinine-Based eGFR	NTAN1P2	Artery_Tibial	8:87332552:CS1	0.999978	0.279908	3.42637	0.331333	0.999978	0.279908	rs359535~rs62509370~rs2976178
Creatinine-Based eGFR	chr8:129751891:129752106:clu_54246:ENSG00000147697.8	Muscle_Skeletal	8:129918389:CS1	0.999998	0.343042	-6.96568	1.112	0.999998	0.343042	rs13267257
Creatinine-Based eGFR	MLLT3	Kidney_Tube	9:20554583:CS1	1	0.222285	-0.636455	0.6485	0.5	0.111142	rs17685306
Creatinine-Based eGFR	chr9:21008146:21011589:clu_50345:ENSG00000188921.13	Artery_Aorta	9:20554583:CS1	1	0.222285	-1.47751	1.4981	0.5	0.111142	rs17685306
Creatinine-Based eGFR	ENSG00000236998	Artery_Tibial	9:71432174:CS4	1	0.33397	0.891727	2.12684	0.166667	0.0556616	rs2039424
Creatinine-Based eGFR	ENSG00000236998	Brain_Cerebellum	9:71432174:CS4	1	0.33397	1.42564	3.06845	0.166667	0.0556616	rs2039424
Creatinine-Based eGFR	ENSG00000236998	Lung	9:71432174:CS4	1	0.33397	1.14899	2.50556	0.166667	0.0556616	rs2039424
Creatinine-Based eGFR	PABIR1	Kidney_Tube	9:71432174:CS4	1	0.33397	-0.760804	1.70385	0.166667	0.0556616	rs2039424
Creatinine-Based eGFR	PIP5K1B	Artery_Aorta	9:71432174:CS4	1	0.33397	0.656014	1.48826	0.166667	0.0556616	rs2039424
Creatinine-Based eGFR	PIP5K1B	Nerve_Tibial	9:71432174:CS4	1	0.33397	2.74855	6.23388	0.166667	0.0556616	rs2039424
Creatinine-Based eGFR	ASTN2	Adipose_Visceral	9:119324929:CS1	0.999989	0.295072	5.37718	0.719464	0.999989	0.295072	rs1321917
Creatinine-Based eGFR	LARP4B	Kidney_Tube	10:899071:CS1	1	0.579565	-2.5414	0.143956	1	0.579565	rs80282103
Creatinine-Based eGFR	PARD3	Fibroblasts	10:35038881:CS1	0.993425	0.350566	-0.883522	0.138021	0.993425	0.350566	rs10827357~rs72783645~rs10827405~rs11009904
Creatinine-Based eGFR	A1CF	Pancreas	10:52645248:CS1	0.999894	0.183593	-0.136359	0.504862	0.0580419	0.00993395	rs60722234~rs10994856
Creatinine-Based eGFR	A1CF	Kidney_Tube	10:52645248:CS3	1	0.306835	2.25493	0.15718	1	0.306835	rs10994856~rs12783070
Creatinine-Based eGFR	EEF1AKMT2	Brain_Cortex	10:126513925:CS1	0.998604	0.267376	0.504067	1.16898	0.174538	0.0465406	rs3824765~rs1552345
Creatinine-Based eGFR	EEF1AKMT2	Heart_Atrial_Appendage	10:126513925:CS1	0.998604	0.267376	0.311065	0.717349	0.162733	0.0433437	rs3824765~rs1552345
Creatinine-Based eGFR	chr10:124765608:124767224:clu_10398:ENSG00000203791.14	Esophagus_Junction	10:126513925:CS1	0.998604	0.267376	-0.284676	0.835191	0.107535	0.0284545	rs3824765~rs1552345
Creatinine-Based eGFR	chr10:124765608:124767224:clu_10684:ENSG00000203791.14	Colon_Sigmoid	10:126513925:CS1	0.998604	0.267376	-0.691788	1.1272	0.231262	0.0619561	rs3824765~rs1552345
Creatinine-Based eGFR	chr10:124767347:124774675:clu_10899:ENSG00000203791.14	Esophagus_Mucosa	10:126513925:CS1	0.998604	0.267376	-0.790356	1.17474	0.322536	0.0870817	rs3824765~rs1552345
Creatinine-Based eGFR	ENSG00000224295	Adipose_Subcutaneous	11:5576746:CS1	0.958422	0.158916	0.183091	0.812469	0.0415529	0.00643665	rs411933
Creatinine-Based eGFR	ENSG00000224295	Artery_Aorta	11:5576746:CS1	0.958422	0.158916	0.0701685	0.367235	0.0415529	0.00643665	rs411933
Creatinine-Based eGFR	ENSG00000224295	Colon_Sigmoid	11:5576746:CS1	0.958422	0.158916	0.111439	0.463134	0.0415529	0.00643665	rs411933
Creatinine-Based eGFR	ENSG00000224295	Kidney_Tube	11:5576746:CS1	0.958422	0.158916	0.0742578	0.325274	0.0415529	0.00643665	rs411933
Creatinine-Based eGFR	HBE1	Kidney_Tube	11:5576746:CS1	0.958422	0.158916	0.0567561	0.31432	0.0415529	0.00643665	rs411933
Creatinine-Based eGFR	TRIM34	Kidney_Tube	11:5576746:CS1	0.958422	0.158916	-0.0564377	0.240088	0.0415529	0.00643665	rs411933
Creatinine-Based eGFR	TRIM6	Kidney_Tube	11:5576746:CS1	0.958422	0.158916	0.381705	0.268505	0.667552	0.113859	rs411933~rs1975200~rs12272467
Creatinine-Based eGFR	TRIM6-TRIM34	Kidney_Tube	11:5576746:CS1	0.958422	0.158916	0.0495084	0.203836	0.0415529	0.00643665	rs411933
Creatinine-Based eGFR	chr11:15238423:15238919:clu_6671:ENSG00000188487.11	Colon_Transverse	11:15879946:CS1	0.999779	0.240193	-8.11135	1.21827	0.999779	0.240193	rs55842281
Creatinine-Based eGFR	METTL15	Muscle_Skeletal	11:28421841:CS1	0.962255	0.21752	-2.96147	0.988509	0.911417	0.208429	rs2140887~rs34357760
Creatinine-Based eGFR	chr11:28113604:28211062:clu_6777:ENSG00000169519.20	Artery_Tibial	11:28421841:CS1	0.962255	0.21752	-0.136842	1.09514	0.016946	0.00303056	rs2140887
Creatinine-Based eGFR	chr11:28123922:28125510:clu_7634:ENSG00000169519.20	Thyroid	11:28421841:CS1	0.962255	0.21752	-0.0220298	0.129969	0.016946	0.00303056	rs2140887
Creatinine-Based eGFR	chr11:28296931:28330396:clu_7634:ENSG00000169519.20	Thyroid	11:28421841:CS1	0.962255	0.21752	0.0329312	0.268396	0.016946	0.00303056	rs2140887
Creatinine-Based eGFR	IMMP1L	Kidney_Tube	11:30760335:CS2	1	0.266237	22.103	1.04357	1	0.266237	rs55733296
Creatinine-Based eGFR	ENSG00000254602	Adipose_Visceral	11:57437551:CS1	0.999952	0.155258	0.0947	0.416824	0.052629	0.00817148	rs1783985
Creatinine-Based eGFR	ENSG00000254602	Fibroblasts	11:57437551:CS1	0.999952	0.155258	0.0843921	0.385935	0.052629	0.00817148	rs1783985
Creatinine-Based eGFR	MED19	Liver	11:57437551:CS1	0.999952	0.155258	0.129071	0.469108	0.052629	0.00817148	rs1783985
Creatinine-Based eGFR	YPEL4	Adipose_Subcutaneous	11:57437551:CS1	0.999952	0.155258	-0.0706876	0.314294	0.052629	0.00817148	rs1783985
Creatinine-Based eGFR	YPEL4	Adipose_Visceral	11:57437551:CS1	0.999952	0.155258	-0.126112	0.535289	0.052629	0.00817148	rs1783985
Creatinine-Based eGFR	YPEL4	Artery_Coronary	11:57437551:CS1	0.999952	0.155258	-0.245094	0.949348	0.052629	0.00817148	rs1783985
Creatinine-Based eGFR	YPEL4	Colon_Transverse	11:57437551:CS1	0.999952	0.155258	-0.0832951	0.287674	0.052629	0.00817148	rs1783985
Creatinine-Based eGFR	YPEL4	Esophagus_Mucosa	11:57437551:CS1	0.999952	0.155258	-0.432251	1.92838	0.052629	0.00817148	rs1783985
Creatinine-Based eGFR	YPEL4	Heart_Left_Ventricle	11:57437551:CS1	0.999952	0.155258	-0.353912	1.48183	0.052629	0.00817148	rs1783985
Creatinine-Based eGFR	YPEL4	Lung	11:57437551:CS1	0.999952	0.155258	-0.0543606	0.236143	0.052629	0.00817148	rs1783985
Creatinine-Based eGFR	YPEL4	Stomach	11:57437551:CS1	0.999952	0.155258	-0.295804	1.25527	0.052629	0.00817148	rs1783985
Creatinine-Based eGFR	YPEL4	Whole_Blood	11:57437551:CS1	0.999952	0.155258	-0.0933543	0.447931	0.052629	0.00817148	rs1783985
Creatinine-Based eGFR	ZDHHC5	Pancreas	11:57437551:CS1	0.999952	0.155258	-0.255616	1.22422	0.052629	0.00817148	rs1783985
Creatinine-Based eGFR	ZDHHC5	Whole_Blood	11:57437551:CS1	0.999952	0.155258	-0.0690051	0.29439	0.052629	0.00817148	rs1783985
Creatinine-Based eGFR	chr11:57696043:57696761:clu_7613:ENSG00000156599.10	Adipose_Subcutaneous	11:57437551:CS1	0.999952	0.155258	0.424193	1.88775	0.052629	0.00817148	rs1783985
Creatinine-Based eGFR	chr11:57696873:57698559:clu_6759:ENSG00000156599.10	Artery_Aorta	11:57437551:CS1	0.999952	0.155258	-0.532443	2.40821	0.052629	0.00817148	rs1783985
Creatinine-Based eGFR	chr11:57696873:57698559:clu_7613:ENSG00000156599.10	Adipose_Subcutaneous	11:57437551:CS1	0.999952	0.155258	-0.548081	2.46603	0.052629	0.00817148	rs1783985
Creatinine-Based eGFR	chr11:57762046:57794010:clu_6723:ENSG00000198561.13	Esophagus_Mucosa	11:57437551:CS1	0.999952	0.155258	-0.148142	0.699443	0.052629	0.00817148	rs1783985
Creatinine-Based eGFR	chr11:57791673:57794010:clu_6723:ENSG00000198561.13	Esophagus_Mucosa	11:57437551:CS1	0.999952	0.155258	0.376199	1.39478	0.052629	0.00817148	rs1783985
Creatinine-Based eGFR	OVOL1	Thyroid	11:65552154:CS1	1	0.1783	1.95681	0.13345	1	0.1783	rs12576802~rs12146493
Creatinine-Based eGFR	MIR100HG	Kidney_Glom	11:121597446:CS1	1.00084	0.182404	0.92037	0.698014	0.639531	0.115772	rs633277~rs12295607
Creatinine-Based eGFR	SLC6A13	Kidney_Glom	12:348785:CS1	1	0.259568	2.50294	0.177368	1	0.259568	rs11062102
Creatinine-Based eGFR	TSPAN9	Esophagus_Junction	12:3387697:CS1	1	0.169726	-2.81449	2.84001	0.5	0.0848631	rs79302180
Creatinine-Based eGFR	TSPAN9	Pancreas	12:3387697:CS1	1	0.169726	-5.96769	6.02012	0.5	0.0848631	rs79302180
Creatinine-Based eGFR	BCL2L14	Kidney_Tube	12:12210001:CS1	0.999999	0.187171	0.995681	0.115945	0.999999	0.187171	rs117099781
Creatinine-Based eGFR	R3HDM2	Fibroblasts	12:57791833:CS1	0.974681	0.187763	1.61189	3.93388	0.162447	0.0312938	rs56205943
Creatinine-Based eGFR	chr12:57248198:57250993:clu_4052:ENSG00000185482.7	Muscle_Skeletal	12:57791833:CS1	0.974681	0.187763	0.769562	1.74452	0.162447	0.0312938	rs56205943
Creatinine-Based eGFR	chr12:57395818:57398057:clu_4095:ENSG00000179912.20	Muscle_Skeletal	12:57791833:CS1	0.974681	0.187763	-0.299173	0.706634	0.162447	0.0312938	rs56205943
Creatinine-Based eGFR	chr12:57395818:57398057:clu_4117:ENSG00000179912.20	Heart_Atrial_Appendage	12:57791833:CS1	0.974681	0.187763	-1.3309	2.82007	0.162447	0.0312938	rs56205943
Creatinine-Based eGFR	chr12:57613144:57613264:clu_4988:ENSG00000240771.6	Thyroid	12:57791833:CS1	0.974681	0.187763	-1.49344	3.56334	0.162447	0.0312938	rs56205943
Creatinine-Based eGFR	chr12:57615017:57615512:clu_5010:ENSG00000240771.6	Nerve_Tibial	12:57791833:CS1	0.974681	0.187763	-2.11564	4.55859	0.162447	0.0312938	rs56205943
Creatinine-Based eGFR	DUSP6	Nerve_Tibial	12:89741711:CS1	0.987577	0.208234	0.135212	0.566923	0.0519777	0.0109597	rs704073
Creatinine-Based eGFR	ENSG00000271259	Artery_Tibial	12:89741711:CS1	0.987577	0.208234	0.349979	1.8266	0.0519777	0.0109597	rs704073
Creatinine-Based eGFR	ENSG00000271259	Nerve_Tibial	12:89741711:CS1	0.987577	0.208234	0.0710758	0.266334	0.0519777	0.0109597	rs704073
Creatinine-Based eGFR	ENSG00000271259	Thyroid	12:89741711:CS1	0.987577	0.208234	0.0724126	0.298681	0.0519777	0.0109597	rs704073
Creatinine-Based eGFR	ENSG00000271327	Pituitary	12:89741711:CS1	0.987577	0.208234	-0.236613	0.84849	0.0519777	0.0109597	rs704073
Creatinine-Based eGFR	chr12:89349561:89350588:clu_3904:ENSG00000139318.7	Whole_Blood	12:89741711:CS1	0.987577	0.208234	0.179183	0.704431	0.0519777	0.0109597	rs704073
Creatinine-Based eGFR	chr12:89349561:89350588:clu_4331:ENSG00000139318.7	Fibroblasts	12:89741711:CS1	0.987577	0.208234	0.0709872	0.273915	0.0519777	0.0109597	rs704073
Creatinine-Based eGFR	chr12:89349561:89350588:clu_4347:ENSG00000139318.7	Stomach	12:89741711:CS1	0.987577	0.208234	0.134432	0.528754	0.0519777	0.0109597	rs704073
Creatinine-Based eGFR	chr12:89349561:89350588:clu_4499:ENSG00000139318.7	Heart_Atrial_Appendage	12:89741711:CS1	0.987577	0.208234	0.172099	0.799792	0.0519777	0.0109597	rs704073
Creatinine-Based eGFR	chr12:89349561:89350588:clu_4543:ENSG00000139318.7	Esophagus_Mucosa	12:89741711:CS1	0.987577	0.208234	0.181442	0.80318	0.0519777	0.0109597	rs704073
Creatinine-Based eGFR	chr12:89349561:89350588:clu_4710:ENSG00000139318.7	Esophagus_Muscularis	12:89741711:CS1	0.987577	0.208234	0.231738	1.15152	0.0519777	0.0109597	rs704073
Creatinine-Based eGFR	chr12:89349561:89350588:clu_4798:ENSG00000139318.7	Colon_Transverse	12:89741711:CS1	0.987577	0.208234	0.0987685	0.446276	0.0519777	0.0109597	rs704073
Creatinine-Based eGFR	chr12:89349561:89350588:clu_5048:ENSG00000139318.7	Adipose_Visceral	12:89741711:CS1	0.987577	0.208234	0.0534749	0.191735	0.0519777	0.0109597	rs704073
Creatinine-Based eGFR	chr12:89349561:89350588:clu_5292:ENSG00000139318.7	Adipose_Subcutaneous	12:89741711:CS1	0.987577	0.208234	0.0506742	0.238504	0.0519777	0.0109597	rs704073
Creatinine-Based eGFR	chr12:89349561:89351640:clu_5048:ENSG00000139318.7	Adipose_Visceral	12:89741711:CS1	0.987577	0.208234	-0.133217	0.664675	0.0519777	0.0109597	rs704073
Creatinine-Based eGFR	chr12:89349561:89351640:clu_5292:ENSG00000139318.7	Adipose_Subcutaneous	12:89741711:CS1	0.987577	0.208234	-0.0566334	0.273488	0.0519777	0.0109597	rs704073
Creatinine-Based eGFR	chr12:89351025:89351640:clu_4543:ENSG00000139318.7	Esophagus_Mucosa	12:89741711:CS1	0.987577	0.208234	-0.537679	2.2073	0.0519777	0.0109597	rs704073
Creatinine-Based eGFR	chr12:89351025:89351640:clu_5048:ENSG00000139318.7	Adipose_Visceral	12:89741711:CS1	0.987577	0.208234	-0.109174	0.39027	0.0519777	0.0109597	rs704073
Creatinine-Based eGFR	chr12:89351025:89351640:clu_5292:ENSG00000139318.7	Adipose_Subcutaneous	12:89741711:CS1	0.987577	0.208234	-0.0752446	0.339228	0.0519777	0.0109597	rs704073
Creatinine-Based eGFR	MED4-AS1	Lung	13:48648079:CS1	1	0.212477	-1.65445	0.207397	1	0.212477	rs12870574~rs2296573~rs61973265
Creatinine-Based eGFR	DACH1	Kidney_Tube	13:72372524:CS1	1	0.566082	2.02222	0.173298	1	0.566082	rs9529913
Creatinine-Based eGFR	HECTD1	Esophagus_Muscularis	14:31721103:CS1	0.999405	0.182148	1.02467	2.19266	0.199881	0.0364295	rs78407594
Creatinine-Based eGFR	RNU6-8	Kidney_Glom	14:31721103:CS1	0.999405	0.182148	-1.62698	3.23993	0.199881	0.0364295	rs78407594
Creatinine-Based eGFR	chr14:31448454:31453275:clu_17012:ENSG00000129480.12	Brain_Cortex	14:31721103:CS1	0.999405	0.182148	1.8406	3.79556	0.199881	0.0364295	rs78407594
Creatinine-Based eGFR	chr14:31448454:31453275:clu_17012:ENSG00000129493.14	Brain_Cortex	14:31721103:CS1	0.999405	0.182148	1.85458	3.6974	0.199881	0.0364295	rs78407594
Creatinine-Based eGFR	chr14:31448454:31453275:clu_17012:ENSG00000203546.7	Brain_Cortex	14:31721103:CS1	0.999405	0.182148	1.8406	3.56586	0.199881	0.0364295	rs78407594
Creatinine-Based eGFR	STON2	Artery_Aorta	14:81870100:CS1	0.995346	0.248547	2.41958	0.438642	0.995346	0.248547	rs6574652
Creatinine-Based eGFR	FLRT2	Lung	14:85990943:CS1	0.999859	0.429984	-3.62745	3.72714	0.499929	0.214992	rs7146465
Creatinine-Based eGFR	LINC00911	Nerve_Tibial	14:85990943:CS1	0.999859	0.429984	-1.26285	1.28222	0.499929	0.214992	rs7146465
Creatinine-Based eGFR	ENSG00000258789	Adrenal_Gland	14:88874915:CS1	0.95699	0.318991	-0.0601659	0.341042	0.0208041	0.00693458	rs60503594
Creatinine-Based eGFR	ENSG00000258789	Artery_Aorta	14:88874915:CS1	0.95699	0.318991	-0.0432157	0.314143	0.0208041	0.00693458	rs60503594
Creatinine-Based eGFR	ENSG00000258789	Colon_Transverse	14:88874915:CS1	0.95699	0.318991	-0.0410427	0.336497	0.0208041	0.00693458	rs60503594
Creatinine-Based eGFR	ENSG00000258789	Fibroblasts	14:88874915:CS1	0.95699	0.318991	-0.0319637	0.266142	0.0208041	0.00693458	rs60503594
Creatinine-Based eGFR	ENSG00000258789	Kidney_Glom	14:88874915:CS1	0.95699	0.318991	-0.274898	1.80917	0.0208041	0.00693458	rs60503594
Creatinine-Based eGFR	ENSG00000258789	Lung	14:88874915:CS1	0.95699	0.318991	-0.0763147	0.571395	0.0208041	0.00693458	rs60503594
Creatinine-Based eGFR	ENSG00000258789	Spleen	14:88874915:CS1	0.95699	0.318991	-0.0680738	0.339306	0.0208041	0.00693458	rs60503594
Creatinine-Based eGFR	ENSG00000258789	Thyroid	14:88874915:CS1	0.95699	0.318991	-0.0353096	0.240215	0.0208041	0.00693458	rs60503594
Creatinine-Based eGFR	ENSG00000258983	Adipose_Subcutaneous	14:88874915:CS1	0.95699	0.318991	0.0207736	0.0613904	0.0208041	0.00693458	rs60503594
Creatinine-Based eGFR	ENSG00000258983	Adrenal_Gland	14:88874915:CS1	0.95699	0.318991	0.0316808	0.172975	0.0208041	0.00693458	rs60503594
Creatinine-Based eGFR	ENSG00000258983	Colon_Sigmoid	14:88874915:CS1	0.95699	0.318991	0.0259696	0.146375	0.0208041	0.00693458	rs60503594
Creatinine-Based eGFR	ENSG00000258983	Colon_Transverse	14:88874915:CS1	0.95699	0.318991	0.029299	0.211634	0.0208041	0.00693458	rs60503594
Creatinine-Based eGFR	ENSG00000258983	Esophagus_Junction	14:88874915:CS1	0.95699	0.318991	0.02632	0.162573	0.0208041	0.00693458	rs60503594
Creatinine-Based eGFR	ENSG00000258983	Esophagus_Muscularis	14:88874915:CS1	0.95699	0.318991	0.0220664	0.138349	0.0208041	0.00693458	rs60503594
Creatinine-Based eGFR	ENSG00000258983	Lung	14:88874915:CS1	0.95699	0.318991	0.048481	0.322276	0.0208041	0.00693458	rs60503594
Creatinine-Based eGFR	ENSG00000258983	Pancreas	14:88874915:CS1	0.95699	0.318991	0.159791	1.16393	0.0208041	0.00693458	rs60503594
Creatinine-Based eGFR	ENSG00000258983	Pituitary	14:88874915:CS1	0.95699	0.318991	0.0259764	0.169912	0.0208041	0.00693458	rs60503594
Creatinine-Based eGFR	ENSG00000258983	Small_Intestine	14:88874915:CS1	0.95699	0.318991	0.0808246	0.602416	0.0208041	0.00693458	rs60503594
Creatinine-Based eGFR	ENSG00000258983	Stomach	14:88874915:CS1	0.95699	0.318991	0.0502702	0.332927	0.0208041	0.00693458	rs60503594
Creatinine-Based eGFR	PTPN21	Adipose_Visceral	14:88874915:CS1	0.95699	0.318991	-0.0513095	0.367474	0.0208041	0.00693458	rs60503594
Creatinine-Based eGFR	RNU4-22P	Nerve_Tibial	14:88874915:CS1	0.95699	0.318991	0.0231208	0.168038	0.0208041	0.00693458	rs60503594
Creatinine-Based eGFR	RNU4-22P	Pituitary	14:88874915:CS1	0.95699	0.318991	0.0281189	0.168749	0.0208041	0.00693458	rs60503594
Creatinine-Based eGFR	SPATA7	Adipose_Subcutaneous	14:88874915:CS1	0.95699	0.318991	-0.0291782	0.172223	0.0208041	0.00693458	rs60503594
Creatinine-Based eGFR	SPATA7	Adrenal_Gland	14:88874915:CS1	0.95699	0.318991	-0.0436515	0.365899	0.0208041	0.00693458	rs60503594
Creatinine-Based eGFR	SPATA7	Brain_Cerebellum	14:88874915:CS1	0.95699	0.318991	-0.0265682	0.18446	0.0208041	0.00693458	rs60503594
Creatinine-Based eGFR	SPATA7	Colon_Transverse	14:88874915:CS1	0.95699	0.318991	-0.034196	0.257661	0.0208041	0.00693458	rs60503594
Creatinine-Based eGFR	SPATA7	Brain_Cortex	14:88874915:CS1	0.95699	0.318991	-0.0263308	0.195198	0.0208041	0.00693458	rs60503594
Creatinine-Based eGFR	SPATA7	Esophagus_Mucosa	14:88874915:CS1	0.95699	0.318991	-0.0447754	0.295264	0.0208041	0.00693458	rs60503594
Creatinine-Based eGFR	SPATA7	Kidney_Tube	14:88874915:CS1	0.95699	0.318991	-0.0342673	0.264886	0.0208041	0.00693458	rs60503594
Creatinine-Based eGFR	SPATA7	Liver	14:88874915:CS1	0.95699	0.318991	-0.0386749	0.294863	0.0208041	0.00693458	rs60503594
Creatinine-Based eGFR	SPATA7	Nerve_Tibial	14:88874915:CS1	0.95699	0.318991	-0.0258237	0.198899	0.0208041	0.00693458	rs60503594
Creatinine-Based eGFR	SPATA7	Pituitary	14:88874915:CS1	0.95699	0.318991	-0.0288615	0.20031	0.0208041	0.00693458	rs60503594
Creatinine-Based eGFR	SPATA7	Spleen	14:88874915:CS1	0.95699	0.318991	-0.145809	1.01436	0.0208041	0.00693458	rs60503594
Creatinine-Based eGFR	chr14:88391455:88396156:clu_18175:ENSG00000042317.16	Fibroblasts	14:88874915:CS1	0.95699	0.318991	0.0681521	0.425827	0.0208041	0.00693458	rs60503594
Creatinine-Based eGFR	chr14:88396203:88416711:clu_19312:ENSG00000042317.16	Brain_Cerebellum	14:88874915:CS1	0.95699	0.318991	0.0564204	0.309539	0.0208041	0.00693458	rs60503594
Creatinine-Based eGFR	chr14:88396203:88416711:clu_20631:ENSG00000042317.16	Esophagus_Muscularis	14:88874915:CS1	0.95699	0.318991	0.131226	0.64628	0.0208041	0.00693458	rs60503594
Creatinine-Based eGFR	chr14:88396203:88416711:clu_21344:ENSG00000042317.16	Pituitary	14:88874915:CS1	0.95699	0.318991	0.0556065	0.4331	0.0208041	0.00693458	rs60503594
Creatinine-Based eGFR	chr14:88396203:88416711:clu_23982:ENSG00000042317.16	Thyroid	14:88874915:CS1	0.95699	0.318991	0.0718232	0.449943	0.0208041	0.00693458	rs60503594
Creatinine-Based eGFR	chr14:88415266:88416711:clu_18672:ENSG00000042317.16	Spleen	14:88874915:CS1	0.95699	0.318991	-0.0871023	0.49009	0.0208041	0.00693458	rs60503594
Creatinine-Based eGFR	chr14:88415266:88416711:clu_19312:ENSG00000042317.16	Brain_Cerebellum	14:88874915:CS1	0.95699	0.318991	-0.0457627	0.375953	0.0208041	0.00693458	rs60503594
Creatinine-Based eGFR	chr14:88415266:88416711:clu_20631:ENSG00000042317.16	Esophagus_Muscularis	14:88874915:CS1	0.95699	0.318991	-0.155603	1.00342	0.0208041	0.00693458	rs60503594
Creatinine-Based eGFR	chr14:88415266:88416711:clu_21344:ENSG00000042317.16	Pituitary	14:88874915:CS1	0.95699	0.318991	-0.0410592	0.269036	0.0208041	0.00693458	rs60503594
Creatinine-Based eGFR	chr14:88415266:88416711:clu_21909:ENSG00000042317.16	Adipose_Visceral	14:88874915:CS1	0.95699	0.318991	-0.0978871	0.832221	0.0208041	0.00693458	rs60503594
Creatinine-Based eGFR	chr14:88415266:88416711:clu_23205:ENSG00000042317.16	Nerve_Tibial	14:88874915:CS1	0.95699	0.318991	-0.0300973	0.194559	0.0208041	0.00693458	rs60503594
Creatinine-Based eGFR	chr14:88415266:88416711:clu_23982:ENSG00000042317.16	Thyroid	14:88874915:CS1	0.95699	0.318991	-0.0410835	0.26557	0.0208041	0.00693458	rs60503594
Creatinine-Based eGFR	chr14:88508020:88512457:clu_20031:ENSG00000070778.12	Artery_Aorta	14:88874915:CS1	0.95699	0.318991	-0.0567583	0.397414	0.0208041	0.00693458	rs60503594
Creatinine-Based eGFR	ENSG00000259345	Kidney_Tube	15:39278107:CS1	0.999974	0.209352	-1.53753	1.53964	0.499987	0.104676	rs11856921
Creatinine-Based eGFR	THBS1	Kidney_Tube	15:39278107:CS1	0.999974	0.209352	-3.51011	3.52244	0.499987	0.104676	rs11856921
Creatinine-Based eGFR	chr15:40809240:40809408:clu_17127:ENSG00000166140.17	Muscle_Skeletal	15:41399951:CS1	0.998108	0.151586	1.1066	2.23872	0.194891	0.0292296	rs561821~rs6492998
Creatinine-Based eGFR	chr15:41262883:41270557:clu_19447:ENSG00000187446.11	Adipose_Subcutaneous	15:41399951:CS1	0.998108	0.151586	1.01312	1.55702	0.306768	0.0463981	rs561821~rs6492998
Creatinine-Based eGFR	chr15:41286100:41308567:clu_17945:ENSG00000247556.6	Artery_Tibial	15:41399951:CS1	0.998108	0.151586	-1.44586	1.47913	0.496449	0.0759584	rs561821~rs6492998
Creatinine-Based eGFR	GATM	Thyroid	15:45675440:CS1	1	0.491381	4.83781	0.12905	1	0.491381	rs2668746~rs3809472
Creatinine-Based eGFR	chr15:53715367:53722802:clu_21178:ENSG00000166415.14	Thyroid	15:53969364:CS1	1	0.200917	-1.09196	0.10561	1	0.200917	rs475377
Creatinine-Based eGFR	UMOD	Kidney_Tube	16:20392332:CS1	1	0.351336	-4.57605	0.193776	1	0.351336	rs77924615
Creatinine-Based eGFR	CHD9	Nerve_Tibial	16:53191470:CS1	0.999915	0.254395	-0.512474	0.873699	0.249979	0.0635988	rs12597487
Creatinine-Based eGFR	CHD9	Thyroid	16:53191470:CS1	0.999915	0.254395	-0.848125	1.49289	0.249979	0.0635988	rs12597487
Creatinine-Based eGFR	chr16:53055077:53155926:clu_14330:ENSG00000177200.16	Fibroblasts	16:53191470:CS1	0.999915	0.254395	2.40098	4.01156	0.249979	0.0635988	rs12597487
Creatinine-Based eGFR	chr16:53154543:53155926:clu_14330:ENSG00000177200.16	Fibroblasts	16:53191470:CS1	0.999915	0.254395	-0.799461	1.44614	0.249979	0.0635988	rs12597487
Creatinine-Based eGFR	DUS2	Fibroblasts	16:68301985:CS1	0.954365	0.159152	-0.206148	0.703897	0.0781772	0.0130454	rs2863980
Creatinine-Based eGFR	ENSG00000279649	Colon_Transverse	16:68301985:CS1	0.954365	0.159152	0.416239	1.5153	0.0781772	0.0130454	rs2863980
Creatinine-Based eGFR	ENSG00000279649	Lung	16:68301985:CS1	0.954365	0.159152	0.173394	0.598228	0.0781772	0.0130454	rs2863980
Creatinine-Based eGFR	ENSG00000279649	Nerve_Tibial	16:68301985:CS1	0.954365	0.159152	0.169337	0.657462	0.0546014	0.00908379	rs2863980~rs11646700
Creatinine-Based eGFR	ENSG00000279649	Thyroid	16:68301985:CS1	0.954365	0.159152	-0.0893209	0.303061	0.0781772	0.0130454	rs2863980
Creatinine-Based eGFR	NFATC3	Esophagus_Junction	16:68301985:CS1	0.954365	0.159152	0.124466	0.536178	0.0398142	0.0065686	rs2863980~rs11646700
Creatinine-Based eGFR	NFATC3	Fibroblasts	16:68301985:CS1	0.954365	0.159152	0.166781	0.652346	0.0781772	0.0130454	rs2863980
Creatinine-Based eGFR	PLA2G15	Thyroid	16:68301985:CS1	0.954365	0.159152	-0.144841	0.531898	0.0781772	0.0130454	rs2863980
Creatinine-Based eGFR	SLC7A6	Lung	16:68301985:CS1	0.954365	0.159152	0.130591	0.441387	0.0781772	0.0130454	rs2863980
Creatinine-Based eGFR	SLC7A6	Thyroid	16:68301985:CS1	0.954365	0.159152	-0.0900451	0.341562	0.0781772	0.0130454	rs2863980
Creatinine-Based eGFR	SLC7A6OS	Thyroid	16:68301985:CS1	0.954365	0.159152	-0.636967	2.02953	0.0781772	0.0130454	rs2863980
Creatinine-Based eGFR	chr16:68312176:68315897:clu_18292:ENSG00000132600.16	Adipose_Subcutaneous	16:68301985:CS1	0.954365	0.159152	0.391597	1.32964	0.0781772	0.0130454	rs2863980
Creatinine-Based eGFR	chr16:68348431:68352248:clu_14536:ENSG00000132600.16	Whole_Blood	16:68301985:CS1	0.954365	0.159152	0.618339	1.9627	0.0781772	0.0130454	rs2863980
Creatinine-Based eGFR	ENSG00000197445	Fibroblasts	16:73024276:CS1	0.999814	0.177454	0.536444	1.01328	0.199963	0.0354907	rs1858800
Creatinine-Based eGFR	ENSG00000271009	Fibroblasts	16:73024276:CS1	0.999814	0.177454	0.283956	0.592631	0.199963	0.0354907	rs1858800
Creatinine-Based eGFR	ZFHX3	Adipose_Subcutaneous	16:73024276:CS1	0.999814	0.177454	0.589055	1.18489	0.199963	0.0354907	rs1858800
Creatinine-Based eGFR	ZFHX3	Fibroblasts	16:73024276:CS1	0.999814	0.177454	0.195272	0.393246	0.199963	0.0354907	rs1858800
Creatinine-Based eGFR	ZFHX3	Lung	16:73024276:CS1	0.999814	0.177454	1.94718	3.76409	0.199963	0.0354907	rs1858800
Creatinine-Based eGFR	ENSG00000270091	Kidney_Tube	17:19474875:CS1	0.999822	0.186106	-1.03936	3.57056	0.0714159	0.0132933	rs2252281
Creatinine-Based eGFR	SLC47A1	Adipose_Subcutaneous	17:19474875:CS1	0.999822	0.186106	0.249271	0.890764	0.0714159	0.0132933	rs2252281
Creatinine-Based eGFR	SLC47A1	Adipose_Visceral	17:19474875:CS1	0.999822	0.186106	0.203983	0.707915	0.0714159	0.0132933	rs2252281
Creatinine-Based eGFR	SLC47A1	Artery_Coronary	17:19474875:CS1	0.999822	0.186106	1.07029	3.57276	0.0714159	0.0132933	rs2252281
Creatinine-Based eGFR	SLC47A1	Esophagus_Junction	17:19474875:CS1	0.999822	0.186106	0.190066	0.623866	0.0714159	0.0132933	rs2252281
Creatinine-Based eGFR	SLC47A1	Esophagus_Mucosa	17:19474875:CS1	0.999822	0.186106	0.148779	0.511703	0.0714159	0.0132933	rs2252281
Creatinine-Based eGFR	SLC47A1	Esophagus_Muscularis	17:19474875:CS1	0.999822	0.186106	0.163613	0.669061	0.0714159	0.0132933	rs2252281
Creatinine-Based eGFR	SLC47A1	Fibroblasts	17:19474875:CS1	0.999822	0.186106	0.121449	0.440577	0.0714159	0.0132933	rs2252281
Creatinine-Based eGFR	SLC47A1	Heart_Atrial_Appendage	17:19474875:CS1	0.999822	0.186106	0.161552	0.591218	0.0714159	0.0132933	rs2252281
Creatinine-Based eGFR	SLC47A1	Kidney_Tube	17:19474875:CS1	0.999822	0.186106	0.137878	0.548754	0.0714159	0.0132933	rs2252281
Creatinine-Based eGFR	SLC47A1	Lung	17:19474875:CS1	0.999822	0.186106	-0.299491	1.19019	0.0714159	0.0132933	rs2252281
Creatinine-Based eGFR	SLC47A1	Nerve_Tibial	17:19474875:CS1	0.999822	0.186106	0.127835	0.488097	0.0714159	0.0132933	rs2252281
Creatinine-Based eGFR	SLC47A1	Stomach	17:19474875:CS1	0.999822	0.186106	0.224099	0.714556	0.0714159	0.0132933	rs2252281
Creatinine-Based eGFR	chr17:19567228:19571478:clu_10841:ENSG00000142494.13	Fibroblasts	17:19474875:CS1	0.999822	0.186106	-0.429875	1.46687	0.0714159	0.0132933	rs2252281
Creatinine-Based eGFR	chr17:18911251:18917432:clu_13719:ENSG00000141127.14	Nerve_Tibial	17:19474875:CS3	1	0.192338	-9.03823	0.457326	1	0.192338	rs76578497
Creatinine-Based eGFR	chr17:39715939:39716515:clu_14780:ENSG00000141736.13	Thyroid	17:37551988:CS3	0.956522	0.264866	1.93863	9.49771	0.0434783	0.0120394	rs1136201
Creatinine-Based eGFR	chr17:39717480:39719787:clu_10822:ENSG00000141736.13	Heart_Left_Ventricle	17:37551988:CS3	0.956522	0.264866	-0.458655	2.38564	0.0434783	0.0120394	rs1136201
Creatinine-Based eGFR	chr17:39717480:39719787:clu_11318:ENSG00000141736.13	Fibroblasts	17:37551988:CS3	0.956522	0.264866	-1.47725	6.6603	0.0434783	0.0120394	rs1136201
Creatinine-Based eGFR	chr17:39717480:39719787:clu_11998:ENSG00000141736.13	Esophagus_Junction	17:37551988:CS3	0.956522	0.264866	-0.484635	2.40202	0.0434783	0.0120394	rs1136201
Creatinine-Based eGFR	chr17:39717480:39719787:clu_12156:ENSG00000141736.13	Heart_Atrial_Appendage	17:37551988:CS3	0.956522	0.264866	-1.65629	8.86531	0.0434783	0.0120394	rs1136201
Creatinine-Based eGFR	chr17:39717480:39719787:clu_12307:ENSG00000141736.13	Muscle_Skeletal	17:37551988:CS3	0.956522	0.264866	-1.56173	6.87172	0.0434783	0.0120394	rs1136201
Creatinine-Based eGFR	chr17:39717480:39719787:clu_12380:ENSG00000141736.13	Artery_Aorta	17:37551988:CS3	0.956522	0.264866	-0.914521	4.49141	0.0434783	0.0120394	rs1136201
Creatinine-Based eGFR	chr17:39717480:39719787:clu_12648:ENSG00000141736.13	Esophagus_Mucosa	17:37551988:CS3	0.956522	0.264866	-0.355615	1.67382	0.0434783	0.0120394	rs1136201
Creatinine-Based eGFR	chr17:39717480:39719787:clu_12902:ENSG00000141736.13	Artery_Tibial	17:37551988:CS3	0.956522	0.264866	-0.310956	1.58867	0.0434783	0.0120394	rs1136201
Creatinine-Based eGFR	chr17:39717480:39719787:clu_13177:ENSG00000141736.13	Pituitary	17:37551988:CS3	0.956522	0.264866	-1.54019	7.08844	0.0434783	0.0120394	rs1136201
Creatinine-Based eGFR	chr17:39717480:39719787:clu_13249:ENSG00000141736.13	Colon_Transverse	17:37551988:CS3	0.956522	0.264866	-0.868441	3.72696	0.0434783	0.0120394	rs1136201
Creatinine-Based eGFR	chr17:39717480:39719787:clu_14017:ENSG00000141736.13	Adipose_Subcutaneous	17:37551988:CS3	0.956522	0.264866	-0.836274	3.74907	0.0434783	0.0120394	rs1136201
Creatinine-Based eGFR	chr17:39717480:39719787:clu_14348:ENSG00000141736.13	Nerve_Tibial	17:37551988:CS3	0.956522	0.264866	-0.335226	1.67211	0.0434783	0.0120394	rs1136201
Creatinine-Based eGFR	chr17:39717480:39719787:clu_14716:ENSG00000141736.13	Lung	17:37551988:CS3	0.956522	0.264866	-0.405391	1.652	0.0434783	0.0120394	rs1136201
Creatinine-Based eGFR	chr17:39717480:39719787:clu_14781:ENSG00000141736.13	Thyroid	17:37551988:CS3	0.956522	0.264866	-0.311587	1.33344	0.0434783	0.0120394	rs1136201
Creatinine-Based eGFR	chr17:39717480:39723319:clu_12648:ENSG00000141736.13	Esophagus_Mucosa	17:37551988:CS3	0.956522	0.264866	1.00705	4.5574	0.0434783	0.0120394	rs1136201
Creatinine-Based eGFR	chr17:39719834:39723319:clu_10822:ENSG00000141736.13	Heart_Left_Ventricle	17:37551988:CS3	0.956522	0.264866	1.96313	8.79186	0.0434783	0.0120394	rs1136201
Creatinine-Based eGFR	chr17:39719834:39723319:clu_11998:ENSG00000141736.13	Esophagus_Junction	17:37551988:CS3	0.956522	0.264866	1.24439	5.03409	0.0434783	0.0120394	rs1136201
Creatinine-Based eGFR	chr17:39719834:39723319:clu_12648:ENSG00000141736.13	Esophagus_Mucosa	17:37551988:CS3	0.956522	0.264866	0.393833	2.13739	0.0434783	0.0120394	rs1136201
Creatinine-Based eGFR	chr17:39719834:39723319:clu_12902:ENSG00000141736.13	Artery_Tibial	17:37551988:CS3	0.956522	0.264866	0.341205	1.42414	0.0434783	0.0120394	rs1136201
Creatinine-Based eGFR	chr17:39719834:39723319:clu_14348:ENSG00000141736.13	Nerve_Tibial	17:37551988:CS3	0.956522	0.264866	0.374423	1.61395	0.0434783	0.0120394	rs1136201
Creatinine-Based eGFR	chr17:39719834:39723319:clu_14716:ENSG00000141736.13	Lung	17:37551988:CS3	0.956522	0.264866	0.601939	3.25111	0.0434783	0.0120394	rs1136201
Creatinine-Based eGFR	NOG	Esophagus_Junction	17:54776955:CS1	0.999968	0.200001	-2.00352	2.03405	0.499984	0.1	rs227731
Creatinine-Based eGFR	NOG	Esophagus_Muscularis	17:54776955:CS1	0.999968	0.200001	-0.512803	0.516543	0.499984	0.1	rs227731
Creatinine-Based eGFR	ENSG00000267667	Nerve_Tibial	17:59456589:CS1	1	0.16954	3.52478	3.52965	0.5	0.08477	rs9905761
Creatinine-Based eGFR	chr17:62033984:62035463:clu_13635:ENSG00000108510.9	Esophagus_Muscularis	17:59456589:CS1	1	0.16954	3.7983	3.82171	0.5	0.08477	rs9905761
Creatinine-Based eGFR	ENSG00000266934	Artery_Tibial	17:59456589:CS3	0.999977	0.182447	-1.08908	2.8923	0.142854	0.0260638	rs3785837
Creatinine-Based eGFR	chr17:61393747:61394622:clu_13270:ENSG00000267131.1	Artery_Aorta	17:59456589:CS3	0.999977	0.182447	0.678151	1.61525	0.142854	0.0260638	rs3785837
Creatinine-Based eGFR	chr17:61393747:61394622:clu_13270:ENSG00000267280.5	Artery_Aorta	17:59456589:CS3	0.999977	0.182447	0.674036	1.73985	0.142854	0.0260638	rs3785837
Creatinine-Based eGFR	chr17:61393747:61398012:clu_13816:ENSG00000267131.1	Artery_Tibial	17:59456589:CS3	0.999977	0.182447	-1.11194	2.38872	0.142854	0.0260638	rs3785837
Creatinine-Based eGFR	chr17:61393747:61398012:clu_13816:ENSG00000267280.5	Artery_Tibial	17:59456589:CS3	0.999977	0.182447	-1.09319	2.60211	0.142854	0.0260638	rs3785837
Creatinine-Based eGFR	chr17:61393747:61398012:clu_15726:ENSG00000267131.1	Lung	17:59456589:CS3	0.999977	0.182447	-0.424905	1.05151	0.142854	0.0260638	rs3785837
Creatinine-Based eGFR	chr17:61393747:61398012:clu_15726:ENSG00000267280.5	Lung	17:59456589:CS3	0.999977	0.182447	-0.422416	1.04548	0.142854	0.0260638	rs3785837
Creatinine-Based eGFR	chr17:60211514:60213581:clu_13788:ENSG00000170832.12	Artery_Tibial	17:59456589:CS5	1	0.180136	-4.85809	13.9975	0.1	0.0180136	rs917533
Creatinine-Based eGFR	chr17:61368494:61391977:clu_13140:ENSG00000141376.22	Muscle_Skeletal	17:59456589:CS5	1	0.180136	0.581979	1.69053	0.1	0.0180136	rs917533
Creatinine-Based eGFR	chr17:61393747:61396009:clu_13816:ENSG00000267131.1	Artery_Tibial	17:59456589:CS5	1	0.180136	1.29554	3.98354	0.1	0.0180136	rs917533
Creatinine-Based eGFR	chr17:61393747:61396009:clu_13816:ENSG00000267280.5	Artery_Tibial	17:59456589:CS5	1	0.180136	1.29428	3.90081	0.1	0.0180136	rs917533
Creatinine-Based eGFR	chr17:61393747:61396009:clu_14220:ENSG00000267131.1	Colon_Transverse	17:59456589:CS5	1	0.180136	0.9907	3.03242	0.1	0.0180136	rs917533
Creatinine-Based eGFR	chr17:61393747:61396009:clu_14220:ENSG00000267280.5	Colon_Transverse	17:59456589:CS5	1	0.180136	0.987682	2.8287	0.1	0.0180136	rs917533
Creatinine-Based eGFR	chr17:61393747:61396009:clu_15002:ENSG00000267131.1	Adipose_Subcutaneous	17:59456589:CS5	1	0.180136	0.433336	1.30542	0.1	0.0180136	rs917533
Creatinine-Based eGFR	chr17:61393747:61396009:clu_15002:ENSG00000267280.5	Adipose_Subcutaneous	17:59456589:CS5	1	0.180136	0.431995	1.38474	0.1	0.0180136	rs917533
Creatinine-Based eGFR	chr17:61403207:61404421:clu_15730:ENSG00000121068.13	Lung	17:59456589:CS5	1	0.180136	-1.1457	3.27181	0.1	0.0180136	rs917533
Creatinine-Based eGFR	chr17:61403548:61404421:clu_15730:ENSG00000121068.13	Lung	17:59456589:CS5	1	0.180136	1.04992	3.20092	0.1	0.0180136	rs917533
Creatinine-Based eGFR	ENSG00000264546	Lung	17:60664278:CS1	0.998794	0.15151	0.555969	1.1251	0.199759	0.0303019	rs4468695
Creatinine-Based eGFR	ENSG00000264546	Spleen	17:60664278:CS1	0.998794	0.15151	1.78881	3.73608	0.199759	0.0303019	rs4468695
Creatinine-Based eGFR	chr17:62600820:62602042:clu_15040:ENSG00000146872.17	Adipose_Subcutaneous	17:60664278:CS1	0.998794	0.15151	-1.29495	2.53258	0.199759	0.0303019	rs4468695
Creatinine-Based eGFR	chr17:62602180:62606130:clu_15040:ENSG00000146872.17	Adipose_Subcutaneous	17:60664278:CS1	0.998794	0.15151	0.744302	1.51928	0.199759	0.0303019	rs4468695
Creatinine-Based eGFR	chr17:62627920:62664548:clu_15763:ENSG00000011028.13	Lung	17:60664278:CS1	0.998794	0.15151	0.203131	0.420442	0.199759	0.0303019	rs4468695
Creatinine-Based eGFR	EPB41L3	Kidney_Tube	18:5585158:CS1	0.997579	0.449857	1.64538	0.154061	0.997579	0.449857	rs1719934
Creatinine-Based eGFR	ESCO1	Nerve_Tibial	18:19069699:CS1	0.996512	0.166384	0.212494	0.582462	0.126392	0.0203968	rs78054198~rs8092984
Creatinine-Based eGFR	GREB1L	Kidney_Tube	18:19069699:CS1	0.996512	0.166384	-0.632955	1.25121	0.21753	0.0364968	rs78054198
Creatinine-Based eGFR	chr18:21664230:21681761:clu_24809:ENSG00000158201.9	Esophagus_Muscularis	18:19069699:CS1	0.996512	0.166384	0.247783	0.489964	0.21753	0.0364968	rs78054198
Creatinine-Based eGFR	chr18:21664230:21681761:clu_28874:ENSG00000158201.9	Thyroid	18:19069699:CS1	0.996512	0.166384	0.241385	0.467679	0.21753	0.0364968	rs78054198
Creatinine-Based eGFR	chr18:21664230:21683920:clu_24809:ENSG00000158201.9	Esophagus_Muscularis	18:19069699:CS1	0.996512	0.166384	-0.266121	0.508585	0.21753	0.0364968	rs78054198
Creatinine-Based eGFR	AQP4	Kidney_Tube	18:24449049:CS1	1.00002	0.205069	-1.1277	0.415904	0.895899	0.184115	rs151245~rs1145110
Creatinine-Based eGFR	chr18:55587136:55588470:clu_22045:ENSG00000196628.15	Fibroblasts	18:53373610:CS1	0.999876	0.17676	6.87002	1.21015	0.999876	0.17676	rs184332798
Creatinine-Based eGFR	NFATC1	Heart_Left_Ventricle	18:77156537:CS1	1	0.432521	2.75512	2.76181	0.5	0.216261	rs8096658
Creatinine-Based eGFR	NFATC1	Muscle_Skeletal	18:77156537:CS1	1	0.432521	1.24124	1.24206	0.5	0.216261	rs8096658
Creatinine-Based eGFR	ZNF571	Nerve_Tibial	19:38188233:CS1	0.999082	0.185952	-0.582063	1.37142	0.151374	0.028168	rs256740~rs56290614
Creatinine-Based eGFR	ZNF781	Lung	19:38188233:CS1	0.999082	0.185952	-1.19209	1.19246	0.500599	0.0934134	rs256740~rs56290614
Creatinine-Based eGFR	chr19:37255982:37262542:clu_23197:ENSG00000226686.7	Esophagus_Mucosa	19:38188233:CS1	0.999082	0.185952	1.09328	1.5423	0.347108	0.0643711	rs256740~rs56290614
Creatinine-Based eGFR	FLRT3	Kidney_Tube	20:14673838:CS1	0.977108	0.308039	-0.467525	0.110292	0.977108	0.308039	rs2244736~rs6034011~rs1932953
Creatinine-Based eGFR	GGT7	Muscle_Skeletal	20:31925189:CS1	0.999991	0.29057	-1.62924	0.115931	0.999991	0.29057	rs819140~rs147076537
Creatinine-Based eGFR	ACSS2	Muscle_Skeletal	20:33437621:CS1	0.999933	0.274868	-0.581151	1.33034	0.166656	0.0458113	rs2076668
Creatinine-Based eGFR	TP53INP2	Esophagus_Mucosa	20:33437621:CS1	0.999933	0.274868	0.822924	1.82021	0.166656	0.0458113	rs2076668
Creatinine-Based eGFR	chr20:34519498:34526272:clu_27500:ENSG00000125971.16	Artery_Tibial	20:33437621:CS1	0.999933	0.274868	2.17547	4.95428	0.166656	0.0458113	rs2076668
Creatinine-Based eGFR	chr20:34846057:34849961:clu_26263:ENSG00000131067.16	Muscle_Skeletal	20:33437621:CS1	0.999933	0.274868	0.878438	1.85306	0.166656	0.0458113	rs2076668
Creatinine-Based eGFR	chr20:34928951:34929401:clu_27342:ENSG00000100983.9	Esophagus_Muscularis	20:33437621:CS1	0.999933	0.274868	-1.23003	2.85776	0.166656	0.0458113	rs2076668
Creatinine-Based eGFR	chr20:35008747:35010187:clu_23831:ENSG00000100991.11	Brain_Cortex	20:33437621:CS1	0.999933	0.274868	2.55228	5.55271	0.166656	0.0458113	rs2076668
Creatinine-Based eGFR	EMILIN3	Liver	20:39915515:CS1	0.998462	0.206722	1.41846	1.97838	0.332821	0.0689073	rs6072329
Creatinine-Based eGFR	ZHX3	Esophagus_Mucosa	20:39915515:CS1	0.998462	0.206722	-2.80132	4.18745	0.332821	0.0689073	rs6072329
Creatinine-Based eGFR	chr20:41160153:41162452:clu_31778:ENSG00000124181.14	Lung	20:39915515:CS1	0.998462	0.206722	1.77266	2.60978	0.332821	0.0689073	rs6072329
Creatinine-Based eGFR	chr21:15866344:15870068:clu_26936:ENSG00000155313.15	Heart_Atrial_Appendage	21:16576783:CS1	1	0.391963	-19.6255	1.51903	1	0.391963	rs2823139
Creatinine-Based eGFR	chr21:16630972:16640230:clu_24130:ENSG00000215386.11	Heart_Left_Ventricle	21:16576783:CS2	1	0.17942	16.658	1.69165	1	0.17942	rs2823253
Creatinine-Based eGFR	CCDC117	Esophagus_Mucosa	22:28187396:CS1	1.00237	0.151276	0.512198	1.03773	0.200474	0.0302553	rs45462093
Creatinine-Based eGFR	CHEK2	Kidney_Tube	22:28187396:CS1	1.00237	0.151276	0.786447	1.60645	0.200474	0.0302553	rs45462093
Creatinine-Based eGFR	MN1	Adipose_Visceral	22:28187396:CS1	1.00237	0.151276	-0.380429	0.776394	0.200474	0.0302553	rs45462093
Creatinine-Based eGFR	MN1	Fibroblasts	22:28187396:CS1	1.00237	0.151276	-0.670567	1.27671	0.200474	0.0302553	rs45462093
Creatinine-Based eGFR	MN1	Thyroid	22:28187396:CS1	1.00237	0.151276	-0.427575	0.938067	0.200474	0.0302553	rs45462093
Creatinine-Based eGFR	BAIAP2L2	Adipose_Visceral	22:38599857:CS1	0.974013	0.158082	-0.123586	0.683132	0.0405839	0.00658673	rs2267372
Creatinine-Based eGFR	MAFF	Adipose_Subcutaneous	22:38599857:CS1	0.974013	0.158082	-0.141219	0.542205	0.0405839	0.00658673	rs2267372
Creatinine-Based eGFR	MAFF	Esophagus_Muscularis	22:38599857:CS1	0.974013	0.158082	-0.231904	1.18734	0.0405839	0.00658673	rs2267372
Creatinine-Based eGFR	MAFF	Fibroblasts	22:38599857:CS1	0.974013	0.158082	-0.074275	0.390168	0.0405839	0.00658673	rs2267372
Creatinine-Based eGFR	MAFF	Nerve_Tibial	22:38599857:CS1	0.974013	0.158082	-0.0687045	0.311241	0.0405839	0.00658673	rs2267372
Creatinine-Based eGFR	chr22:38126449:38129454:clu_24980:ENSG00000184381.18	Heart_Atrial_Appendage	22:38599857:CS1	0.974013	0.158082	-0.245068	1.28496	0.0405839	0.00658673	rs2267372
Creatinine-Based eGFR	chr22:38202212:38213823:clu_22862:ENSG00000185022.11	Whole_Blood	22:38599857:CS1	0.974013	0.158082	-0.0835188	0.359726	0.0405839	0.00658673	rs2267372
Creatinine-Based eGFR	chr22:38202212:38213823:clu_23002:ENSG00000185022.11	Fibroblasts	22:38599857:CS1	0.974013	0.158082	-0.123039	0.513754	0.0405839	0.00658673	rs2267372
Creatinine-Based eGFR	chr22:38202212:38213823:clu_24985:ENSG00000185022.11	Heart_Atrial_Appendage	22:38599857:CS1	0.974013	0.158082	-0.0993502	0.434602	0.0405839	0.00658673	rs2267372
Creatinine-Based eGFR	chr22:38202212:38213823:clu_25174:ENSG00000185022.11	Muscle_Skeletal	22:38599857:CS1	0.974013	0.158082	-0.0671421	0.326426	0.0405839	0.00658673	rs2267372
Creatinine-Based eGFR	chr22:38202212:38213823:clu_25369:ENSG00000185022.11	Artery_Aorta	22:38599857:CS1	0.974013	0.158082	-0.0936544	0.518475	0.0405839	0.00658673	rs2267372
Creatinine-Based eGFR	chr22:38202212:38213823:clu_26201:ENSG00000185022.11	Esophagus_Muscularis	22:38599857:CS1	0.974013	0.158082	-0.19914	0.971428	0.0405839	0.00658673	rs2267372
Creatinine-Based eGFR	chr22:38202212:38213823:clu_26346:ENSG00000185022.11	Esophagus_Mucosa	22:38599857:CS1	0.974013	0.158082	-0.102929	0.477283	0.0405839	0.00658673	rs2267372
Creatinine-Based eGFR	chr22:38202212:38213823:clu_26379:ENSG00000185022.11	Artery_Tibial	22:38599857:CS1	0.974013	0.158082	-0.0536822	0.217627	0.0405839	0.00658673	rs2267372
Creatinine-Based eGFR	chr22:38202212:38213823:clu_28560:ENSG00000185022.11	Adipose_Subcutaneous	22:38599857:CS1	0.974013	0.158082	-0.0686886	0.300756	0.0405839	0.00658673	rs2267372
Creatinine-Based eGFR	chr22:38202212:38213823:clu_30186:ENSG00000185022.11	Lung	22:38599857:CS1	0.974013	0.158082	-0.0660707	0.288174	0.0405839	0.00658673	rs2267372
Creatinine-Based eGFR	chr22:38202212:38213823:clu_30565:ENSG00000185022.11	Thyroid	22:38599857:CS1	0.974013	0.158082	-0.0627831	0.330755	0.0405839	0.00658673	rs2267372
Creatinine-Based eGFR	chr22:38202238:38213823:clu_25174:ENSG00000185022.11	Muscle_Skeletal	22:38599857:CS1	0.974013	0.158082	0.0674974	0.320603	0.0405839	0.00658673	rs2267372
Creatinine-Based eGFR	chr22:38202238:38213823:clu_25369:ENSG00000185022.11	Artery_Aorta	22:38599857:CS1	0.974013	0.158082	0.0650464	0.318701	0.0405839	0.00658673	rs2267372
Creatinine-Based eGFR	chr22:38202238:38213823:clu_26346:ENSG00000185022.11	Esophagus_Mucosa	22:38599857:CS1	0.974013	0.158082	0.0679397	0.383309	0.0405839	0.00658673	rs2267372
Creatinine-Based eGFR	chr22:38202238:38213823:clu_26379:ENSG00000185022.11	Artery_Tibial	22:38599857:CS1	0.974013	0.158082	0.0484454	0.257967	0.0405839	0.00658673	rs2267372
Creatinine-Based eGFR	chr22:38202238:38213823:clu_27825:ENSG00000185022.11	Adipose_Visceral	22:38599857:CS1	0.974013	0.158082	0.0535911	0.290239	0.0405839	0.00658673	rs2267372
Creatinine-Based eGFR	chr22:38202238:38213823:clu_28560:ENSG00000185022.11	Adipose_Subcutaneous	22:38599857:CS1	0.974013	0.158082	0.0511102	0.279332	0.0405839	0.00658673	rs2267372
Creatinine-Based eGFR	chr22:38202238:38213823:clu_30186:ENSG00000185022.11	Lung	22:38599857:CS1	0.974013	0.158082	0.0558142	0.251755	0.0405839	0.00658673	rs2267372
Creatinine-Based eGFR	MRTFA	Muscle_Skeletal	22:40884662:CS1	1	0.266702	-5.4485	0.326914	1	0.266702	rs112880707
Cystatin C	CCDC17	Kidney_Tube	1:46276838:CS1	0.981893	0.175351	-0.175031	0.688601	0.0652889	0.0112438	rs2492836
Cystatin C	MMACHC	Adipose_Subcutaneous	1:46276838:CS1	0.981893	0.175351	0.150369	0.538036	0.0652889	0.0112438	rs2492836
Cystatin C	MMACHC	Artery_Tibial	1:46276838:CS1	0.981893	0.175351	0.0925696	0.358059	0.0652889	0.0112438	rs2492836
Cystatin C	MMACHC	Esophagus_Junction	1:46276838:CS1	0.981893	0.175351	0.381893	1.37821	0.0652889	0.0112438	rs2492836
Cystatin C	MMACHC	Esophagus_Mucosa	1:46276838:CS1	0.981893	0.175351	0.18463	0.729009	0.0652889	0.0112438	rs2492836
Cystatin C	MMACHC	Esophagus_Muscularis	1:46276838:CS1	0.981893	0.175351	0.774653	1.32732	0.263715	0.0516698	rs2492836~rs3790585
Cystatin C	MMACHC	Heart_Atrial_Appendage	1:46276838:CS1	0.981893	0.175351	0.109268	0.372358	0.0652889	0.0112438	rs2492836
Cystatin C	MMACHC	Heart_Left_Ventricle	1:46276838:CS1	0.981893	0.175351	0.0928515	0.356764	0.0652889	0.0112438	rs2492836
Cystatin C	MMACHC	Muscle_Skeletal	1:46276838:CS1	0.981893	0.175351	0.109024	0.413867	0.0652889	0.0112438	rs2492836
Cystatin C	MUTYH	Artery_Aorta	1:46276838:CS1	0.981893	0.175351	-0.303514	1.05297	0.0652889	0.0112438	rs2492836
Cystatin C	chr1:45385960:45421725:clu_55991:ENSG00000070759.16	Lung	1:46276838:CS1	0.981893	0.175351	-0.145904	0.571485	0.0652889	0.0112438	rs2492836
Cystatin C	chr1:45398980:45421725:clu_48285:ENSG00000070759.16	Esophagus_Mucosa	1:46276838:CS1	0.981893	0.175351	0.109373	0.431728	0.0652889	0.0112438	rs2492836
Cystatin C	HSD52	Adipose_Subcutaneous	1:59643856:CS1	0.98491	0.162687	0.0937673	0.241152	0.140417	0.0232209	rs331635
Cystatin C	HSD52	Adipose_Visceral	1:59643856:CS1	0.98491	0.162687	0.125001	0.288631	0.134399	0.0225537	rs597734~rs331635
Cystatin C	HSD52	Artery_Aorta	1:59643856:CS1	0.98491	0.162687	0.050915	0.191614	0.0784691	0.0132586	rs140603252~rs331635
Cystatin C	HSD52	Esophagus_Junction	1:59643856:CS1	0.98491	0.162687	0.14256	0.367799	0.140417	0.0232209	rs331635
Cystatin C	HSD52	Esophagus_Muscularis	1:59643856:CS1	0.98491	0.162687	0.162469	0.443506	0.140417	0.0232209	rs331635
Cystatin C	HSD52	Muscle_Skeletal	1:59643856:CS1	0.98491	0.162687	-0.289185	0.747365	0.140417	0.0232209	rs331635
Cystatin C	HSD52	Nerve_Tibial	1:59643856:CS1	0.98491	0.162687	0.0491557	0.154545	0.069955	0.0107705	rs331635~rs61788274
Cystatin C	chr1:59133330:59198183:clu_47088:ENSG00000224609.6	Muscle_Skeletal	1:59643856:CS1	0.98491	0.162687	-0.143422	0.333918	0.140417	0.0232209	rs331635
Cystatin C	DNAI4	Pituitary	1:67446770:CS1	0.997833	0.218797	0.272067	0.733503	0.102944	0.0220301	rs3008861~rs58842463
Cystatin C	MIER1	Artery_Aorta	1:67446770:CS1	0.997833	0.218797	-0.131056	0.366743	0.103052	0.0217832	rs12042824~rs58842463
Cystatin C	MIER1	Brain_Cerebellum	1:67446770:CS1	0.997833	0.218797	-1.60022	1.97036	0.395918	0.087492	rs58842463
Cystatin C	MIER1	Esophagus_Junction	1:67446770:CS1	0.997833	0.218797	-0.613354	0.784408	0.395918	0.087492	rs58842463
Cystatin C	FUBP1	Adipose_Subcutaneous	1:78349467:CS1	0.95551	0.218506	-0.0671032	0.25804	0.05029	0.0115003	rs574383787
Cystatin C	FUBP1	Adipose_Visceral	1:78349467:CS1	0.95551	0.218506	-0.0794689	0.328169	0.05029	0.0115003	rs574383787
Cystatin C	FUBP1	Artery_Aorta	1:78349467:CS1	0.95551	0.218506	-0.0707516	0.303277	0.05029	0.0115003	rs574383787
Cystatin C	FUBP1	Brain_Cerebellum	1:78349467:CS1	0.95551	0.218506	-0.100645	0.37282	0.05029	0.0115003	rs574383787
Cystatin C	FUBP1	Colon_Sigmoid	1:78349467:CS1	0.95551	0.218506	-0.138203	0.640587	0.05029	0.0115003	rs574383787
Cystatin C	FUBP1	Esophagus_Junction	1:78349467:CS1	0.95551	0.218506	-0.0723968	0.338518	0.05029	0.0115003	rs574383787
Cystatin C	FUBP1	Esophagus_Mucosa	1:78349467:CS1	0.95551	0.218506	-0.0677135	0.284141	0.05029	0.0115003	rs574383787
Cystatin C	FUBP1	Esophagus_Muscularis	1:78349467:CS1	0.95551	0.218506	-0.0639019	0.274659	0.05029	0.0115003	rs574383787
Cystatin C	FUBP1	Fibroblasts	1:78349467:CS1	0.95551	0.218506	-0.19576	0.902018	0.05029	0.0115003	rs574383787
Cystatin C	FUBP1	Heart_Atrial_Appendage	1:78349467:CS1	0.95551	0.218506	-0.0833273	0.371411	0.05029	0.0115003	rs574383787
Cystatin C	FUBP1	Heart_Left_Ventricle	1:78349467:CS1	0.95551	0.218506	-0.189826	0.882886	0.05029	0.0115003	rs574383787
Cystatin C	FUBP1	Lung	1:78349467:CS1	0.95551	0.218506	-0.0624383	0.237666	0.05029	0.0115003	rs574383787
Cystatin C	FUBP1	Muscle_Skeletal	1:78349467:CS1	0.95551	0.218506	-0.0624194	0.296435	0.05029	0.0115003	rs574383787
Cystatin C	FUBP1	Nerve_Tibial	1:78349467:CS1	0.95551	0.218506	-0.0677281	0.27959	0.05029	0.0115003	rs574383787
Cystatin C	FUBP1	Pancreas	1:78349467:CS1	0.95551	0.218506	-0.0846566	0.394576	0.05029	0.0115003	rs574383787
Cystatin C	FUBP1	Stomach	1:78349467:CS1	0.95551	0.218506	-0.136405	0.626041	0.05029	0.0115003	rs574383787
Cystatin C	FUBP1	Thyroid	1:78349467:CS1	0.95551	0.218506	-0.0621466	0.259371	0.05029	0.0115003	rs574383787
Cystatin C	RPL17P6	Small_Intestine	1:78349467:CS1	0.95551	0.218506	0.506351	2.24249	0.05029	0.0115003	rs574383787
Cystatin C	chr1:78655511:78659312:clu_41638:ENSG00000137965.10	Heart_Left_Ventricle	1:78349467:CS1	0.95551	0.218506	-0.347758	1.54199	0.05029	0.0115003	rs574383787
Cystatin C	CDC14A	Adipose_Subcutaneous	1:100853755:CS1	0.953567	0.181282	-0.0752604	0.247069	0.0681119	0.0129487	rs17420882
Cystatin C	CDC14A	Adipose_Visceral	1:100853755:CS1	0.953567	0.181282	-0.120979	0.485717	0.0681119	0.0129487	rs17420882
Cystatin C	CDC14A	Adrenal_Gland	1:100853755:CS1	0.953567	0.181282	-0.169637	0.448478	0.0681119	0.0129487	rs17420882
Cystatin C	CDC14A	Artery_Aorta	1:100853755:CS1	0.953567	0.181282	-0.0913748	0.399147	0.0681119	0.0129487	rs17420882
Cystatin C	CDC14A	Artery_Tibial	1:100853755:CS1	0.953567	0.181282	-0.0652179	0.227254	0.0681119	0.0129487	rs17420882
Cystatin C	CDC14A	Colon_Sigmoid	1:100853755:CS1	0.953567	0.181282	-0.309957	1.08071	0.0681119	0.0129487	rs17420882
Cystatin C	CDC14A	Colon_Transverse	1:100853755:CS1	0.953567	0.181282	-0.103381	0.420666	0.0681119	0.0129487	rs17420882
Cystatin C	CDC14A	Esophagus_Mucosa	1:100853755:CS1	0.953567	0.181282	-0.0853703	0.322749	0.0681119	0.0129487	rs17420882
Cystatin C	CDC14A	Esophagus_Muscularis	1:100853755:CS1	0.953567	0.181282	-0.158793	0.520893	0.0681119	0.0129487	rs17420882
Cystatin C	CDC14A	Liver	1:100853755:CS1	0.953567	0.181282	-0.0980331	0.353354	0.0681119	0.0129487	rs17420882
Cystatin C	CDC14A	Nerve_Tibial	1:100853755:CS1	0.953567	0.181282	-0.0645026	0.265789	0.0681119	0.0129487	rs17420882
Cystatin C	CDC14A	Pancreas	1:100853755:CS1	0.953567	0.181282	-0.0865137	0.348292	0.0681119	0.0129487	rs17420882
Cystatin C	CDC14A	Spleen	1:100853755:CS1	0.953567	0.181282	-0.104739	0.352544	0.0681119	0.0129487	rs17420882
Cystatin C	CDC14A	Thyroid	1:100853755:CS1	0.953567	0.181282	-0.0647828	0.236306	0.0681119	0.0129487	rs17420882
Cystatin C	PRMT6	Adipose_Subcutaneous	1:107579540:CS1	0.961462	0.334329	-0.0551407	0.233075	0.0522319	0.0181253	rs12408634
Cystatin C	PRMT6	Adipose_Visceral	1:107579540:CS1	0.961462	0.334329	-0.0650461	0.273539	0.0522319	0.0181253	rs12408634
Cystatin C	PRMT6	Adrenal_Gland	1:107579540:CS1	0.961462	0.334329	-0.0810572	0.353563	0.0522319	0.0181253	rs12408634
Cystatin C	PRMT6	Artery_Aorta	1:107579540:CS1	0.961462	0.334329	-0.114312	0.504602	0.0522319	0.0181253	rs12408634
Cystatin C	PRMT6	Brain_Cerebellum	1:107579540:CS1	0.961462	0.334329	-0.110219	0.420398	0.0522319	0.0181253	rs12408634
Cystatin C	PRMT6	Colon_Transverse	1:107579540:CS1	0.961462	0.334329	-0.068749	0.285709	0.0522319	0.0181253	rs12408634
Cystatin C	PRMT6	Esophagus_Muscularis	1:107579540:CS1	0.961462	0.334329	-0.08922	0.359101	0.0522319	0.0181253	rs12408634
Cystatin C	PRMT6	Heart_Atrial_Appendage	1:107579540:CS1	0.961462	0.334329	-0.256462	1.30872	0.0522319	0.0181253	rs12408634
Cystatin C	PRMT6	Heart_Left_Ventricle	1:107579540:CS1	0.961462	0.334329	-0.0733332	0.338319	0.0522319	0.0181253	rs12408634
Cystatin C	PRMT6	Kidney_Glom	1:107579540:CS1	0.961462	0.334329	-0.0818124	0.358244	0.0522319	0.0181253	rs12408634
Cystatin C	PRMT6	Kidney_Tube	1:107579540:CS1	0.961462	0.334329	-0.0674085	0.261452	0.0735203	0.0261998	rs12408634~rs1578816
Cystatin C	PRMT6	Liver	1:107579540:CS1	0.961462	0.334329	-0.0641181	0.241717	0.0522319	0.0181253	rs12408634
Cystatin C	PRMT6	Lung	1:107579540:CS1	0.961462	0.334329	-0.0711639	0.274515	0.0522319	0.0181253	rs12408634
Cystatin C	PRMT6	Nerve_Tibial	1:107579540:CS1	0.961462	0.334329	-0.100983	0.41696	0.0522319	0.0181253	rs12408634
Cystatin C	PRMT6	Small_Intestine	1:107579540:CS1	0.961462	0.334329	-0.154433	0.64666	0.0522319	0.0181253	rs12408634
Cystatin C	PRMT6	Spleen	1:107579540:CS1	0.961462	0.334329	-0.425055	1.3876	0.0522319	0.0181253	rs12408634
Cystatin C	PRMT6	Stomach	1:107579540:CS1	0.961462	0.334329	-0.0773529	0.365134	0.0522319	0.0181253	rs12408634
Cystatin C	PRMT6	Thyroid	1:107579540:CS1	0.961462	0.334329	-0.0480325	0.221356	0.0522319	0.0181253	rs12408634
Cystatin C	CSF1	Adipose_Subcutaneous	1:110470764:CS1	0.999918	0.164769	0.331057	0.73142	0.166653	0.0274615	rs333947
Cystatin C	CSF1	Artery_Aorta	1:110470764:CS1	0.999918	0.164769	0.885669	2.01631	0.166653	0.0274615	rs333947
Cystatin C	CSF1	Artery_Tibial	1:110470764:CS1	0.999918	0.164769	0.257834	0.564916	0.166653	0.0274615	rs333947
Cystatin C	CSF1	Esophagus_Muscularis	1:110470764:CS1	0.999918	0.164769	0.461633	1.04216	0.166653	0.0274615	rs333947
Cystatin C	CSF1	Muscle_Skeletal	1:110470764:CS1	0.999918	0.164769	0.358077	0.847143	0.166653	0.0274615	rs333947
Cystatin C	CSF1	Nerve_Tibial	1:110470764:CS1	0.999918	0.164769	0.251196	0.581383	0.166653	0.0274615	rs333947
Cystatin C	ANP32E	Artery_Aorta	1:150937405:CS1	1	0.19782	4.40329	6.25305	0.333333	0.06594	rs2055975
Cystatin C	ANXA9	Thyroid	1:150937405:CS1	1	0.19782	2.55419	3.60881	0.333333	0.06594	rs2055975
Cystatin C	CERS2	Artery_Tibial	1:150937405:CS1	1	0.19782	0.534146	0.767412	0.333333	0.06594	rs2055975
Cystatin C	THBS3	Islets	1:154989823:CS1	1	0.161248	-1.04627	0.0711599	1	0.161248	rs11589479~rs9330264~rs12134456
Cystatin C	MUC1	Artery_Tibial	1:156202173:CS1	0.999965	0.171884	-0.999002	0.597203	0.741366	0.127946	rs4971099~rs147048677
Cystatin C	MUC1	Esophagus_Muscularis	1:156202173:CS1	0.999965	0.171884	-0.371663	0.630508	0.2586	0.0439375	rs4971099~rs147048677
Cystatin C	PBX1	Brain_Cortex	1:163741788:CS1	0.996566	0.261603	0.82172	0.836291	0.498283	0.130801	rs1289003
Cystatin C	chr1:164812149:164820072:clu_47879:ENSG00000185630.18	Stomach	1:163741788:CS1	0.996566	0.261603	-24.6465	25.6162	0.498283	0.130801	rs1289003
Cystatin C	chr1:172394410:172397164:clu_56997:ENSG00000135845.9	Nerve_Tibial	1:172346548:CS1	0.999987	0.150272	1.61381	1.64551	0.499993	0.0751362	rs1011731
Cystatin C	chr1:172394410:172399819:clu_44686:ENSG00000135845.9	Fibroblasts	1:172346548:CS1	0.999987	0.150272	0.965789	0.997819	0.499993	0.0751362	rs1011731
Cystatin C	chr1:174219184:174220972:clu_53899:ENSG00000152061.23	Adipose_Visceral	1:174925915:CS1	0.999674	0.185869	-0.827837	1.17373	0.333225	0.0619564	rs12123868
Cystatin C	chr1:174874506:174877392:clu_58834:ENSG00000152061.23	Lung	1:174925915:CS1	0.999674	0.185869	-1.37463	1.95326	0.333225	0.0619564	rs12123868
Cystatin C	chr1:174964985:174969277:clu_50804:ENSG00000152061.23	Esophagus_Mucosa	1:174925915:CS1	0.999674	0.185869	-1.21603	1.71848	0.333225	0.0619564	rs12123868
Cystatin C	DENND1B	Adipose_Subcutaneous	1:197445492:CS1	0.956981	0.218069	2.3162	3.47202	0.318994	0.0726895	rs2488401
Cystatin C	DENND1B	Stomach	1:197445492:CS1	0.956981	0.218069	2.92668	4.52788	0.318994	0.0726895	rs2488401
Cystatin C	NEK7	Heart_Atrial_Appendage	1:197445492:CS1	0.956981	0.218069	-2.15335	3.14392	0.318994	0.0726895	rs2488401
Cystatin C	chr1:216677491:216723244:clu_49791:ENSG00000196482.16	Muscle_Skeletal	1:217376359:CS1	0.95278	0.212298	-2.01872	3.7733	0.238195	0.0530745	1:217459926_TA_T
Cystatin C	chr1:217514889:217610321:clu_48689:ENSG00000092978.10	Stomach	1:217376359:CS1	0.95278	0.212298	1.54832	2.78053	0.238195	0.0530745	1:217459926_TA_T
Cystatin C	chr1:217610192:217610321:clu_48689:ENSG00000092978.10	Stomach	1:217376359:CS1	0.95278	0.212298	-0.841888	1.57283	0.238195	0.0530745	1:217459926_TA_T
Cystatin C	chr1:218302559:218305028:clu_43849:ENSG00000067533.5	Heart_Left_Ventricle	1:217376359:CS1	0.95278	0.212298	1.08436	1.97191	0.238195	0.0530745	1:217459926_TA_T
Cystatin C	ACP1	Esophagus_Junction	2:286756:CS2	0.952026	0.150972	-0.00921343	0.319463	0.00246169	0.000359742	rs62114506
Cystatin C	ACP1	Heart_Atrial_Appendage	2:286756:CS2	0.952026	0.150972	-0.00374548	0	0.00246169	0.000359742	rs62114506
Cystatin C	ACP1	Whole_Blood	2:286756:CS2	0.952026	0.150972	-0.0101325	0	0.00246169	0.000359742	rs62114506
Cystatin C	ENSG00000228643	Kidney_Tube	2:286756:CS2	0.952026	0.150972	0.0388509	0.233578	0.0247924	0.00410796	rs62114506~rs6721594
Cystatin C	SH3YL1	Adipose_Subcutaneous	2:286756:CS2	0.952026	0.150972	0.00148104	0	0.00246169	0.000359742	rs62114506
Cystatin C	SH3YL1	Artery_Aorta	2:286756:CS2	0.952026	0.150972	0.00191382	0	0.00246169	0.000359742	rs62114506
Cystatin C	SH3YL1	Artery_Coronary	2:286756:CS2	0.952026	0.150972	0.00285093	0.0676933	0.00246169	0.000359742	rs62114506
Cystatin C	SH3YL1	Artery_Tibial	2:286756:CS2	0.952026	0.150972	0.00164412	0	0.00246169	0.000359742	rs62114506
Cystatin C	SH3YL1	Colon_Sigmoid	2:286756:CS2	0.952026	0.150972	0.00187768	0	0.00246169	0.000359742	rs62114506
Cystatin C	SH3YL1	Esophagus_Junction	2:286756:CS2	0.952026	0.150972	0.00179923	0	0.00246169	0.000359742	rs62114506
Cystatin C	SH3YL1	Esophagus_Mucosa	2:286756:CS2	0.952026	0.150972	-0.00329148	0.0286121	0.00754703	0.00117662	rs10205435~rs10181051
Cystatin C	SH3YL1	Heart_Atrial_Appendage	2:286756:CS2	0.952026	0.150972	0.00163435	0	0.00246169	0.000359742	rs62114506
Cystatin C	SH3YL1	Heart_Left_Ventricle	2:286756:CS2	0.952026	0.150972	0.00168504	0.0342339	0.00246169	0.000359742	rs62114506
Cystatin C	SH3YL1	Muscle_Skeletal	2:286756:CS2	0.952026	0.150972	0.00128341	0.0324089	0.00246169	0.000359742	rs62114506
Cystatin C	SH3YL1	Nerve_Tibial	2:286756:CS2	0.952026	0.150972	0.00134095	0.035476	0.00246169	0.000359742	rs62114506
Cystatin C	SH3YL1	Pancreas	2:286756:CS2	0.952026	0.150972	-0.00459212	0.0520544	0.00553884	0.000851676	rs114140862~rs62114506
Cystatin C	SH3YL1	Stomach	2:286756:CS2	0.952026	0.150972	-0.00843038	0.136651	0.00676737	0.00107447	rs394791~rs6721594
Cystatin C	SH3YL1	Thyroid	2:286756:CS2	0.952026	0.150972	-0.00389732	0	0.00742613	0.00119832	rs72772884~rs534604204~rs6721594
Cystatin C	SH3YL1	Whole_Blood	2:286756:CS2	0.952026	0.150972	-0.00144466	0	0.00278045	0.000427149	rs381726~rs2952790~rs6721594
Cystatin C	chr2:219001:221464:clu_42361:ENSG00000035115.21	Esophagus_Mucosa	2:286756:CS2	0.952026	0.150972	0.00428712	0.118411	0.00246169	0.000359742	rs62114506
Cystatin C	chr2:219001:224864:clu_35073:ENSG00000035115.21	Pancreas	2:286756:CS2	0.952026	0.150972	-0.00631088	0.0743492	0.00820544	0.00132136	rs72772884~rs6721594
Cystatin C	chr2:219001:224864:clu_36067:ENSG00000035115.21	Heart_Left_Ventricle	2:286756:CS2	0.952026	0.150972	-0.0275079	0.192164	0.0265525	0.00441639	rs62114506~rs6721594
Cystatin C	chr2:219001:224864:clu_36329:ENSG00000035115.21	Brain_Cortex	2:286756:CS2	0.952026	0.150972	-0.00248693	0	0.00246169	0.000359742	rs62114506
Cystatin C	chr2:219001:224864:clu_37315:ENSG00000035115.21	Fibroblasts	2:286756:CS2	0.952026	0.150972	-0.00320628	0.0426811	0.00584379	0.000936419	rs72772884~rs6721594
Cystatin C	chr2:219001:224864:clu_37379:ENSG00000035115.21	Artery_Coronary	2:286756:CS2	0.952026	0.150972	-0.0364282	0.232956	0.0295744	0.0049448	rs62114506~rs6721594
Cystatin C	chr2:219001:224864:clu_39155:ENSG00000035115.21	Brain_Cerebellum	2:286756:CS2	0.952026	0.150972	-0.00245103	0	0.00246169	0.000359742	rs62114506
Cystatin C	chr2:219001:224864:clu_40103:ENSG00000035115.21	Stomach	2:286756:CS2	0.952026	0.150972	-0.00280868	0.0592065	0.00418971	0.000661771	rs72772884~rs6721594
Cystatin C	chr2:219001:224864:clu_40444:ENSG00000035115.21	Heart_Atrial_Appendage	2:286756:CS2	0.952026	0.150972	-0.00196045	0	0.00246169	0.000359742	rs62114506
Cystatin C	chr2:219001:224864:clu_40715:ENSG00000035115.21	Colon_Sigmoid	2:286756:CS2	0.952026	0.150972	-0.00258387	0	0.00425975	0.000637359	rs300750~rs300756
Cystatin C	chr2:219001:224864:clu_40766:ENSG00000035115.21	Artery_Aorta	2:286756:CS2	0.952026	0.150972	-0.00235932	0	0.00246169	0.000359742	rs62114506
Cystatin C	chr2:219001:224864:clu_40989:ENSG00000035115.21	Muscle_Skeletal	2:286756:CS2	0.952026	0.150972	-0.00466098	0.0777227	0.00739002	0.0011794	rs72772884~rs6721594
Cystatin C	chr2:219001:224864:clu_42361:ENSG00000035115.21	Esophagus_Mucosa	2:286756:CS2	0.952026	0.150972	-0.00203647	0.0433548	0.00433645	0.000649631	rs300750~rs300756
Cystatin C	chr2:219001:224864:clu_42763:ENSG00000035115.21	Artery_Tibial	2:286756:CS2	0.952026	0.150972	-0.00253514	0.0297689	0.00530654	0.000841864	rs381726~rs300750~rs2952790~rs6721594
Cystatin C	chr2:219001:224864:clu_43862:ENSG00000035115.21	Pituitary	2:286756:CS2	0.952026	0.150972	-0.00275842	0.0427346	0.00444809	0.000667526	rs300750~rs300756
Cystatin C	chr2:219001:224864:clu_44059:ENSG00000035115.21	Colon_Transverse	2:286756:CS2	0.952026	0.150972	-0.00448792	0.0385055	0.00681826	0.00109908	rs72772884~rs6721594
Cystatin C	chr2:219001:224864:clu_44951:ENSG00000035115.21	Adipose_Visceral	2:286756:CS2	0.952026	0.150972	-0.00377515	0.0590831	0.00650738	0.00104717	rs72772884~rs6721594
Cystatin C	chr2:219001:224864:clu_46288:ENSG00000035115.21	Adipose_Subcutaneous	2:286756:CS2	0.952026	0.150972	-0.00358726	0.0381834	0.00665494	0.00105843	rs300750~rs2952790~rs6721594
Cystatin C	chr2:219001:224864:clu_47605:ENSG00000035115.21	Nerve_Tibial	2:286756:CS2	0.952026	0.150972	-0.00284982	0	0.00611947	0.000940719	rs10205435~rs10181051
Cystatin C	chr2:219001:224864:clu_49166:ENSG00000035115.21	Lung	2:286756:CS2	0.952026	0.150972	-0.00568038	0.0516442	0.009601	0.00156154	2:110982_AT_A~rs62114506
Cystatin C	chr2:219001:224864:clu_49433:ENSG00000035115.21	Thyroid	2:286756:CS2	0.952026	0.150972	-0.00182658	0.0397414	0.00442373	0.000666211	rs10205435~rs10181051
Cystatin C	chr2:219001:224868:clu_36329:ENSG00000035115.21	Brain_Cortex	2:286756:CS2	0.952026	0.150972	-0.00430914	0.094366	0.00246169	0.000359742	rs62114506
Cystatin C	chr2:219001:224868:clu_37315:ENSG00000035115.21	Fibroblasts	2:286756:CS2	0.952026	0.150972	-0.0580097	0.327503	0.0307537	0.00515268	rs62114506~rs6721594
Cystatin C	chr2:219001:224868:clu_43862:ENSG00000035115.21	Pituitary	2:286756:CS2	0.952026	0.150972	-0.0449964	0.344337	0.02792	0.00465554	rs62114506~rs6721594
Cystatin C	chr2:219001:229966:clu_35073:ENSG00000035115.21	Pancreas	2:286756:CS2	0.952026	0.150972	0.00484838	0.0470313	0.00725567	0.00117209	rs72772884~rs6721594
Cystatin C	chr2:219001:229966:clu_36067:ENSG00000035115.21	Heart_Left_Ventricle	2:286756:CS2	0.952026	0.150972	0.00245971	0	0.00246169	0.000359742	rs62114506
Cystatin C	chr2:219001:229966:clu_36329:ENSG00000035115.21	Brain_Cortex	2:286756:CS2	0.952026	0.150972	0.00269141	0.0864689	0.00246169	0.000359742	rs62114506
Cystatin C	chr2:219001:229966:clu_36377:ENSG00000035115.21	Whole_Blood	2:286756:CS2	0.952026	0.150972	0.00489897	0.0585014	0.00843163	0.00136547	rs72772884~rs6721594
Cystatin C	chr2:219001:229966:clu_37315:ENSG00000035115.21	Fibroblasts	2:286756:CS2	0.952026	0.150972	0.00310666	0.0408899	0.00603658	0.000968577	rs72772884~rs6721594
Cystatin C	chr2:219001:229966:clu_37379:ENSG00000035115.21	Artery_Coronary	2:286756:CS2	0.952026	0.150972	0.00514372	0.0893673	0.00623949	0.00100244	rs72772884~rs6721594
Cystatin C	chr2:219001:229966:clu_39155:ENSG00000035115.21	Brain_Cerebellum	2:286756:CS2	0.952026	0.150972	0.00231326	0	0.00246169	0.000359742	rs62114506
Cystatin C	chr2:219001:229966:clu_39831:ENSG00000035115.21	Esophagus_Junction	2:286756:CS2	0.952026	0.150972	0.0039257	0	0.00736176	0.0011457	rs10205435~rs10181051
Cystatin C	chr2:219001:229966:clu_40103:ENSG00000035115.21	Stomach	2:286756:CS2	0.952026	0.150972	0.00347843	0	0.00544634	0.000870195	rs72772884~rs6721594
Cystatin C	chr2:219001:229966:clu_40444:ENSG00000035115.21	Heart_Atrial_Appendage	2:286756:CS2	0.952026	0.150972	0.00448025	0	0.00676522	0.00107993	rs2952790~rs72772884~rs6721594
Cystatin C	chr2:219001:229966:clu_40715:ENSG00000035115.21	Colon_Sigmoid	2:286756:CS2	0.952026	0.150972	0.00387327	0.0321523	0.00740012	0.00115209	rs10205435~rs10181051
Cystatin C	chr2:219001:229966:clu_40989:ENSG00000035115.21	Muscle_Skeletal	2:286756:CS2	0.952026	0.150972	0.00441643	0.0520884	0.00838192	0.00135781	rs72772884~rs6721594
Cystatin C	chr2:219001:229966:clu_42142:ENSG00000035115.21	Esophagus_Muscularis	2:286756:CS2	0.952026	0.150972	0.00378271	0.0281571	0.00690061	0.00111283	rs72772884~rs6721594
Cystatin C	chr2:219001:229966:clu_42361:ENSG00000035115.21	Esophagus_Mucosa	2:286756:CS2	0.952026	0.150972	0.00431189	0.051113	0.00799646	0.00129515	rs72772884~rs6721594
Cystatin C	chr2:219001:229966:clu_42763:ENSG00000035115.21	Artery_Tibial	2:286756:CS2	0.952026	0.150972	0.00146215	0	0.00345225	0.000532666	rs300750~rs2952790~rs6721594
Cystatin C	chr2:219001:229966:clu_43862:ENSG00000035115.21	Pituitary	2:286756:CS2	0.952026	0.150972	0.0027945	0.0372572	0.0045943	0.00069102	rs300750~rs300756
Cystatin C	chr2:219001:229966:clu_44059:ENSG00000035115.21	Colon_Transverse	2:286756:CS2	0.952026	0.150972	0.00347712	0.075293	0.00576119	0.000922648	rs72772884~rs6721594
Cystatin C	chr2:219001:229966:clu_44951:ENSG00000035115.21	Adipose_Visceral	2:286756:CS2	0.952026	0.150972	0.00244354	0.0351816	0.00504276	0.000793245	rs300750~rs2952790~rs6721594
Cystatin C	chr2:219001:229966:clu_46288:ENSG00000035115.21	Adipose_Subcutaneous	2:286756:CS2	0.952026	0.150972	0.00242766	0	0.00500502	0.000796808	rs72772884~rs6721594
Cystatin C	chr2:219001:229966:clu_47605:ENSG00000035115.21	Nerve_Tibial	2:286756:CS2	0.952026	0.150972	0.00277508	0.0489027	0.00560128	0.000895999	rs72772884~rs6721594
Cystatin C	chr2:219001:229966:clu_49166:ENSG00000035115.21	Lung	2:286756:CS2	0.952026	0.150972	0.00239466	0.0388659	0.00548313	0.000847334	rs300750~rs72772884~rs300756
Cystatin C	chr2:219001:229966:clu_49433:ENSG00000035115.21	Thyroid	2:286756:CS2	0.952026	0.150972	0.00259731	0	0.00558874	0.00089391	rs72772884~rs6721594
Cystatin C	chr2:224920:229966:clu_35073:ENSG00000035115.21	Pancreas	2:286756:CS2	0.952026	0.150972	-0.00395655	0.0492046	0.00605283	0.000971288	rs72772884~rs6721594
Cystatin C	chr2:224920:229966:clu_36067:ENSG00000035115.21	Heart_Left_Ventricle	2:286756:CS2	0.952026	0.150972	-0.00196214	0.0419649	0.00246169	0.000359742	rs62114506
Cystatin C	chr2:224920:229966:clu_36329:ENSG00000035115.21	Brain_Cortex	2:286756:CS2	0.952026	0.150972	-0.030727	0.192078	0.0291766	0.00487578	rs62114506~rs6721594
Cystatin C	chr2:224920:229966:clu_36377:ENSG00000035115.21	Whole_Blood	2:286756:CS2	0.952026	0.150972	-0.00270399	0.0398125	0.00423693	0.00066957	rs72772884~rs6721594
Cystatin C	chr2:224920:229966:clu_37315:ENSG00000035115.21	Fibroblasts	2:286756:CS2	0.952026	0.150972	-0.00307014	0.0503633	0.00588168	0.000942738	rs72772884~rs6721594
Cystatin C	chr2:224920:229966:clu_37379:ENSG00000035115.21	Artery_Coronary	2:286756:CS2	0.952026	0.150972	-0.0351797	0.174185	0.0300477	0.00502803	rs62114506~rs6721594
Cystatin C	chr2:224920:229966:clu_39155:ENSG00000035115.21	Brain_Cerebellum	2:286756:CS2	0.952026	0.150972	-0.0023266	0	0.00246169	0.000359742	rs62114506
Cystatin C	chr2:224920:229966:clu_39831:ENSG00000035115.21	Esophagus_Junction	2:286756:CS2	0.952026	0.150972	-0.00393371	0.0475935	0.00516347	0.000800304	rs2952790~rs72772884~rs6721594
Cystatin C	chr2:224920:229966:clu_40103:ENSG00000035115.21	Stomach	2:286756:CS2	0.952026	0.150972	-0.00333256	0	0.00524367	0.000836473	rs72772884~rs6721594
Cystatin C	chr2:224920:229966:clu_40444:ENSG00000035115.21	Heart_Atrial_Appendage	2:286756:CS2	0.952026	0.150972	-0.0039281	0	0.00602334	0.000966368	rs72772884~rs6721594
Cystatin C	chr2:224920:229966:clu_40715:ENSG00000035115.21	Colon_Sigmoid	2:286756:CS2	0.952026	0.150972	-0.00384603	0.037752	0.0072441	0.00112613	rs10205435~rs10181051
Cystatin C	chr2:224920:229966:clu_42142:ENSG00000035115.21	Esophagus_Muscularis	2:286756:CS2	0.952026	0.150972	-0.0048818	0.0712125	0.00835225	0.00135312	rs72772884~rs6721594
Cystatin C	chr2:224920:229966:clu_42361:ENSG00000035115.21	Esophagus_Mucosa	2:286756:CS2	0.952026	0.150972	-0.00311155	0.0470061	0.00599645	0.000961881	rs72772884~rs6721594
Cystatin C	chr2:224920:229966:clu_42763:ENSG00000035115.21	Artery_Tibial	2:286756:CS2	0.952026	0.150972	-0.00121866	0	0.00278903	0.000425868	rs300750~rs2952790~rs6721594
Cystatin C	chr2:224920:229966:clu_43862:ENSG00000035115.21	Pituitary	2:286756:CS2	0.952026	0.150972	-0.00341099	0.0640717	0.00559531	0.00085751	rs300750~rs72772884~rs300756
Cystatin C	chr2:224920:229966:clu_44059:ENSG00000035115.21	Colon_Transverse	2:286756:CS2	0.952026	0.150972	-0.00384323	0.0454767	0.00627086	0.00100768	rs72772884~rs6721594
Cystatin C	chr2:224920:229966:clu_44951:ENSG00000035115.21	Adipose_Visceral	2:286756:CS2	0.952026	0.150972	-0.00143797	0	0.00314395	0.000460896	rs300750~rs300756
Cystatin C	chr2:224920:229966:clu_46288:ENSG00000035115.21	Adipose_Subcutaneous	2:286756:CS2	0.952026	0.150972	-0.00250801	0.0259762	0.00512846	0.000817318	rs72772884~rs6721594
Cystatin C	chr2:224920:229966:clu_47605:ENSG00000035115.21	Nerve_Tibial	2:286756:CS2	0.952026	0.150972	-0.00300076	0	0.00639047	0.00101704	rs300750~rs2952790~rs6721594
Cystatin C	chr2:224920:229966:clu_49166:ENSG00000035115.21	Lung	2:286756:CS2	0.952026	0.150972	-0.00467663	0.0438039	0.00859836	0.00133253	rs62114728~rs80161081~rs62114506
Cystatin C	chr2:224920:229966:clu_49433:ENSG00000035115.21	Thyroid	2:286756:CS2	0.952026	0.150972	-0.00287841	0.044326	0.00610616	0.000980187	rs72772884~rs6721594
Cystatin C	chr2:230044:230547:clu_35074:ENSG00000035115.21	Pancreas	2:286756:CS2	0.952026	0.150972	0.0021456	0	0.00246169	0.000359742	rs62114506
Cystatin C	chr2:230044:230547:clu_42362:ENSG00000035115.21	Esophagus_Mucosa	2:286756:CS2	0.952026	0.150972	0.00162317	0.0404421	0.00246169	0.000359742	rs62114506
Cystatin C	chr2:230044:230547:clu_43863:ENSG00000035115.21	Pituitary	2:286756:CS2	0.952026	0.150972	0.00320881	0	0.00246169	0.000359742	rs62114506
Cystatin C	chr2:230044:230547:clu_44060:ENSG00000035115.21	Colon_Transverse	2:286756:CS2	0.952026	0.150972	0.00255846	0.0650553	0.00246169	0.000359742	rs62114506
Cystatin C	chr2:230044:230547:clu_49434:ENSG00000035115.21	Thyroid	2:286756:CS2	0.952026	0.150972	0.0021771	0	0.00246169	0.000359742	rs62114506
Cystatin C	chr2:230044:231023:clu_42362:ENSG00000035115.21	Esophagus_Mucosa	2:286756:CS2	0.952026	0.150972	-0.0021205	0	0.00246169	0.000359742	rs62114506
Cystatin C	chr2:230044:231023:clu_43863:ENSG00000035115.21	Pituitary	2:286756:CS2	0.952026	0.150972	-0.0400839	0.211393	0.0283805	0.00473517	rs62114506~rs6721594
Cystatin C	chr2:230044:231023:clu_49167:ENSG00000035115.21	Lung	2:286756:CS2	0.952026	0.150972	-0.00573877	0	0.00246169	0.000359742	rs62114506
Cystatin C	chr2:230044:231023:clu_49434:ENSG00000035115.21	Thyroid	2:286756:CS2	0.952026	0.150972	-0.00313888	0	0.00246169	0.000359742	rs62114506
Cystatin C	chr2:231191:234160:clu_37318:ENSG00000035115.21	Fibroblasts	2:286756:CS2	0.952026	0.150972	-0.00725925	0	0.00246169	0.000359742	rs62114506
Cystatin C	chr2:231191:234160:clu_44062:ENSG00000035115.21	Colon_Transverse	2:286756:CS2	0.952026	0.150972	-0.00896203	0.212707	0.00246169	0.000359742	rs62114506
Cystatin C	chr2:231191:234160:clu_47608:ENSG00000035115.21	Nerve_Tibial	2:286756:CS2	0.952026	0.150972	-0.00611909	0	0.00246169	0.000359742	rs62114506
Cystatin C	chr2:231191:234160:clu_49169:ENSG00000035115.21	Lung	2:286756:CS2	0.952026	0.150972	-0.00343046	0	0.00246169	0.000359742	rs62114506
Cystatin C	chr2:234272:243503:clu_36070:ENSG00000035115.21	Heart_Left_Ventricle	2:286756:CS2	0.952026	0.150972	-0.00169245	0.0592918	0.00246169	0.000359742	rs62114506
Cystatin C	chr2:234272:243503:clu_37381:ENSG00000035115.21	Artery_Coronary	2:286756:CS2	0.952026	0.150972	-0.00311587	0	0.00246169	0.000359742	rs62114506
Cystatin C	chr2:234272:243503:clu_40446:ENSG00000035115.21	Heart_Atrial_Appendage	2:286756:CS2	0.952026	0.150972	-0.00167202	0	0.00246169	0.000359742	rs62114506
Cystatin C	chr2:234272:243503:clu_40991:ENSG00000035115.21	Muscle_Skeletal	2:286756:CS2	0.952026	0.150972	-0.00138361	0.0633222	0.00246169	0.000359742	rs62114506
Cystatin C	chr2:234272:243503:clu_42765:ENSG00000035115.21	Artery_Tibial	2:286756:CS2	0.952026	0.150972	-0.00201017	0	0.00303331	0.000460354	rs62114506~rs10181051~rs7565795
Cystatin C	chr2:234272:247538:clu_35076:ENSG00000035115.21	Pancreas	2:286756:CS2	0.952026	0.150972	-0.00170764	0.0433812	0.00246169	0.000359742	rs62114506
Cystatin C	chr2:234272:247538:clu_36070:ENSG00000035115.21	Heart_Left_Ventricle	2:286756:CS2	0.952026	0.150972	-0.00161989	0.0375633	0.00246169	0.000359742	rs62114506
Cystatin C	chr2:234272:247538:clu_36380:ENSG00000035115.21	Whole_Blood	2:286756:CS2	0.952026	0.150972	-0.0014479	0	0.00246169	0.000359742	rs62114506
Cystatin C	chr2:234272:247538:clu_37317:ENSG00000035115.21	Fibroblasts	2:286756:CS2	0.952026	0.150972	-0.00134342	0.0504975	0.00246169	0.000359742	rs62114506
Cystatin C	chr2:234272:247538:clu_37381:ENSG00000035115.21	Artery_Coronary	2:286756:CS2	0.952026	0.150972	-0.0019718	0.0679335	0.00246169	0.000359742	rs62114506
Cystatin C	chr2:234272:247538:clu_39157:ENSG00000035115.21	Brain_Cerebellum	2:286756:CS2	0.952026	0.150972	-0.00204226	0	0.00246169	0.000359742	rs62114506
Cystatin C	chr2:234272:247538:clu_39834:ENSG00000035115.21	Esophagus_Junction	2:286756:CS2	0.952026	0.150972	-0.00161517	0	0.00246169	0.000359742	rs62114506
Cystatin C	chr2:234272:247538:clu_40106:ENSG00000035115.21	Stomach	2:286756:CS2	0.952026	0.150972	-0.00164433	0	0.00246169	0.000359742	rs62114506
Cystatin C	chr2:234272:247538:clu_40446:ENSG00000035115.21	Heart_Atrial_Appendage	2:286756:CS2	0.952026	0.150972	-0.00159122	0	0.00246169	0.000359742	rs62114506
Cystatin C	chr2:234272:247538:clu_40717:ENSG00000035115.21	Colon_Sigmoid	2:286756:CS2	0.952026	0.150972	-0.0016164	0	0.00246169	0.000359742	rs62114506
Cystatin C	chr2:234272:247538:clu_40768:ENSG00000035115.21	Artery_Aorta	2:286756:CS2	0.952026	0.150972	-0.00148474	0.0524788	0.00246169	0.000359742	rs62114506
Cystatin C	chr2:234272:247538:clu_40991:ENSG00000035115.21	Muscle_Skeletal	2:286756:CS2	0.952026	0.150972	-0.00116289	0.0567959	0.00246169	0.000359742	rs62114506
Cystatin C	chr2:234272:247538:clu_42144:ENSG00000035115.21	Esophagus_Muscularis	2:286756:CS2	0.952026	0.150972	-0.00137851	0.0328229	0.00246169	0.000359742	rs62114506
Cystatin C	chr2:234272:247538:clu_42363:ENSG00000035115.21	Esophagus_Mucosa	2:286756:CS2	0.952026	0.150972	-0.0036126	0.0504292	0.00648742	0.00099517	rs62114728~rs62114506
Cystatin C	chr2:234272:247538:clu_43864:ENSG00000035115.21	Pituitary	2:286756:CS2	0.952026	0.150972	-0.0017831	0	0.00246169	0.000359742	rs62114506
Cystatin C	chr2:234272:247538:clu_44061:ENSG00000035115.21	Colon_Transverse	2:286756:CS2	0.952026	0.150972	-0.00153786	0	0.00246169	0.000359742	rs62114506
Cystatin C	chr2:234272:247538:clu_44953:ENSG00000035115.21	Adipose_Visceral	2:286756:CS2	0.952026	0.150972	-0.00134274	0	0.00246169	0.000359742	rs62114506
Cystatin C	chr2:234272:247538:clu_46291:ENSG00000035115.21	Adipose_Subcutaneous	2:286756:CS2	0.952026	0.150972	-0.00302974	0.0400557	0.00637421	0.000970782	rs62114728~rs118063885~rs62114506
Cystatin C	chr2:234272:247538:clu_47607:ENSG00000035115.21	Nerve_Tibial	2:286756:CS2	0.952026	0.150972	-0.00130021	0	0.00246169	0.000359742	rs62114506
Cystatin C	chr2:234272:247538:clu_49168:ENSG00000035115.21	Lung	2:286756:CS2	0.952026	0.150972	-0.00888088	0.0697701	0.0172092	0.00274152	rs62114728~rs62114506
Cystatin C	chr2:234272:247538:clu_49435:ENSG00000035115.21	Thyroid	2:286756:CS2	0.952026	0.150972	-0.00528585	0.0398539	0.0109241	0.00171086	rs62114728~rs118063885~rs62114506
Cystatin C	chr2:243562:247538:clu_35076:ENSG00000035115.21	Pancreas	2:286756:CS2	0.952026	0.150972	0.00175002	0	0.00246169	0.000359742	rs62114506
Cystatin C	chr2:243562:247538:clu_36332:ENSG00000035115.21	Brain_Cortex	2:286756:CS2	0.952026	0.150972	0.0024719	0	0.00246169	0.000359742	rs62114506
Cystatin C	chr2:243562:247538:clu_37381:ENSG00000035115.21	Artery_Coronary	2:286756:CS2	0.952026	0.150972	0.00231975	0	0.00246169	0.000359742	rs62114506
Cystatin C	chr2:243562:247538:clu_39157:ENSG00000035115.21	Brain_Cerebellum	2:286756:CS2	0.952026	0.150972	0.00274252	0	0.00246169	0.000359742	rs62114506
Cystatin C	chr2:243562:247538:clu_39834:ENSG00000035115.21	Esophagus_Junction	2:286756:CS2	0.952026	0.150972	0.00277772	0	0.00246169	0.000359742	rs62114506
Cystatin C	chr2:243562:247538:clu_40106:ENSG00000035115.21	Stomach	2:286756:CS2	0.952026	0.150972	0.0017429	0	0.00246169	0.000359742	rs62114506
Cystatin C	chr2:243562:247538:clu_40717:ENSG00000035115.21	Colon_Sigmoid	2:286756:CS2	0.952026	0.150972	0.00222645	0.0654468	0.00246169	0.000359742	rs62114506
Cystatin C	chr2:243562:247538:clu_40768:ENSG00000035115.21	Artery_Aorta	2:286756:CS2	0.952026	0.150972	0.00175241	0	0.00246169	0.000359742	rs62114506
Cystatin C	chr2:243562:247538:clu_42144:ENSG00000035115.21	Esophagus_Muscularis	2:286756:CS2	0.952026	0.150972	0.00226581	0	0.00246169	0.000359742	rs62114506
Cystatin C	chr2:243562:247538:clu_42363:ENSG00000035115.21	Esophagus_Mucosa	2:286756:CS2	0.952026	0.150972	0.00136597	0	0.00246169	0.000359742	rs62114506
Cystatin C	chr2:243562:247538:clu_42765:ENSG00000035115.21	Artery_Tibial	2:286756:CS2	0.952026	0.150972	0.00142773	0	0.00246169	0.000359742	rs62114506
Cystatin C	chr2:243562:247538:clu_43864:ENSG00000035115.21	Pituitary	2:286756:CS2	0.952026	0.150972	0.0018857	0	0.00246169	0.000359742	rs62114506
Cystatin C	chr2:243562:247538:clu_44061:ENSG00000035115.21	Colon_Transverse	2:286756:CS2	0.952026	0.150972	0.00167796	0.0684715	0.00246169	0.000359742	rs62114506
Cystatin C	chr2:243562:247538:clu_44953:ENSG00000035115.21	Adipose_Visceral	2:286756:CS2	0.952026	0.150972	0.0016001	0.0394196	0.00246169	0.000359742	rs62114506
Cystatin C	chr2:243562:247538:clu_46291:ENSG00000035115.21	Adipose_Subcutaneous	2:286756:CS2	0.952026	0.150972	0.00140473	0	0.00246169	0.000359742	rs62114506
Cystatin C	chr2:243562:247538:clu_47607:ENSG00000035115.21	Nerve_Tibial	2:286756:CS2	0.952026	0.150972	0.00150031	0	0.00246169	0.000359742	rs62114506
Cystatin C	chr2:243562:247538:clu_49168:ENSG00000035115.21	Lung	2:286756:CS2	0.952026	0.150972	0.00146897	0	0.00246169	0.000359742	rs62114506
Cystatin C	chr2:243562:247538:clu_49435:ENSG00000035115.21	Thyroid	2:286756:CS2	0.952026	0.150972	0.00126	0	0.00246169	0.000359742	rs62114506
Cystatin C	chr2:253115:260085:clu_42364:ENSG00000035115.21	Esophagus_Mucosa	2:286756:CS2	0.952026	0.150972	0.00202323	0	0.00246169	0.000359742	rs62114506
Cystatin C	chr2:253115:260085:clu_49170:ENSG00000035115.21	Lung	2:286756:CS2	0.952026	0.150972	0.0842174	0.374482	0.0358041	0.00620134	rs394791~rs62114506
Cystatin C	chr2:253115:263984:clu_40107:ENSG00000035115.21	Stomach	2:286756:CS2	0.952026	0.150972	-0.00254894	0	0.00246169	0.000359742	rs62114506
Cystatin C	chr2:253115:263984:clu_44063:ENSG00000035115.21	Colon_Transverse	2:286756:CS2	0.952026	0.150972	-0.00196084	0	0.00246169	0.000359742	rs62114506
Cystatin C	chr2:253115:263984:clu_49170:ENSG00000035115.21	Lung	2:286756:CS2	0.952026	0.150972	-0.00235655	0	0.00246169	0.000359742	rs62114506
Cystatin C	chr2:253115:263984:clu_49436:ENSG00000035115.21	Thyroid	2:286756:CS2	0.952026	0.150972	-0.00401875	0.0585268	0.00549693	0.000850727	rs62114506~rs7565795
Cystatin C	chr2:253115:264084:clu_35077:ENSG00000035115.21	Pancreas	2:286756:CS2	0.952026	0.150972	0.00241365	0	0.00246169	0.000359742	rs62114506
Cystatin C	chr2:253115:264084:clu_42364:ENSG00000035115.21	Esophagus_Mucosa	2:286756:CS2	0.952026	0.150972	0.00199986	0	0.00246169	0.000359742	rs62114506
Cystatin C	chr2:253115:264542:clu_35077:ENSG00000035115.21	Pancreas	2:286756:CS2	0.952026	0.150972	0.0149697	0.111851	0.0118126	0.00188253	rs62114506~rs6721594~rs72776483
Cystatin C	chr2:253115:264542:clu_42364:ENSG00000035115.21	Esophagus_Mucosa	2:286756:CS2	0.952026	0.150972	0.00217439	0.0827526	0.00246169	0.000359742	rs62114506
Cystatin C	chr2:253115:264542:clu_43866:ENSG00000035115.21	Pituitary	2:286756:CS2	0.952026	0.150972	0.0939371	0.631844	0.0247758	0.00410652	rs62114506~rs6721594
Cystatin C	chr2:253115:264782:clu_42767:ENSG00000035115.21	Artery_Tibial	2:286756:CS2	0.952026	0.150972	0.00529875	0	0.00246169	0.000359742	rs62114506
Cystatin C	chr2:253115:264782:clu_43866:ENSG00000035115.21	Pituitary	2:286756:CS2	0.952026	0.150972	0.0169055	0.492949	0.00246169	0.000359742	rs62114506
Cystatin C	chr2:253115:264782:clu_44063:ENSG00000035115.21	Colon_Transverse	2:286756:CS2	0.952026	0.150972	0.00427468	0.117678	0.00246169	0.000359742	rs62114506
Cystatin C	chr2:253115:264782:clu_49436:ENSG00000035115.21	Thyroid	2:286756:CS2	0.952026	0.150972	0.00226012	0	0.00246169	0.000359742	rs62114506
Cystatin C	chr2:260702:262631:clu_35077:ENSG00000035115.21	Pancreas	2:286756:CS2	0.952026	0.150972	0.00432804	0	0.00246169	0.000359742	rs62114506
Cystatin C	chr2:260702:262631:clu_44063:ENSG00000035115.21	Colon_Transverse	2:286756:CS2	0.952026	0.150972	0.0178834	0	0.00246169	0.000359742	rs62114506
Cystatin C	chr2:262750:263211:clu_43866:ENSG00000035115.21	Pituitary	2:286756:CS2	0.952026	0.150972	0.0812864	0.403789	0.0302777	0.00506851	rs62114506~rs6721594
Cystatin C	chr2:262750:263211:clu_49436:ENSG00000035115.21	Thyroid	2:286756:CS2	0.952026	0.150972	0.028966	0.240559	0.0199538	0.00327106	rs62114506~rs6721594
Cystatin C	chr2:262786:263211:clu_43866:ENSG00000035115.21	Pituitary	2:286756:CS2	0.952026	0.150972	0.012844	0	0.00246169	0.000359742	rs62114506
Cystatin C	chr2:262786:263211:clu_49436:ENSG00000035115.21	Thyroid	2:286756:CS2	0.952026	0.150972	0.00358018	0.138153	0.00246169	0.000359742	rs62114506
Cystatin C	chr2:15607313:15617244:clu_37461:ENSG00000079785.14	Fibroblasts	2:15733023:CS1	1	0.488176	-4.83917	6.8065	0.333333	0.162725	2:15733023_TA_T
Cystatin C	chr2:15607313:15617244:clu_40647:ENSG00000079785.14	Heart_Atrial_Appendage	2:15733023:CS1	1	0.488176	-5.48593	7.78029	0.333333	0.162725	2:15733023_TA_T
Cystatin C	chr2:15607313:15617244:clu_42558:ENSG00000079785.14	Esophagus_Mucosa	2:15733023:CS1	1	0.488176	-4.55049	6.41774	0.333333	0.162725	2:15733023_TA_T
Cystatin C	chr2:17768811:17771196:clu_40671:ENSG00000178295.14	Heart_Atrial_Appendage	2:18680181:CS1	0.999999	0.227763	-9.0684	1.27898	0.999999	0.227763	rs9678276
Cystatin C	FNDC4	Thyroid	2:27730940:CS1	0.99988	0.159698	0.832627	0.397123	0.833527	0.13437	rs750801245~rs6547692
Cystatin C	GCKR	Thyroid	2:27730940:CS1	0.99988	0.159698	0.208077	0.484149	0.166353	0.0253287	rs935170~rs750801245~rs6547692
Cystatin C	PRKCE	Fibroblasts	2:45878760:CS1	0.980537	0.152307	7.09017	1.47775	0.980537	0.152307	rs687914
Cystatin C	ENSG00000226819	Brain_Cerebellum	2:66673862:CS1	1.00115	0.178691	0.236371	0.419064	0.235105	0.0421901	rs6546230
Cystatin C	ENSG00000226819	Colon_Sigmoid	2:66673862:CS1	1.00115	0.178691	0.215207	0.405454	0.235105	0.0421901	rs6546230
Cystatin C	ENSG00000226819	Colon_Transverse	2:66673862:CS1	1.00115	0.178691	0.350245	0.604277	0.235105	0.0421901	rs6546230
Cystatin C	ENSG00000226819	Esophagus_Junction	2:66673862:CS1	1.00115	0.178691	0.0487944	0.204642	0.0607297	0.00993026	rs6546230~rs116766094
Cystatin C	ENSG00000226819	Stomach	2:66673862:CS1	1.00115	0.178691	0.274011	0.5305	0.235105	0.0421901	rs6546230
Cystatin C	ALMS1	Adipose_Subcutaneous	2:73848399:CS1	0.972176	0.245907	-0.0745683	0.501471	0.026275	0.00664612	rs6736866
Cystatin C	ALMS1	Spleen	2:73848399:CS1	0.972176	0.245907	-0.151705	1.13174	0.026275	0.00664612	rs6736866
Cystatin C	ALMS1P1	Adipose_Subcutaneous	2:73848399:CS1	0.972176	0.245907	-0.0335688	0.199034	0.026275	0.00664612	rs6736866
Cystatin C	ALMS1P1	Adipose_Visceral	2:73848399:CS1	0.972176	0.245907	-0.0405554	0.149353	0.026275	0.00664612	rs6736866
Cystatin C	ALMS1P1	Adrenal_Gland	2:73848399:CS1	0.972176	0.245907	-0.0793056	0.464471	0.026275	0.00664612	rs6736866
Cystatin C	ALMS1P1	Artery_Aorta	2:73848399:CS1	0.972176	0.245907	-0.042556	0.237795	0.026275	0.00664612	rs6736866
Cystatin C	ALMS1P1	Artery_Coronary	2:73848399:CS1	0.972176	0.245907	-0.0896932	0.499985	0.026275	0.00664612	rs6736866
Cystatin C	ALMS1P1	Artery_Tibial	2:73848399:CS1	0.972176	0.245907	-0.0329302	0.264921	0.026275	0.00664612	rs6736866
Cystatin C	ALMS1P1	Brain_Cerebellum	2:73848399:CS1	0.972176	0.245907	-0.0485483	0.272997	0.026275	0.00664612	rs6736866
Cystatin C	ALMS1P1	Colon_Sigmoid	2:73848399:CS1	0.972176	0.245907	-0.0481903	0.289453	0.026275	0.00664612	rs6736866
Cystatin C	ALMS1P1	Brain_Cortex	2:73848399:CS1	0.972176	0.245907	-0.0567957	0.394983	0.026275	0.00664612	rs6736866
Cystatin C	ALMS1P1	Esophagus_Junction	2:73848399:CS1	0.972176	0.245907	-0.0489605	0.295365	0.026275	0.00664612	rs6736866
Cystatin C	ALMS1P1	Esophagus_Mucosa	2:73848399:CS1	0.972176	0.245907	-0.0418208	0.184268	0.026275	0.00664612	rs6736866
Cystatin C	ALMS1P1	Esophagus_Muscularis	2:73848399:CS1	0.972176	0.245907	-0.038029	0.222338	0.026275	0.00664612	rs6736866
Cystatin C	ALMS1P1	Fibroblasts	2:73848399:CS1	0.972176	0.245907	-0.0395039	0.214073	0.026275	0.00664612	rs6736866
Cystatin C	ALMS1P1	Heart_Atrial_Appendage	2:73848399:CS1	0.972176	0.245907	-0.0459808	0.280532	0.026275	0.00664612	rs6736866
Cystatin C	ALMS1P1	Heart_Left_Ventricle	2:73848399:CS1	0.972176	0.245907	-0.0531344	0.210507	0.026275	0.00664612	rs6736866
Cystatin C	ALMS1P1	Liver	2:73848399:CS1	0.972176	0.245907	-0.144359	0.778229	0.026275	0.00664612	rs6736866
Cystatin C	ALMS1P1	Lung	2:73848399:CS1	0.972176	0.245907	-0.0432662	0.223951	0.026275	0.00664612	rs6736866
Cystatin C	ALMS1P1	Muscle_Skeletal	2:73848399:CS1	0.972176	0.245907	-0.034035	0.154296	0.026275	0.00664612	rs6736866
Cystatin C	ALMS1P1	Nerve_Tibial	2:73848399:CS1	0.972176	0.245907	-0.0326417	0.231026	0.026275	0.00664612	rs6736866
Cystatin C	ALMS1P1	Pancreas	2:73848399:CS1	0.972176	0.245907	-0.0457983	0.270493	0.026275	0.00664612	rs6736866
Cystatin C	ALMS1P1	Pituitary	2:73848399:CS1	0.972176	0.245907	-0.0437134	0.243524	0.026275	0.00664612	rs6736866
Cystatin C	ALMS1P1	Thyroid	2:73848399:CS1	0.972176	0.245907	-0.0285484	0.225241	0.026275	0.00664612	rs6736866
Cystatin C	NAT8	Adipose_Subcutaneous	2:73848399:CS1	0.972176	0.245907	-0.0389863	0.256996	0.026275	0.00664612	rs6736866
Cystatin C	NAT8	Artery_Aorta	2:73848399:CS1	0.972176	0.245907	-0.0782035	0.467045	0.026275	0.00664612	rs6736866
Cystatin C	NAT8	Artery_Tibial	2:73848399:CS1	0.972176	0.245907	-0.0448706	0.261868	0.026275	0.00664612	rs6736866
Cystatin C	NAT8	Brain_Cerebellum	2:73848399:CS1	0.972176	0.245907	-0.0523156	0.295836	0.026275	0.00664612	rs6736866
Cystatin C	NAT8	Colon_Sigmoid	2:73848399:CS1	0.972176	0.245907	-0.0630357	0.410759	0.026275	0.00664612	rs6736866
Cystatin C	NAT8	Brain_Cortex	2:73848399:CS1	0.972176	0.245907	-0.0828191	0.50526	0.026275	0.00664612	rs6736866
Cystatin C	NAT8	Esophagus_Junction	2:73848399:CS1	0.972176	0.245907	-0.0468547	0.301368	0.026275	0.00664612	rs6736866
Cystatin C	NAT8	Esophagus_Muscularis	2:73848399:CS1	0.972176	0.245907	-0.0485282	0.296055	0.026275	0.00664612	rs6736866
Cystatin C	NAT8	Heart_Atrial_Appendage	2:73848399:CS1	0.972176	0.245907	-0.0650014	0.431264	0.026275	0.00664612	rs6736866
Cystatin C	NAT8	Nerve_Tibial	2:73848399:CS1	0.972176	0.245907	-0.0411246	0.228431	0.026275	0.00664612	rs6736866
Cystatin C	NAT8	Pancreas	2:73848399:CS1	0.972176	0.245907	-0.0612479	0.349448	0.026275	0.00664612	rs6736866
Cystatin C	NAT8	Pituitary	2:73848399:CS1	0.972176	0.245907	-0.0587593	0.403006	0.026275	0.00664612	rs6736866
Cystatin C	NAT8	Thyroid	2:73848399:CS1	0.972176	0.245907	-0.0336625	0.189154	0.026275	0.00664612	rs6736866
Cystatin C	INHBB	Liver	2:120848049:CS2	1	0.202673	8.13177	0.741136	1	0.202673	rs17050272
Cystatin C	INHBB	Liver	2:121970361:CS1	1	0.199525	5.67683	0.508541	1	0.199525	rs17050272
Cystatin C	chr2:120100814:120127688:clu_43084:ENSG00000115109.13	Muscle_Skeletal	2:121970361:CS2	0.989086	0.210458	0.420906	0.575617	0.361424	0.0763398	rs140179699~rs147712320
Cystatin C	chr2:120100814:120127688:clu_44265:ENSG00000115109.13	Esophagus_Muscularis	2:121970361:CS2	0.989086	0.210458	3.68277	2.89377	0.627662	0.134118	rs140179699~rs147712320
Cystatin C	chr2:135755691:135761818:clu_44443:ENSG00000144224.16	Esophagus_Muscularis	2:137085598:CS1	0.997898	0.198245	8.56209	1.65507	0.997898	0.198245	rs7570134
Cystatin C	chr2:143952843:143970653:clu_45124:ENSG00000121964.14	Artery_Tibial	2:145437996:CS1	0.994041	0.263455	-0.367962	0.909751	0.124255	0.0329319	rs1559962
Cystatin C	chr2:143970762:144141882:clu_51891:ENSG00000121964.14	Lung	2:145437996:CS1	0.994041	0.263455	0.271061	0.7561	0.124255	0.0329319	rs1559962
Cystatin C	chr2:144007535:144141882:clu_52221:ENSG00000121964.14	Thyroid	2:145437996:CS1	0.994041	0.263455	0.206623	0.563695	0.124255	0.0329319	rs1559962
Cystatin C	chr2:144208804:144211515:clu_42664:ENSG00000121964.14	Heart_Atrial_Appendage	2:145437996:CS1	0.994041	0.263455	-0.29956	0.837587	0.124255	0.0329319	rs1559962
Cystatin C	chr2:144211237:144211515:clu_42664:ENSG00000121964.14	Heart_Atrial_Appendage	2:145437996:CS1	0.994041	0.263455	1.78942	4.9858	0.124255	0.0329319	rs1559962
Cystatin C	chr2:144235737:144317479:clu_50266:ENSG00000121964.14	Nerve_Tibial	2:145437996:CS1	0.994041	0.263455	-0.37068	1.04933	0.124255	0.0329319	rs1559962
Cystatin C	chr2:144405024:144424796:clu_45129:ENSG00000169554.18	Artery_Tibial	2:145437996:CS1	0.994041	0.263455	0.720475	1.8587	0.124255	0.0329319	rs1559962
Cystatin C	chr2:144405024:144424796:clu_50268:ENSG00000169554.18	Nerve_Tibial	2:145437996:CS1	0.994041	0.263455	1.75793	4.98551	0.124255	0.0329319	rs1559962
Cystatin C	ENSG00000279166	Kidney_Tube	2:145437996:CS2	0.98567	0.227914	-1.81358	3.30729	0.246418	0.0569785	rs7603516
Cystatin C	chr2:143952073:143952773:clu_52221:ENSG00000121964.14	Thyroid	2:145437996:CS2	0.98567	0.227914	3.03773	5.56581	0.246418	0.0569785	rs7603516
Cystatin C	chr2:144007535:144141882:clu_42662:ENSG00000121964.14	Heart_Atrial_Appendage	2:145437996:CS2	0.98567	0.227914	3.15703	5.33041	0.246418	0.0569785	rs7603516
Cystatin C	chr2:144211579:144235676:clu_42665:ENSG00000121964.14	Heart_Atrial_Appendage	2:145437996:CS2	0.98567	0.227914	-0.751475	1.38588	0.246418	0.0569785	rs7603516
Cystatin C	chr2:147958866:147972739:clu_43330:ENSG00000115947.13	Muscle_Skeletal	2:148858480:CS1	0.998926	0.442626	-0.692883	0.92825	0.369834	0.16474	rs2307399~2:148858480_GGATT_G
Cystatin C	chr2:147958866:147972739:clu_50283:ENSG00000115947.13	Nerve_Tibial	2:148858480:CS1	0.998926	0.442626	-0.46512	1.43002	0.0938533	0.0401286	2:148858480_GGATT_G
Cystatin C	chr2:148054449:148178700:clu_51916:ENSG00000204406.12	Lung	2:148858480:CS1	0.998926	0.442626	2.64183	3.00068	0.441385	0.197629	rs9653190~2:148858480_GGATT_G
Cystatin C	chr2:149205404:149208314:clu_44749:ENSG00000150556.16	Esophagus_Mucosa	2:148858480:CS1	0.998926	0.442626	-0.707988	2.36261	0.0938533	0.0401286	2:148858480_GGATT_G
Cystatin C	GRB14	Esophagus_Muscularis	2:165543199:CS1	0.998827	0.167701	-0.0904643	0.302733	0.0998827	0.0167701	rs12328675
Cystatin C	chr2:164695833:164699405:clu_44681:ENSG00000082438.15	Esophagus_Muscularis	2:165543199:CS1	0.998827	0.167701	0.14903	0.443092	0.0998827	0.0167701	rs12328675
Cystatin C	chr2:164695833:164699405:clu_45362:ENSG00000082438.15	Artery_Tibial	2:165543199:CS1	0.998827	0.167701	0.169312	0.52315	0.0998827	0.0167701	rs12328675
Cystatin C	chr2:164695833:164699405:clu_50521:ENSG00000082438.15	Nerve_Tibial	2:165543199:CS1	0.998827	0.167701	0.177279	0.513377	0.0998827	0.0167701	rs12328675
Cystatin C	chr2:164695836:164699405:clu_44681:ENSG00000082438.15	Esophagus_Muscularis	2:165543199:CS1	0.998827	0.167701	-0.155327	0.38639	0.0998827	0.0167701	rs12328675
Cystatin C	chr2:164695836:164699405:clu_45362:ENSG00000082438.15	Artery_Tibial	2:165543199:CS1	0.998827	0.167701	-0.160404	0.504471	0.0998827	0.0167701	rs12328675
Cystatin C	chr2:164695836:164699405:clu_47802:ENSG00000082438.15	Adipose_Visceral	2:165543199:CS1	0.998827	0.167701	-0.560398	1.65718	0.0998827	0.0167701	rs12328675
Cystatin C	chr2:164695836:164699405:clu_50521:ENSG00000082438.15	Nerve_Tibial	2:165543199:CS1	0.998827	0.167701	-0.167762	0.492803	0.0998827	0.0167701	rs12328675
Cystatin C	chr2:164700756:164703104:clu_37204:ENSG00000082438.15	Pancreas	2:165543199:CS1	0.998827	0.167701	0.429746	1.2774	0.0998827	0.0167701	rs12328675
Cystatin C	chr2:164700756:164704444:clu_37204:ENSG00000082438.15	Pancreas	2:165543199:CS1	0.998827	0.167701	-0.305965	1.09367	0.0998827	0.0167701	rs12328675
Cystatin C	HOXD11	Colon_Sigmoid	2:176974104:CS1	1	0.177338	-5.74881	0.586702	1	0.177338	rs863678
Cystatin C	BOLL	Muscle_Skeletal	2:198305446:CS1	0.953453	0.171556	0.450784	1.04853	0.148926	0.0268786	rs1583792
Cystatin C	PLCL1	Brain_Cerebellum	2:198305446:CS1	0.953453	0.171556	0.0405459	0.417854	0.00594968	0.000988542	rs34388051
Cystatin C	PLCL1	Fibroblasts	2:198305446:CS1	0.953453	0.171556	0.00941994	0.0656672	0.0151836	0.00232703	rs62277889~rs202156690~rs34388051
Cystatin C	PLCL1	Spleen	2:198305446:CS1	0.953453	0.171556	-0.189355	0.477248	0.148926	0.0268786	rs1583792
Cystatin C	PLCL1	Whole_Blood	2:198305446:CS1	0.953453	0.171556	-0.082058	0.194611	0.148926	0.0268786	rs1583792
Cystatin C	RFTN2	Pancreas	2:198305446:CS1	0.953453	0.171556	-0.677688	1.75134	0.148926	0.0268786	rs1583792
Cystatin C	RFTN2	Thyroid	2:198305446:CS1	0.953453	0.171556	-0.484114	1.26959	0.148926	0.0268786	rs1583792
Cystatin C	SF3B1	Artery_Tibial	2:198305446:CS1	0.953453	0.171556	-0.0635377	0.414834	0.0268616	0.00499196	rs10931779~rs12151726~rs34388051
Cystatin C	SF3B1	Esophagus_Muscularis	2:198305446:CS1	0.953453	0.171556	-0.0186938	0.216092	0.00594968	0.000988542	rs34388051
Cystatin C	chr2:197408581:197416741:clu_37606:ENSG00000115524.15	Pancreas	2:198305446:CS1	0.953453	0.171556	0.639632	1.4814	0.148926	0.0268786	rs1583792
Cystatin C	chr2:197418588:197418896:clu_49628:ENSG00000115524.15	Adipose_Subcutaneous	2:198305446:CS1	0.953453	0.171556	-0.0275579	0	0.00594968	0.000988542	rs34388051
Cystatin C	FAM117B	Pancreas	2:203488449:CS1	1	0.493792	-0.889539	1.23532	0.333333	0.164597	rs72926957
Cystatin C	FAM117B	Spleen	2:203488449:CS1	1	0.493792	-1.07294	1.52431	0.333333	0.164597	rs72926957
Cystatin C	FAM117B	Whole_Blood	2:203488449:CS1	1	0.493792	-0.520181	0.742248	0.333333	0.164597	rs72926957
Cystatin C	ERBB4	Stomach	2:213217316:CS1	0.999591	0.216493	-6.17372	1.19709	0.999591	0.216493	rs1910865
Cystatin C	chr2:213284619:213296064:clu_42065:ENSG00000144451.18	Brain_Cerebellum	2:213217316:CS2	0.998974	0.184038	-0.128317	0.469105	0.0797214	0.0117064	rs11692979~rs112905092
Cystatin C	PLCD4	Adipose_Subcutaneous	2:219286541:CS1	0.968715	0.209642	0.151017	0.669798	0.0471267	0.0100621	rs17462630
Cystatin C	PLCD4	Artery_Aorta	2:219286541:CS1	0.968715	0.209642	0.0887243	0.438051	0.0471267	0.0100621	rs17462630
Cystatin C	PLCD4	Artery_Tibial	2:219286541:CS1	0.968715	0.209642	0.105079	0.451667	0.0471267	0.0100621	rs17462630
Cystatin C	TTLL4	Fibroblasts	2:219286541:CS1	0.968715	0.209642	-0.757829	1.13484	0.312095	0.0691316	rs17462630~rs13408305
Cystatin C	USP37	Adipose_Subcutaneous	2:219286541:CS1	0.968715	0.209642	-0.213545	0.645101	0.0910992	0.0197657	rs17462630~rs13408305
Cystatin C	USP37	Colon_Transverse	2:219286541:CS1	0.968715	0.209642	-0.13884	0.633696	0.0471267	0.0100621	rs17462630
Cystatin C	USP37	Esophagus_Mucosa	2:219286541:CS1	0.968715	0.209642	-0.178776	0.883148	0.0471267	0.0100621	rs17462630
Cystatin C	USP37	Pancreas	2:219286541:CS1	0.968715	0.209642	-0.145015	0.739636	0.0471267	0.0100621	rs17462630
Cystatin C	USP37	Thyroid	2:219286541:CS1	0.968715	0.209642	-0.0840752	0.456161	0.0471267	0.0100621	rs17462630
Cystatin C	VIL1	Kidney_Tube	2:219286541:CS1	0.968715	0.209642	0.0687872	0.329361	0.0471267	0.0100621	rs17462630
Cystatin C	VIL1	Whole_Blood	2:219286541:CS1	0.968715	0.209642	0.0878576	0.301404	0.0471267	0.0100621	rs17462630
Cystatin C	chr2:218621599:218622647:clu_43964:ENSG00000115556.13	Colon_Sigmoid	2:219286541:CS1	0.968715	0.209642	0.14687	0.698231	0.0471267	0.0100621	rs17462630
Cystatin C	chr2:218697610:218697854:clu_41188:ENSG00000163482.11	Spleen	2:219286541:CS1	0.968715	0.209642	0.574994	2.40864	0.0471267	0.0100621	rs17462630
Cystatin C	chr2:218697610:218697854:clu_46296:ENSG00000163482.11	Artery_Tibial	2:219286541:CS1	0.968715	0.209642	0.40685	1.75762	0.0471267	0.0100621	rs17462630
Cystatin C	chr3:25733982:25736309:clu_32617:ENSG00000151092.16	Pancreas	3:25424929:CS1	0.999588	0.358965	-13.0569	1.60543	0.999588	0.358965	rs2306623
Cystatin C	APEH	Kidney_Tube	3:48422512:CS1	0.999888	0.20559	-1.29758	0.146898	0.999888	0.20559	rs62262463~rs11715915
Cystatin C	chr3:69033704:69035023:clu_39122:ENSG00000144747.15	Artery_Aorta	3:69797326:CS1	0.99984	0.166886	-5.10324	0.838622	0.99984	0.166886	rs1121878
Cystatin C	GOLGB1	Thyroid	3:121643447:CS1	0.999999	0.213328	-0.166231	0.666388	0.0624999	0.013333	rs1920302
Cystatin C	SLC15A2	Artery_Aorta	3:121643447:CS1	0.999999	0.213328	0.102448	0.405263	0.0624999	0.013333	rs1920302
Cystatin C	SLC15A2	Brain_Cerebellum	3:121643447:CS1	0.999999	0.213328	0.0925631	0.354825	0.0624999	0.013333	rs1920302
Cystatin C	SLC15A2	Esophagus_Junction	3:121643447:CS1	0.999999	0.213328	0.453764	1.71973	0.0624999	0.013333	rs1920302
Cystatin C	SLC15A2	Esophagus_Muscularis	3:121643447:CS1	0.999999	0.213328	0.135845	0.429785	0.0624999	0.013333	rs1920302
Cystatin C	SLC15A2	Heart_Atrial_Appendage	3:121643447:CS1	0.999999	0.213328	0.0800062	0.28028	0.0624999	0.013333	rs1920302
Cystatin C	SLC15A2	Heart_Left_Ventricle	3:121643447:CS1	0.999999	0.213328	0.0794039	0.347909	0.0624999	0.013333	rs1920302
Cystatin C	SLC15A2	Muscle_Skeletal	3:121643447:CS1	0.999999	0.213328	0.0649403	0.261836	0.0624999	0.013333	rs1920302
Cystatin C	SLC15A2	Nerve_Tibial	3:121643447:CS1	0.999999	0.213328	0.0892402	0.315431	0.0624999	0.013333	rs1920302
Cystatin C	chr3:121636489:121642927:clu_35250:ENSG00000180353.10	Whole_Blood	3:121643447:CS1	0.999999	0.213328	-0.151168	0.584939	0.0624999	0.013333	rs1920302
Cystatin C	chr3:121826180:121828861:clu_38643:ENSG00000173226.16	Esophagus_Junction	3:121643447:CS1	0.999999	0.213328	0.289117	0.940434	0.0624999	0.013333	rs1920302
Cystatin C	chr3:121844547:121857011:clu_38869:ENSG00000145088.8	Stomach	3:121643447:CS1	0.999999	0.213328	-0.781275	3.4053	0.0624999	0.013333	rs1920302
Cystatin C	chr3:121923129:121923222:clu_37090:ENSG00000163406.10	Spleen	3:121643447:CS1	0.999999	0.213328	-0.570115	2.15443	0.0624999	0.013333	rs1920302
Cystatin C	chr3:121925033:121927758:clu_47524:ENSG00000163406.10	Lung	3:121643447:CS1	0.999999	0.213328	-0.117487	0.493731	0.0624999	0.013333	rs1920302
Cystatin C	chr3:121931735:121939349:clu_40981:ENSG00000163406.10	Esophagus_Mucosa	3:121643447:CS1	0.999999	0.213328	0.455853	1.94591	0.0624999	0.013333	rs1920302
Cystatin C	chr3:121931735:121939349:clu_47527:ENSG00000163406.10	Lung	3:121643447:CS1	0.999999	0.213328	0.38799	1.55447	0.0624999	0.013333	rs1920302
Cystatin C	PPP2R3A	Brain_Cerebellum	3:135802156:CS1	0.999994	0.455144	-10.4744	1.04685	0.999994	0.455144	rs6774226
Cystatin C	ENSG00000261758	Thyroid	3:137115153:CS1	0.999999	0.338737	5.79281	0.634383	0.999999	0.338737	rs9854328
Cystatin C	ARHGEF26	Adipose_Subcutaneous	3:153956812:CS1	0.95374	0.158165	0.217788	0.33552	0.313241	0.0539138	rs1727922~rs12492558
Cystatin C	ARHGEF26	Adipose_Visceral	3:153956812:CS1	0.95374	0.158165	0.297242	0.455812	0.312164	0.0537062	rs1727922~rs12492558
Cystatin C	ARHGEF26	Artery_Aorta	3:153956812:CS1	0.95374	0.158165	0.00350662	0.0868041	0.004276	0.000559234	rs1727922
Cystatin C	ARHGEF26	Artery_Coronary	3:153956812:CS1	0.95374	0.158165	0.00441571	0.081845	0.004276	0.000559234	rs1727922
Cystatin C	ARHGEF26	Pancreas	3:153956812:CS1	0.95374	0.158165	0.0889072	0.217838	0.127716	0.0199589	rs1727922~rs12492558
Cystatin C	ARHGEF26	Stomach	3:153956812:CS1	0.95374	0.158165	0.0676115	0.19689	0.0942009	0.014782	rs144193946~rs1727922~rs12492558
Cystatin C	ARHGEF26	Thyroid	3:153956812:CS1	0.95374	0.158165	0.0377588	0.135978	0.0660627	0.010502	rs1521320~rs1727922~rs12492558
Cystatin C	ARHGEF26-AS1	Adipose_Visceral	3:153956812:CS1	0.95374	0.158165	0.00818077	0.135317	0.004276	0.000559234	rs1727922
Cystatin C	ARHGEF26-AS1	Artery_Tibial	3:153956812:CS1	0.95374	0.158165	0.00431432	0.0740331	0.004276	0.000559234	rs1727922
Cystatin C	ARHGEF26-AS1	Lung	3:153956812:CS1	0.95374	0.158165	0.00522419	0.0939931	0.004276	0.000559234	rs1727922
Cystatin C	ARHGEF26-AS1	Thyroid	3:153956812:CS1	0.95374	0.158165	0.00206388	0.0322465	0.004276	0.000559234	rs1727922
Cystatin C	DHX36	Adipose_Subcutaneous	3:153956812:CS1	0.95374	0.158165	-0.0150152	0	0.004276	0.000559234	rs1727922
Cystatin C	DHX36	Adipose_Visceral	3:153956812:CS1	0.95374	0.158165	-0.00374966	0	0.004276	0.000559234	rs1727922
Cystatin C	DHX36	Esophagus_Muscularis	3:153956812:CS1	0.95374	0.158165	-0.00434181	0	0.00614754	0.000828643	rs1727922~rs115400545
Cystatin C	KNG1	Brain_Cortex	3:186434262:CS1	1	0.161	-0.494368	0.714522	0.333333	0.0536666	rs3821815
Cystatin C	KNG1	Kidney_Glom	3:186434262:CS1	1	0.161	-0.706165	1.00705	0.333333	0.0536666	rs3821815
Cystatin C	KNG1	Kidney_Tube	3:186434262:CS1	1	0.161	-0.315526	0.447432	0.333333	0.0536666	rs3821815
Cystatin C	chr4:53496394:53498641:clu_41162:ENSG00000072201.13	Adipose_Subcutaneous	4:55508495:CS1	0.999724	0.184401	0.472197	0.855985	0.249931	0.0461002	rs12504244
Cystatin C	chr4:53498843:53507317:clu_41162:ENSG00000072201.13	Adipose_Subcutaneous	4:55508495:CS1	0.999724	0.184401	-0.557893	0.980036	0.249931	0.0461002	rs12504244
Cystatin C	chr4:54229415:54258757:clu_42260:ENSG00000134853.11	Nerve_Tibial	4:55508495:CS1	0.999724	0.184401	-2.0098	3.59331	0.249931	0.0461002	rs12504244
Cystatin C	chr4:55416157:55417072:clu_34171:ENSG00000134851.12	Spleen	4:55508495:CS1	0.999724	0.184401	0.902166	1.53355	0.249931	0.0461002	rs12504244
Cystatin C	CFAP299	Kidney_Tube	4:81164723:CS1	0.999999	0.305502	-0.380591	0.558658	0.333333	0.101834	rs1458038
Cystatin C	FGF5	Kidney_Glom	4:81164723:CS1	0.999999	0.305502	-0.327636	0.471379	0.333333	0.101834	rs1458038
Cystatin C	FGF5	Kidney_Tube	4:81164723:CS1	0.999999	0.305502	-0.170468	0.242133	0.333333	0.101834	rs1458038
Cystatin C	ENSG00000246560	Esophagus_Muscularis	4:103793565:CS1	0.951443	0.366323	-0.388707	1.154	0.104713	0.039542	rs223492~rs3960788
Cystatin C	ENSG00000246560	Lymphocytes	4:103793565:CS1	0.951443	0.366323	-0.751973	1.79579	0.152374	0.0598155	rs223492~rs3960788
Cystatin C	UBE2D3	Esophagus_Mucosa	4:103793565:CS1	0.951443	0.366323	0.352321	1.02881	0.0955655	0.0359913	rs223492~rs3960788
Cystatin C	UBE2D3	Heart_Atrial_Appendage	4:103793565:CS1	0.951443	0.366323	0.146512	0.676345	0.0454524	0.0167601	rs223492~rs3960788
Cystatin C	UBE2D3	Muscle_Skeletal	4:103793565:CS1	0.951443	0.366323	0.425561	1.01077	0.150187	0.0573324	rs223492~rs3960788
Cystatin C	chr4:102826636:102827427:clu_38015:ENSG00000109332.19	Esophagus_Muscularis	4:103793565:CS1	0.951443	0.366323	-1.7835	2.66329	0.309121	0.121485	rs223492~rs3960788
Cystatin C	chr4:102826636:102827592:clu_38015:ENSG00000109332.19	Esophagus_Muscularis	4:103793565:CS1	0.951443	0.366323	0.295357	0.94707	0.0940299	0.0353963	rs223492~rs3960788
Cystatin C	ENSG00000248491	Lung	4:128233277:CS1	0.950819	0.340486	0.444834	0.636509	0.31694	0.113495	rs10023747
Cystatin C	LARP1B	Fibroblasts	4:128233277:CS1	0.950819	0.340486	-1.33239	1.94692	0.31694	0.113495	rs10023747
Cystatin C	chr4:128062219:128074460:clu_40051:ENSG00000138709.17	Colon_Transverse	4:128233277:CS1	0.950819	0.340486	-1.42841	2.11478	0.31694	0.113495	rs10023747
Cystatin C	ENSG00000248802	Adrenal_Gland	4:129534741:CS1	1	0.195198	0.113608	0.294542	0.111111	0.0216887	rs904477
Cystatin C	ENSG00000248802	Kidney_Tube	4:129534741:CS1	1	0.195198	0.0558859	0.164446	0.111111	0.0216887	rs904477
Cystatin C	ENSG00000248802	Pancreas	4:129534741:CS1	1	0.195198	0.128313	0.39835	0.111111	0.0216887	rs904477
Cystatin C	ENSG00000248802	Thyroid	4:129534741:CS1	1	0.195198	0.0782464	0.237871	0.111111	0.0216887	rs904477
Cystatin C	JADE1	Kidney_Tube	4:129534741:CS1	1	0.195198	-0.403317	1.11028	0.111111	0.0216887	rs904477
Cystatin C	LOC124900778	Adrenal_Gland	4:129534741:CS1	1	0.195198	0.162437	0.47507	0.111111	0.0216887	rs904477
Cystatin C	LOC124900778	Kidney_Tube	4:129534741:CS1	1	0.195198	0.116127	0.337059	0.111111	0.0216887	rs904477
Cystatin C	chr4:128596068:128600547:clu_44923:ENSG00000248802.1	Thyroid	4:129534741:CS1	1	0.195198	-0.107615	0.312716	0.111111	0.0216887	rs904477
Cystatin C	chr4:128596068:128601313:clu_44923:ENSG00000248802.1	Thyroid	4:129534741:CS1	1	0.195198	0.149793	0.428005	0.111111	0.0216887	rs904477
Cystatin C	LOC105377623	Brain_Cortex	4:144169650:CS1	0.977286	0.198528	-0.318519	0.954415	0.105394	0.0214497	rs3910622
Cystatin C	chr4:143214943:143220295:clu_33255:ENSG00000170185.9	Whole_Blood	4:144169650:CS1	0.977286	0.198528	-0.0783961	0.231241	0.105394	0.0214497	rs3910622
Cystatin C	chr4:143214943:143220295:clu_36717:ENSG00000170185.9	Heart_Atrial_Appendage	4:144169650:CS1	0.977286	0.198528	-0.124471	0.344656	0.105394	0.0214497	rs3910622
Cystatin C	chr4:143214943:143220295:clu_37086:ENSG00000170185.9	Artery_Aorta	4:144169650:CS1	0.977286	0.198528	-0.133856	0.398393	0.105394	0.0214497	rs3910622
Cystatin C	chr4:143214943:143220295:clu_38885:ENSG00000170185.9	Artery_Tibial	4:144169650:CS1	0.977286	0.198528	-0.0947351	0.290496	0.105394	0.0214497	rs3910622
Cystatin C	chr4:143214943:143220295:clu_40947:ENSG00000170185.9	Adipose_Visceral	4:144169650:CS1	0.977286	0.198528	-0.115093	0.324302	0.105394	0.0214497	rs3910622
Cystatin C	chr4:143214943:143220295:clu_42204:ENSG00000170185.9	Adipose_Subcutaneous	4:144169650:CS1	0.977286	0.198528	-0.0255421	0.109258	0.0287392	0.00548056	rs181800341~rs3910622
Cystatin C	chr4:143214943:143220295:clu_43307:ENSG00000170185.9	Nerve_Tibial	4:144169650:CS1	0.977286	0.198528	-0.0853059	0.271591	0.105394	0.0214497	rs3910622
Cystatin C	chr4:143214943:143220295:clu_44585:ENSG00000170185.9	Lung	4:144169650:CS1	0.977286	0.198528	-0.145422	0.43854	0.105394	0.0214497	rs3910622
Cystatin C	chr4:143214943:143220295:clu_45020:ENSG00000170185.9	Thyroid	4:144169650:CS1	0.977286	0.198528	-0.11292	0.313585	0.105394	0.0214497	rs3910622
Cystatin C	chr4:150265812:150277853:clu_38618:ENSG00000198589.10	Esophagus_Mucosa	4:151199080:CS1	0.994518	0.225693	6.14379	1.1132	0.994518	0.225693	rs2290846
Cystatin C	PDGFC	Colon_Transverse	4:157619733:CS1	1	0.26662	11.4479	1.57303	1	0.26662	rs10009166
Cystatin C	chr5:69292362:69294793:clu_36495:ENSG00000183323.12	Pituitary	5:67741066:CS1	1	0.243693	-1.64894	1.68237	0.5	0.121847	rs11745891
Cystatin C	chr5:69294900:69300012:clu_36495:ENSG00000183323.12	Pituitary	5:67741066:CS1	1	0.243693	3.1766	3.23854	0.5	0.121847	rs11745891
Cystatin C	ENSG00000271904	Brain_Cerebellum	5:87642483:CS1	0.991473	0.259007	-0.683259	1.37227	0.198295	0.0518014	rs765564754
Cystatin C	ENSG00000271904	Brain_Cortex	5:87642483:CS1	0.991473	0.259007	-0.290741	0.596107	0.198295	0.0518014	rs765564754
Cystatin C	chr5:88269027:88270526:clu_35330:ENSG00000247828.7	Esophagus_Muscularis	5:87642483:CS1	0.991473	0.259007	0.650049	1.40499	0.198295	0.0518014	rs765564754
Cystatin C	chr5:88282866:88285744:clu_38770:ENSG00000247828.7	Adipose_Subcutaneous	5:87642483:CS1	0.991473	0.259007	-0.642997	1.34679	0.198295	0.0518014	rs765564754
Cystatin C	chr5:88752043:88761185:clu_35452:ENSG00000081189.15	Esophagus_Mucosa	5:87642483:CS1	0.991473	0.259007	-0.487311	0.951623	0.198295	0.0518014	rs765564754
Cystatin C	LYSMD3	Pituitary	5:90417593:CS1	0.999859	0.325242	-7.65729	1.39049	0.999859	0.325242	rs2973444
Cystatin C	SLC34A1	Esophagus_Mucosa	5:176798040:CS1	1	0.208548	0.65465	0.935445	0.333333	0.0695159	rs5030873
Cystatin C	SLC34A1	Kidney_Tube	5:176798040:CS1	1	0.208548	-3.72945	5.44363	0.333333	0.0695159	rs5030873
Cystatin C	chr5:176531021:176531463:clu_37912:ENSG00000146083.11	Pituitary	5:176798040:CS1	1	0.208548	3.89923	5.39384	0.333333	0.0695159	rs5030873
Cystatin C	RGS14	Artery_Tibial	5:176798040:CS2	0.97849	0.163152	-0.0374215	0.203173	0.035532	0.00573998	rs67190252~rs13157098~rs55714378~rs5030873
Cystatin C	RGS14	Fibroblasts	5:176798040:CS2	0.97849	0.163152	-0.910607	0.373988	0.863069	0.144973	rs6860069~rs13157098~rs55714378~rs5030873
Cystatin C	chr5:177371396:177371873:clu_42741:ENSG00000169220.17	Thyroid	5:176798040:CS2	0.97849	0.163152	-0.14029	0.485512	0.0798898	0.012439	rs6860069~rs56795746~rs13157098~rs55714378
Cystatin C	ZNF318	Adrenal_Gland	6:43804103:CS2	0.999952	0.170289	4.41539	0.339589	0.999952	0.170289	rs10948071~rs1214759
Cystatin C	RRAGD	Kidney_Tube	6:90121976:CS1	0.99979	0.200209	-1.04856	0.123942	0.99979	0.200209	rs143867215~rs854922~rs854918
Cystatin C	NT5DC1	Fibroblasts	6:116421127:CS1	0.997741	0.22889	1.46437	0.205544	0.997741	0.22889	rs952373
Cystatin C	ENSG00000231842	Esophagus_Muscularis	6:127439897:CS1	0.980697	0.159176	4.36381	6.63868	0.326899	0.0530588	rs141783576
Cystatin C	RSPO3	Adipose_Subcutaneous	6:127439897:CS1	0.980697	0.159176	-0.278002	0.408267	0.326899	0.0530588	rs141783576
Cystatin C	chr6:127119289:127148648:clu_28887:ENSG00000146374.13	Adrenal_Gland	6:127439897:CS1	0.980697	0.159176	0.656594	0.956147	0.326899	0.0530588	rs141783576
Cystatin C	VTA1	Brain_Cerebellum	6:143244295:CS1	0.985216	0.181567	-1.03127	1.63786	0.284771	0.0505113	rs113573434~rs113243210
Cystatin C	chr6:142198615:142218498:clu_31029:ENSG00000009844.15	Spleen	6:143244295:CS1	0.985216	0.181567	-3.51282	2.39102	0.700446	0.131056	rs72995085~rs113243210
Cystatin C	GRB10	Kidney_Tube	7:50748639:CS1	0.998792	0.200428	0.527107	0.539644	0.499396	0.100214	rs73116898
Cystatin C	chr7:50703908:50755887:clu_28557:ENSG00000106070.17	Muscle_Skeletal	7:50748639:CS1	0.998792	0.200428	4.78935	4.88461	0.499396	0.100214	rs73116898
Cystatin C	PHTF2	Fibroblasts	7:77488316:CS1	1	0.231446	-0.668831	1.23231	0.2	0.0462891	rs7796089
Cystatin C	PTPN12	Small_Intestine	7:77488316:CS1	1	0.231446	-1.1365	2.39781	0.2	0.0462891	rs7796089
Cystatin C	RSBN1L	Esophagus_Mucosa	7:77488316:CS1	1	0.231446	1.07014	2.18874	0.2	0.0462891	rs7796089
Cystatin C	chr7:77635849:77637018:clu_28615:ENSG00000127947.15	Heart_Atrial_Appendage	7:77488316:CS1	1	0.231446	-1.98829	3.78159	0.2	0.0462891	rs7796089
Cystatin C	chr7:77684251:77685202:clu_26264:ENSG00000214293.8	Whole_Blood	7:77488316:CS1	1	0.231446	0.4296	0.878318	0.2	0.0462891	rs7796089
Cystatin C	COG5	Adipose_Subcutaneous	7:106853817:CS1	1.00047	0.203815	-0.52714	1.65489	0.0781762	0.0159324	rs12672451
Cystatin C	COG5	Esophagus_Mucosa	7:106853817:CS1	1.00047	0.203815	-0.106922	0.402214	0.0781762	0.0159324	rs12672451
Cystatin C	COG5	Fibroblasts	7:106853817:CS1	1.00047	0.203815	-0.171412	0.571873	0.0781762	0.0159324	rs12672451
Cystatin C	COG5	Lung	7:106853817:CS1	1.00047	0.203815	-0.109318	0.429737	0.0623576	0.0126265	rs6971719~rs12672451
Cystatin C	COG5	Spleen	7:106853817:CS1	1.00047	0.203815	-0.13457	0.449381	0.0781762	0.0159324	rs12672451
Cystatin C	COG5	Thyroid	7:106853817:CS1	1.00047	0.203815	-0.136726	0.484929	0.0781762	0.0159324	rs12672451
Cystatin C	COG5	Whole_Blood	7:106853817:CS1	1.00047	0.203815	-0.0677552	0.257368	0.0781762	0.0159324	rs12672451
Cystatin C	SLC26A4	Adipose_Subcutaneous	7:106853817:CS1	1.00047	0.203815	-0.239469	0.832785	0.0781762	0.0159324	rs12672451
Cystatin C	chr7:107258383:107281300:clu_29203:ENSG00000164597.13	Heart_Atrial_Appendage	7:106853817:CS1	1.00047	0.203815	0.397717	1.43361	0.0781762	0.0159324	rs12672451
Cystatin C	chr7:107281399:107281581:clu_26153:ENSG00000164597.13	Heart_Left_Ventricle	7:106853817:CS1	1.00047	0.203815	-0.173578	0.620942	0.0781762	0.0159324	rs12672451
Cystatin C	chr7:107281399:107281581:clu_29204:ENSG00000164597.13	Heart_Atrial_Appendage	7:106853817:CS1	1.00047	0.203815	-0.101306	0.346722	0.0781762	0.0159324	rs12672451
Cystatin C	chr7:107281399:107283571:clu_26153:ENSG00000164597.13	Heart_Left_Ventricle	7:106853817:CS1	1.00047	0.203815	0.139703	0.487374	0.0781762	0.0159324	rs12672451
Cystatin C	chr7:107281399:107283571:clu_29204:ENSG00000164597.13	Heart_Atrial_Appendage	7:106853817:CS1	1.00047	0.203815	0.100937	0.346094	0.0781762	0.0159324	rs12672451
Cystatin C	IRF5	Adipose_Subcutaneous	7:128577914:CS1	0.961539	0.222987	0.0712259	0.339751	0.0384616	0.00891946	rs3778754
Cystatin C	IRF5	Adipose_Visceral	7:128577914:CS1	0.961539	0.222987	0.082949	0.422823	0.0384616	0.00891946	rs3778754
Cystatin C	IRF5	Adrenal_Gland	7:128577914:CS1	0.961539	0.222987	0.100542	0.601015	0.0384616	0.00891946	rs3778754
Cystatin C	IRF5	Artery_Aorta	7:128577914:CS1	0.961539	0.222987	0.066372	0.336286	0.0384616	0.00891946	rs3778754
Cystatin C	IRF5	Artery_Tibial	7:128577914:CS1	0.961539	0.222987	0.0612903	0.330077	0.0384616	0.00891946	rs3778754
Cystatin C	IRF5	Colon_Sigmoid	7:128577914:CS1	0.961539	0.222987	0.0862069	0.429624	0.0384616	0.00891946	rs3778754
Cystatin C	IRF5	Colon_Transverse	7:128577914:CS1	0.961539	0.222987	0.0715144	0.303283	0.0384616	0.00891946	rs3778754
Cystatin C	IRF5	Esophagus_Junction	7:128577914:CS1	0.961539	0.222987	0.099183	0.539153	0.0384616	0.00891946	rs3778754
Cystatin C	IRF5	Esophagus_Mucosa	7:128577914:CS1	0.961539	0.222987	0.0640043	0.329794	0.0384616	0.00891946	rs3778754
Cystatin C	IRF5	Esophagus_Muscularis	7:128577914:CS1	0.961539	0.222987	0.0853283	0.44983	0.0384616	0.00891946	rs3778754
Cystatin C	IRF5	Fibroblasts	7:128577914:CS1	0.961539	0.222987	0.0630132	0.26417	0.0384616	0.00891946	rs3778754
Cystatin C	IRF5	Heart_Atrial_Appendage	7:128577914:CS1	0.961539	0.222987	0.0920254	0.491329	0.0384616	0.00891946	rs3778754
Cystatin C	IRF5	Heart_Left_Ventricle	7:128577914:CS1	0.961539	0.222987	0.104946	0.528987	0.0384616	0.00891946	rs3778754
Cystatin C	IRF5	Kidney_Tube	7:128577914:CS1	0.961539	0.222987	0.0506763	0.212665	0.0384616	0.00891946	rs3778754
Cystatin C	IRF5	Liver	7:128577914:CS1	0.961539	0.222987	0.10052	0.456493	0.0384616	0.00891946	rs3778754
Cystatin C	IRF5	Lung	7:128577914:CS1	0.961539	0.222987	0.0730188	0.421109	0.0384616	0.00891946	rs3778754
Cystatin C	IRF5	Muscle_Skeletal	7:128577914:CS1	0.961539	0.222987	0.0786733	0.378657	0.0384616	0.00891946	rs3778754
Cystatin C	IRF5	Nerve_Tibial	7:128577914:CS1	0.961539	0.222987	0.0675714	0.303203	0.0384616	0.00891946	rs3778754
Cystatin C	IRF5	Small_Intestine	7:128577914:CS1	0.961539	0.222987	0.159289	0.83401	0.0384616	0.00891946	rs3778754
Cystatin C	IRF5	Spleen	7:128577914:CS1	0.961539	0.222987	0.208588	1.07447	0.0384616	0.00891946	rs3778754
Cystatin C	IRF5	Stomach	7:128577914:CS1	0.961539	0.222987	0.072705	0.294656	0.0384616	0.00891946	rs3778754
Cystatin C	IRF5	Whole_Blood	7:128577914:CS1	0.961539	0.222987	0.0491219	0.230241	0.0384616	0.00891946	rs3778754
Cystatin C	chr7:128938049:128942071:clu_26955:ENSG00000128604.19	Whole_Blood	7:128577914:CS1	0.961539	0.222987	-0.203681	0.988494	0.0384616	0.00891946	rs3778754
Cystatin C	chr7:128938245:128942071:clu_32245:ENSG00000128604.19	Pituitary	7:128577914:CS1	0.961539	0.222987	0.109177	0.516183	0.0384616	0.00891946	rs3778754
Cystatin C	chr7:129005159:129014979:clu_35652:ENSG00000064419.13	Lung	7:128577914:CS1	0.961539	0.222987	0.187139	0.853588	0.0384616	0.00891946	rs3778754
Cystatin C	ENSG00000236998	Artery_Tibial	9:71434465:CS1	1	0.233287	-0.344018	0.843934	0.142857	0.0333268	rs1556751
Cystatin C	ENSG00000236998	Brain_Cerebellum	9:71434465:CS1	1	0.233287	-0.58907	1.41719	0.142857	0.0333268	rs1556751
Cystatin C	ENSG00000236998	Lung	9:71434465:CS1	1	0.233287	-0.403058	1.08613	0.142857	0.0333268	rs1556751
Cystatin C	PABIR1	Kidney_Tube	9:71434465:CS1	1	0.233287	0.273066	0.628562	0.142857	0.0333268	rs1556751
Cystatin C	PIP5K1B	Artery_Aorta	9:71434465:CS1	1	0.233287	-0.252384	0.647221	0.142857	0.0333268	rs1556751
Cystatin C	PIP5K1B	Kidney_Tube	9:71434465:CS1	1	0.233287	0.276323	0.654006	0.142857	0.0333268	rs1556751
Cystatin C	PIP5K1B	Nerve_Tibial	9:71434465:CS1	1	0.233287	-0.916011	2.07313	0.142857	0.0333268	rs1556751
Cystatin C	chr9:89334155:89334636:clu_59553:ENSG00000187742.14	Nerve_Tibial	9:92253118:CS1	0.999996	0.190745	-4.45097	0.609052	0.999996	0.190745	rs1360200
Cystatin C	ASTN2	Adipose_Visceral	9:119309525:CS1	0.992884	0.235365	-4.1789	0.808173	0.992884	0.235365	rs4837613
Cystatin C	LARP4B	Kidney_Tube	10:899071:CS1	1	0.376984	1.56154	0.138242	1	0.376984	rs80282103
Cystatin C	PRTFDC1	Brain_Cortex	10:23850265:CS1	0.999956	0.185941	-2.7818	3.81424	0.333319	0.0619802	rs7915768
Cystatin C	chr10:24542770:24544981:clu_10282:ENSG00000120549.17	Adipose_Subcutaneous	10:23850265:CS1	0.999956	0.185941	-1.99107	2.91933	0.333319	0.0619802	rs7915768
Cystatin C	chr10:24942436:24952528:clu_9039:ENSG00000099256.18	Colon_Sigmoid	10:23850265:CS1	0.999956	0.185941	1.33892	1.984	0.333319	0.0619802	rs7915768
Cystatin C	A1CF	Kidney_Tube	10:52645424:CS1	0.999989	0.216824	-4.08271	0.488945	0.999989	0.216824	rs10821871
Cystatin C	ADO	Esophagus_Junction	10:64477836:CS1	0.993821	0.229847	0.128373	0.557835	0.0475342	0.0100453	rs224143~rs72837060
Cystatin C	ADO	Muscle_Skeletal	10:64477836:CS1	0.993821	0.229847	0.264487	0.400845	0.315429	0.0732672	rs224143
Cystatin C	EGR2	Fibroblasts	10:64477836:CS1	0.993821	0.229847	-0.791183	1.1498	0.315429	0.0732672	rs224143
Cystatin C	JMJD1C	Heart_Left_Ventricle	10:64477836:CS1	0.993821	0.229847	-3.62793	5.42292	0.315429	0.0732672	rs224143
Cystatin C	SIRT1	Esophagus_Mucosa	10:69632729:CS1	0.978355	0.159398	0.911021	0.332599	0.88875	0.146088	rs12773301~rs7918428
Cystatin C	SIRT1	Whole_Blood	10:69632729:CS1	0.978355	0.159398	0.0584936	0.1813	0.0896043	0.0133107	rs7918428~rs10823132
Cystatin C	EEF1AKMT2	Brain_Cortex	10:126419743:CS1	0.989918	0.341308	-3.33849	0.957278	0.940719	0.3249	rs11245344~rs12247543
Cystatin C	chr10:124765608:124767224:clu_10684:ENSG00000203791.14	Colon_Sigmoid	10:126419743:CS1	0.989918	0.341308	0.175403	0.866813	0.0491985	0.0164082	rs11245344~rs12247543
Cystatin C	MGMT	Adrenal_Gland	10:131445731:CS1	0.959222	0.172888	0.0933496	0.342597	0.0925	0.0176651	rs77900915~rs74160252~rs1008982
Cystatin C	MGMT	Kidney_Glom	10:131445731:CS1	0.959222	0.172888	0.0178744	0.102322	0.0324607	0.00588036	rs77900915~rs74160252~rs7916804
Cystatin C	MGMT	Kidney_Tube	10:131445731:CS1	0.959222	0.172888	0.0508736	0.159215	0.0989889	0.0184214	rs74160252~rs1008982~rs913111
Cystatin C	MGMT	Liver	10:131445731:CS1	0.959222	0.172888	0.0098	0.12171	0.0115812	0.00196692	rs1008982
Cystatin C	MGMT	Thyroid	10:131445731:CS1	0.959222	0.172888	0.0200454	0.0679539	0.0492605	0.00921906	rs77900915~rs74160252~rs7916804
Cystatin C	chr10:129536377:129707895:clu_10457:ENSG00000170430.9	Esophagus_Junction	10:131445731:CS1	0.959222	0.172888	0.0273583	0.150137	0.0375483	0.00677255	rs1008982~rs140409672~rs7894000
Cystatin C	chr10:129536377:129707895:clu_10527:ENSG00000170430.9	Stomach	10:131445731:CS1	0.959222	0.172888	0.00719271	0.0519363	0.00937151	0.00151054	rs1008982~rs140409672
Cystatin C	chr10:129536377:129707895:clu_10623:ENSG00000170430.9	Heart_Atrial_Appendage	10:131445731:CS1	0.959222	0.172888	0.0354685	0.162358	0.0495984	0.00888922	rs549195467~rs74160252~rs1008982
Cystatin C	chr10:129536377:129707895:clu_10752:ENSG00000170430.9	Colon_Sigmoid	10:131445731:CS1	0.959222	0.172888	0.0460531	0.19065	0.0644693	0.0116111	rs74160252~rs1008982
Cystatin C	chr10:129536377:129707895:clu_10831:ENSG00000170430.9	Artery_Aorta	10:131445731:CS1	0.959222	0.172888	0.03261	0.143699	0.0497415	0.00873084	rs74160252~rs1008982
Cystatin C	chr10:129536377:129707895:clu_10961:ENSG00000170430.9	Esophagus_Mucosa	10:131445731:CS1	0.959222	0.172888	0.0171824	0.0901052	0.0315733	0.00534052	rs61859250~rs74160252~rs1008982
Cystatin C	chr10:129536377:129707895:clu_11104:ENSG00000170430.9	Esophagus_Muscularis	10:131445731:CS1	0.959222	0.172888	0.0530802	0.195292	0.085619	0.0155456	rs74160252~rs1008982~rs7894000
Cystatin C	chr10:129536377:129707895:clu_11280:ENSG00000170430.9	Artery_Tibial	10:131445731:CS1	0.959222	0.172888	0.00802532	0.0544326	0.0168887	0.00271477	rs74160252~rs1008982
Cystatin C	chr10:129536377:129707895:clu_11810:ENSG00000170430.9	Adipose_Visceral	10:131445731:CS1	0.959222	0.172888	0.0571624	0.242612	0.0631605	0.0115332	rs74160252~rs1008982
Cystatin C	chr10:129536377:129707895:clu_12266:ENSG00000170430.9	Adipose_Subcutaneous	10:131445731:CS1	0.959222	0.172888	0.0249046	0.0920029	0.0518541	0.00908749	rs61859250~rs74160252~rs1008982
Cystatin C	chr10:129536377:129707895:clu_12564:ENSG00000170430.9	Nerve_Tibial	10:131445731:CS1	0.959222	0.172888	0.0209498	0.0969724	0.0418832	0.00724364	rs74160252~rs1008982
Cystatin C	chr10:129536377:129707895:clu_12830:ENSG00000170430.9	Lung	10:131445731:CS1	0.959222	0.172888	0.01372	0.0717815	0.0254538	0.00431154	rs61859250~rs74160252~rs1008982
Cystatin C	chr10:129536377:129707895:clu_12887:ENSG00000170430.9	Thyroid	10:131445731:CS1	0.959222	0.172888	0.05001	0.146395	0.102951	0.0189357	rs61859250~rs74160252~rs1008982~rs149974727
Cystatin C	chr10:129536377:129707895:clu_9440:ENSG00000170430.9	Adrenal_Gland	10:131445731:CS1	0.959222	0.172888	0.0121604	0.119724	0.0115812	0.00196692	rs1008982
Cystatin C	chr10:129536377:129707895:clu_9441:ENSG00000170430.9	Heart_Left_Ventricle	10:131445731:CS1	0.959222	0.172888	0.0102978	0.0608642	0.0115812	0.00196692	rs1008982
Cystatin C	chr10:129536377:129707895:clu_9918:ENSG00000170430.9	Spleen	10:131445731:CS1	0.959222	0.172888	0.00877578	0.108836	0.00957495	0.00160759	rs11016806~rs1008982
Cystatin C	chr10:129536377:129707895:clu_9968:ENSG00000170430.9	Fibroblasts	10:131445731:CS1	0.959222	0.172888	0.0242536	0.191876	0.0115812	0.00196692	rs1008982
Cystatin C	CCDC34	Muscle_Skeletal	11:27316562:CS1	0.999523	0.219808	-2.58301	2.64463	0.499761	0.109904	rs11029919
Cystatin C	chr11:27540116:27639845:clu_7008:ENSG00000245573.7	Adipose_Visceral	11:27316562:CS1	0.999523	0.219808	3.71931	3.91701	0.499761	0.109904	rs11029919
Cystatin C	chr11:65716982:65718590:clu_7615:ENSG00000172977.12	Artery_Tibial	11:65495211:CS1	0.999865	0.215893	-4.65018	0.437665	0.999865	0.215893	rs2306364~rs4244812
Cystatin C	UBASH3B	Fibroblasts	11:122507570:CS1	1.00004	0.203175	0.412053	0.576297	0.343863	0.0699785	rs7944748
Cystatin C	UBASH3B	Nerve_Tibial	11:122507570:CS1	1.00004	0.203175	-0.715334	1.01221	0.343863	0.0699785	rs7944748
Cystatin C	UBASH3B	Whole_Blood	11:122507570:CS1	1.00004	0.203175	0.309578	0.46552	0.312311	0.0632177	rs7944748~rs78351563
Cystatin C	BCL2L14	Kidney_Tube	12:12210001:CS1	0.999998	0.154531	-0.877969	0.113399	0.999998	0.154531	rs11616030
Cystatin C	ENSG00000274943	Fibroblasts	12:42765181:CS1	0.987632	0.27635	0.138344	0.466776	0.0557032	0.0151566	rs7959338
Cystatin C	PPHLN1	Adipose_Visceral	12:42765181:CS1	0.987632	0.27635	0.0695528	0.305448	0.0557032	0.0151566	rs7959338
Cystatin C	PPHLN1	Heart_Atrial_Appendage	12:42765181:CS1	0.987632	0.27635	0.139446	0.453412	0.0728024	0.0200762	rs7959338~rs12827741
Cystatin C	PPHLN1	Pituitary	12:42765181:CS1	0.987632	0.27635	0.0926465	0.455262	0.0557032	0.0151566	rs7959338
Cystatin C	YAF2	Colon_Sigmoid	12:42765181:CS1	0.987632	0.27635	0.476915	1.67927	0.0557032	0.0151566	rs7959338
Cystatin C	YAF2	Nerve_Tibial	12:42765181:CS1	0.987632	0.27635	0.30156	0.806766	0.145794	0.0431583	rs11181304~rs7959338
Cystatin C	YAF2	Whole_Blood	12:42765181:CS1	0.987632	0.27635	0.36976	0.848161	0.156301	0.0463932	rs11181304~rs7959338
Cystatin C	ZCRB1	Artery_Coronary	12:42765181:CS1	0.987632	0.27635	0.0942935	0.403814	0.0557032	0.0151566	rs7959338
Cystatin C	ZCRB1	Muscle_Skeletal	12:42765181:CS1	0.987632	0.27635	0.0476447	0.20805	0.0557032	0.0151566	rs7959338
Cystatin C	ZCRB1	Small_Intestine	12:42765181:CS1	0.987632	0.27635	0.249625	1.11446	0.0557032	0.0151566	rs7959338
Cystatin C	chr12:42322446:42325924:clu_3464:ENSG00000139168.7	Muscle_Skeletal	12:42765181:CS1	0.987632	0.27635	-0.0519404	0.234607	0.0557032	0.0151566	rs7959338
Cystatin C	chr12:42326229:42335883:clu_3318:ENSG00000134283.17	Stomach	12:42765181:CS1	0.987632	0.27635	0.125246	0.491315	0.0557032	0.0151566	rs7959338
Cystatin C	chr12:42332702:42335883:clu_3318:ENSG00000134283.17	Stomach	12:42765181:CS1	0.987632	0.27635	-0.103181	0.480794	0.0557032	0.0151566	rs7959338
Cystatin C	chr12:42335974:42355161:clu_3610:ENSG00000134283.17	Esophagus_Muscularis	12:42765181:CS1	0.987632	0.27635	0.480607	1.73503	0.0557032	0.0151566	rs7959338
Cystatin C	chr12:57248198:57250993:clu_4052:ENSG00000185482.7	Muscle_Skeletal	12:57645789:CS1	1	0.236221	-2.57743	0.23646	1	0.236221	rs11172134
Cystatin C	LRRIQ1	Pancreas	12:84089045:CS1	0.996729	0.575206	3.86158	6.02468	0.302098	0.172184	rs7978233~rs117102865~rs34624672~rs7294988~rs34847753~rs79243047~rs186732617~rs757461758
Cystatin C	SLC6A15	Stomach	12:84089045:CS1	0.996729	0.575206	3.69198	2.5366	0.69463	0.403022	rs7978233~rs34624672~rs7294988~rs34847753~rs79243047
Cystatin C	ACAD10	Stomach	12:110619349:CS1	1	0.337572	-3.10257	4.36598	0.333334	0.112524	rs1265566
Cystatin C	chr12:111842769:111865250:clu_4337:ENSG00000089022.13	Whole_Blood	12:110619349:CS1	1	0.337572	12.4546	17.7641	0.333334	0.112524	rs1265566
Cystatin C	chr12:111890144:111892967:clu_4322:ENSG00000089022.13	Heart_Left_Ventricle	12:110619349:CS1	1	0.337572	15.3069	21.6635	0.333334	0.112524	rs1265566
Cystatin C	PHETA1	Whole_Blood	12:110619349:CS2	0.999999	0.231662	-10.3838	0.522348	0.999999	0.231662	rs4766453~rs6490042
Cystatin C	chr12:110492122:110492996:clu_5936:ENSG00000111237.18	Thyroid	12:111884608:CS1	1	0.469368	25.4919	1.32553	1	0.469368	rs10774624
Cystatin C	BRAP	Thyroid	12:113201891:CS1	1	0.548727	-2.04376	5.41944	0.111111	0.0609697	rs2013002
Cystatin C	chr12:111470742:111485271:clu_5179:ENSG00000204842.14	Esophagus_Muscularis	12:113201891:CS1	1	0.548727	-4.15424	11.8488	0.111111	0.0609697	rs2013002
Cystatin C	chr12:111482831:111485265:clu_5983:ENSG00000204842.14	Lung	12:113201891:CS1	1	0.548727	3.47795	9.82833	0.111111	0.0609697	rs2013002
Cystatin C	chr12:111660675:111665639:clu_5282:ENSG00000089234.15	Colon_Transverse	12:113201891:CS1	1	0.548727	-1.53776	4.25088	0.111111	0.0609697	rs2013002
Cystatin C	chr12:111712657:111715821:clu_5286:ENSG00000111271.14	Colon_Transverse	12:113201891:CS1	1	0.548727	2.64327	7.44367	0.111111	0.0609697	rs2013002
Cystatin C	chr12:111747385:111748317:clu_5559:ENSG00000111271.14	Adipose_Visceral	12:113201891:CS1	1	0.548727	4.27364	12.4891	0.111111	0.0609697	rs2013002
Cystatin C	chr12:111840477:111841684:clu_5100:ENSG00000234608.7	Artery_Aorta	12:113201891:CS1	1	0.548727	-1.74234	4.50319	0.111111	0.0609697	rs2013002
Cystatin C	chr12:111841470:111841684:clu_5979:ENSG00000234608.7	Nerve_Tibial	12:113201891:CS1	1	0.548727	1.09822	3.28848	0.111111	0.0609697	rs2013002
Cystatin C	chr12:112228146:112228647:clu_4828:ENSG00000173064.12	Stomach	12:113201891:CS1	1	0.548727	-3.14628	9.39859	0.111111	0.0609697	rs2013002
Cystatin C	ADAM1B	Adipose_Subcutaneous	12:114301950:CS1	1	0.3317	-1.8398	2.65564	0.333333	0.110567	rs2189272
Cystatin C	ADAM1B	Pituitary	12:114301950:CS1	1	0.3317	-3.96081	5.61643	0.333333	0.110567	rs2189272
Cystatin C	chr12:111991889:112005257:clu_5570:ENSG00000198270.12	Adipose_Visceral	12:114301950:CS1	1	0.3317	-11.8328	16.4867	0.333333	0.110567	rs2189272
Cystatin C	chr13:28024943:28027088:clu_1588:ENSG00000122025.14	Whole_Blood	13:28604007:CS1	0.987472	0.153232	-1.57585	0.262287	0.987472	0.153232	rs76428106
Cystatin C	WBP4	Adipose_Subcutaneous	13:41673457:CS1	0.993375	0.189115	-0.207043	0.596776	0.124172	0.0236394	rs17532371
Cystatin C	WBP4	Artery_Tibial	13:41673457:CS1	0.993375	0.189115	-0.278754	0.662771	0.124172	0.0236394	rs17532371
Cystatin C	WBP4	Esophagus_Junction	13:41673457:CS1	0.993375	0.189115	-0.210731	0.588846	0.124172	0.0236394	rs17532371
Cystatin C	WBP4	Esophagus_Muscularis	13:41673457:CS1	0.993375	0.189115	-0.198321	0.485044	0.124172	0.0236394	rs17532371
Cystatin C	WBP4	Lung	13:41673457:CS1	0.993375	0.189115	-0.145476	0.388034	0.124172	0.0236394	rs17532371
Cystatin C	WBP4	Spleen	13:41673457:CS1	0.993375	0.189115	-1.06984	2.90583	0.124172	0.0236394	rs17532371
Cystatin C	WBP4	Thyroid	13:41673457:CS1	0.993375	0.189115	-0.127129	0.346416	0.124172	0.0236394	rs17532371
Cystatin C	WBP4	Whole_Blood	13:41673457:CS1	0.993375	0.189115	-0.164112	0.47936	0.124172	0.0236394	rs17532371
Cystatin C	DACH1	Kidney_Tube	13:72382049:CS1	1	0.624813	-1.98447	0.178745	1	0.624813	rs9529913
Cystatin C	chr13:94579953:94581091:clu_2455:ENSG00000088451.10	Artery_Aorta	13:96104947:CS1	1.00001	0.164477	-4.65624	4.63309	0.500007	0.0822385	rs79251791
Cystatin C	chr13:95927336:95936924:clu_2674:ENSG00000102595.19	Artery_Tibial	13:96104947:CS1	1.00001	0.164477	-6.20997	6.26365	0.500007	0.0822385	rs79251791
Cystatin C	MIPOL1	Adipose_Subcutaneous	14:37915357:CS1	0.953592	0.193761	0.819684	0.376324	0.853528	0.177535	rs8006144~rs112994882~rs72674209
Cystatin C	MIPOL1	Adipose_Visceral	14:37915357:CS1	0.953592	0.193761	0.0102439	0.147249	0.00577912	0.000930942	rs8006144
Cystatin C	MIPOL1	Artery_Tibial	14:37915357:CS1	0.953592	0.193761	0.00621144	0	0.00577912	0.000930942	rs8006144
Cystatin C	MIPOL1	Fibroblasts	14:37915357:CS1	0.953592	0.193761	0.00380616	0.0396851	0.00577912	0.000930942	rs8006144
Cystatin C	MIPOL1	Heart_Atrial_Appendage	14:37915357:CS1	0.953592	0.193761	0.00645201	0.0744405	0.00577912	0.000930942	rs8006144
Cystatin C	MIPOL1	Nerve_Tibial	14:37915357:CS1	0.953592	0.193761	0.00753856	0.0912092	0.00577912	0.000930942	rs8006144
Cystatin C	SLC25A21	Adipose_Subcutaneous	14:37915357:CS1	0.953592	0.193761	0.0160053	0.238748	0.00577912	0.000930942	rs8006144
Cystatin C	SLC25A21	Adipose_Visceral	14:37915357:CS1	0.953592	0.193761	0.00812879	0.14694	0.00577912	0.000930942	rs8006144
Cystatin C	SLC25A21	Colon_Sigmoid	14:37915357:CS1	0.953592	0.193761	0.0373135	0.515556	0.00577912	0.000930942	rs8006144
Cystatin C	SLC25A21-AS1	Adrenal_Gland	14:37915357:CS1	0.953592	0.193761	-0.0337487	0.595858	0.00577912	0.000930942	rs8006144
Cystatin C	SLC25A21-AS1	Esophagus_Mucosa	14:37915357:CS1	0.953592	0.193761	-0.00819593	0.126086	0.00577912	0.000930942	rs8006144
Cystatin C	SLC25A21-AS1	Lung	14:37915357:CS1	0.953592	0.193761	-0.0077132	0.08837	0.00577912	0.000930942	rs8006144
Cystatin C	SLC25A21-AS1	Pancreas	14:37915357:CS1	0.953592	0.193761	-0.00523784	0.0685421	0.00577912	0.000930942	rs8006144
Cystatin C	chr14:37219691:37247103:clu_20066:ENSG00000151338.18	Artery_Tibial	14:37915357:CS1	0.953592	0.193761	0.0148574	0.133986	0.0133776	0.00226135	rs8006144~rs78404685
Cystatin C	chr14:37219691:37247103:clu_23050:ENSG00000151338.18	Thyroid	14:37915357:CS1	0.953592	0.193761	0.00702112	0.124662	0.00577912	0.000930942	rs8006144
Cystatin C	chr14:37227838:37247103:clu_17434:ENSG00000151338.18	Fibroblasts	14:37915357:CS1	0.953592	0.193761	-0.0106818	0.20854	0.00577912	0.000930942	rs8006144
Cystatin C	chr14:37227838:37247103:clu_22288:ENSG00000151338.18	Nerve_Tibial	14:37915357:CS1	0.953592	0.193761	-0.00655561	0.0941124	0.00577912	0.000930942	rs8006144
Cystatin C	chr15:53715367:53722802:clu_21178:ENSG00000166415.14	Thyroid	15:53969364:CS1	1	0.271133	0.866921	0.098146	1	0.271133	rs475377
Cystatin C	chr15:52678122:52678828:clu_21026:ENSG00000047346.12	Lung	15:53969364:CS2	0.995771	0.158248	4.04197	0.658201	0.995771	0.158248	rs4776156
Cystatin C	ENSG00000273958	Liver	15:60899031:CS1	0.997018	0.240222	-4.22271	4.39007	0.498509	0.120111	rs339969
Cystatin C	RORA	Liver	15:60899031:CS1	0.997018	0.240222	-2.91821	3.0329	0.498509	0.120111	rs339969
Cystatin C	ENSG00000259744	Pituitary	15:72183206:CS1	0.97381	0.150262	-0.252239	0.867584	0.0786138	0.0121772	rs12898728
Cystatin C	ENSG00000260037	Artery_Tibial	15:72183206:CS1	0.97381	0.150262	0.36327	1.36547	0.0786138	0.0121772	rs12898728
Cystatin C	ENSG00000260037	Lung	15:72183206:CS1	0.97381	0.150262	0.152577	0.503349	0.0786138	0.0121772	rs12898728
Cystatin C	MYO9A	Adipose_Subcutaneous	15:72183206:CS1	0.97381	0.150262	0.0884477	0.309691	0.0786138	0.0121772	rs12898728
Cystatin C	MYO9A	Artery_Tibial	15:72183206:CS1	0.97381	0.150262	0.0698971	0.418706	0.0304449	0.00413595	rs12898728~rs777963302
Cystatin C	MYO9A	Fibroblasts	15:72183206:CS1	0.97381	0.150262	0.0802135	0.251744	0.0786138	0.0121772	rs12898728
Cystatin C	MYO9A	Lung	15:72183206:CS1	0.97381	0.150262	0.184745	0.623697	0.0786138	0.0121772	rs12898728
Cystatin C	NR2E3	Adipose_Subcutaneous	15:72183206:CS1	0.97381	0.150262	0.118865	0.435922	0.0786138	0.0121772	rs12898728
Cystatin C	NR2E3	Esophagus_Muscularis	15:72183206:CS1	0.97381	0.150262	0.114751	0.372842	0.0786138	0.0121772	rs12898728
Cystatin C	PARP6	Adipose_Subcutaneous	15:72183206:CS1	0.97381	0.150262	-0.221357	0.854356	0.0786138	0.0121772	rs12898728
Cystatin C	PARP6	Adipose_Visceral	15:72183206:CS1	0.97381	0.150262	-0.21694	0.648572	0.0786138	0.0121772	rs12898728
Cystatin C	PARP6	Pancreas	15:72183206:CS1	0.97381	0.150262	-0.175822	0.652267	0.0786138	0.0121772	rs12898728
Cystatin C	PKM	Esophagus_Mucosa	15:72183206:CS1	0.97381	0.150262	-0.253713	0.939499	0.0786138	0.0121772	rs12898728
Cystatin C	chr15:75843846:75854386:clu_16500:ENSG00000140367.11	Fibroblasts	15:76136194:CS1	0.9914	0.168171	-0.465114	1.92737	0.0583177	0.00989239	rs2047866
Cystatin C	chr15:75843846:75854386:clu_17008:ENSG00000140367.11	Spleen	15:76136194:CS1	0.9914	0.168171	-0.471979	1.88567	0.0583177	0.00989239	rs2047866
Cystatin C	chr15:75843846:75854386:clu_19418:ENSG00000140367.11	Pituitary	15:76136194:CS1	0.9914	0.168171	-0.254655	1.00162	0.0583177	0.00989239	rs2047866
Cystatin C	chr15:75843846:75854386:clu_20576:ENSG00000140367.11	Adipose_Subcutaneous	15:76136194:CS1	0.9914	0.168171	-0.110903	0.428225	0.0583177	0.00989239	rs2047866
Cystatin C	chr15:75843846:75854386:clu_21070:ENSG00000140367.11	Nerve_Tibial	15:76136194:CS1	0.9914	0.168171	-0.0740843	0.321235	0.0583177	0.00989239	rs2047866
Cystatin C	chr15:75843846:75854386:clu_21842:ENSG00000140367.11	Thyroid	15:76136194:CS1	0.9914	0.168171	-0.0878231	0.364867	0.0583177	0.00989239	rs2047866
Cystatin C	chr15:75846220:75854386:clu_15654:ENSG00000140367.11	Pancreas	15:76136194:CS1	0.9914	0.168171	0.162383	0.67925	0.0583177	0.00989239	rs2047866
Cystatin C	chr15:75846220:75854386:clu_16500:ENSG00000140367.11	Fibroblasts	15:76136194:CS1	0.9914	0.168171	0.150304	0.650606	0.0583177	0.00989239	rs2047866
Cystatin C	chr15:75846220:75854386:clu_17008:ENSG00000140367.11	Spleen	15:76136194:CS1	0.9914	0.168171	0.574556	2.29867	0.0583177	0.00989239	rs2047866
Cystatin C	chr15:75846220:75854386:clu_19895:ENSG00000140367.11	Adipose_Visceral	15:76136194:CS1	0.9914	0.168171	0.0999307	0.327555	0.0583177	0.00989239	rs2047866
Cystatin C	chr15:75846220:75854386:clu_20576:ENSG00000140367.11	Adipose_Subcutaneous	15:76136194:CS1	0.9914	0.168171	0.0802404	0.327875	0.0583177	0.00989239	rs2047866
Cystatin C	chr15:75846220:75854386:clu_21070:ENSG00000140367.11	Nerve_Tibial	15:76136194:CS1	0.9914	0.168171	0.0721994	0.310486	0.0583177	0.00989239	rs2047866
Cystatin C	chr15:75854487:75868951:clu_18969:ENSG00000140367.11	Artery_Tibial	15:76136194:CS1	0.9914	0.168171	-0.184731	0.689053	0.0583177	0.00989239	rs2047866
Cystatin C	chr15:75883424:75899427:clu_16503:ENSG00000140367.11	Fibroblasts	15:76136194:CS1	0.9914	0.168171	-0.157484	0.674308	0.0583177	0.00989239	rs2047866
Cystatin C	chr15:75883424:75899427:clu_18971:ENSG00000140367.11	Artery_Tibial	15:76136194:CS1	0.9914	0.168171	-0.213551	0.814094	0.0583177	0.00989239	rs2047866
Cystatin C	chr15:75969224:76009200:clu_18146:ENSG00000169752.16	Muscle_Skeletal	15:76136194:CS1	0.9914	0.168171	-0.435397	1.69734	0.0583177	0.00989239	rs2047866
Cystatin C	chr15:76005809:76009200:clu_15662:ENSG00000169752.16	Pancreas	15:76136194:CS1	0.9914	0.168171	0.13483	0.582345	0.0583177	0.00989239	rs2047866
Cystatin C	NRG4	Lung	15:76136194:CS2	0.988424	0.150026	1.272	0.183746	0.988424	0.150026	rs4886747~rs2456075
Cystatin C	SNUPN	Whole_Blood	15:77253196:CS1	0.956557	0.234294	0.21531	1.05344	0.0434799	0.0106497	rs7177266
Cystatin C	chr15:75358344:75358704:clu_18167:ENSG00000140400.16	Colon_Sigmoid	15:77253196:CS1	0.956557	0.234294	-0.236929	1.12313	0.0434799	0.0106497	rs7177266
Cystatin C	chr15:75843846:75854386:clu_15654:ENSG00000140367.11	Pancreas	15:77253196:CS1	0.956557	0.234294	-0.175941	0.889463	0.0434799	0.0106497	rs7177266
Cystatin C	chr15:75843846:75854386:clu_16500:ENSG00000140367.11	Fibroblasts	15:77253196:CS1	0.956557	0.234294	-0.285628	1.18227	0.0434799	0.0106497	rs7177266
Cystatin C	chr15:75843846:75854386:clu_17008:ENSG00000140367.11	Spleen	15:77253196:CS1	0.956557	0.234294	-0.311353	1.56108	0.0434799	0.0106497	rs7177266
Cystatin C	chr15:75843846:75854386:clu_19418:ENSG00000140367.11	Pituitary	15:77253196:CS1	0.956557	0.234294	-0.237306	1.16385	0.0434799	0.0106497	rs7177266
Cystatin C	chr15:75843846:75854386:clu_20576:ENSG00000140367.11	Adipose_Subcutaneous	15:77253196:CS1	0.956557	0.234294	-0.134755	0.566575	0.0434799	0.0106497	rs7177266
Cystatin C	chr15:75843846:75854386:clu_21070:ENSG00000140367.11	Nerve_Tibial	15:77253196:CS1	0.956557	0.234294	-0.0800446	0.376476	0.0434799	0.0106497	rs7177266
Cystatin C	chr15:75843846:75854386:clu_21842:ENSG00000140367.11	Thyroid	15:77253196:CS1	0.956557	0.234294	-0.100909	0.508016	0.0434799	0.0106497	rs7177266
Cystatin C	chr15:75846220:75854386:clu_15654:ENSG00000140367.11	Pancreas	15:77253196:CS1	0.956557	0.234294	0.196599	0.843077	0.0434799	0.0106497	rs7177266
Cystatin C	chr15:75846220:75854386:clu_16500:ENSG00000140367.11	Fibroblasts	15:77253196:CS1	0.956557	0.234294	0.179014	0.701004	0.0434799	0.0106497	rs7177266
Cystatin C	chr15:75846220:75854386:clu_17008:ENSG00000140367.11	Spleen	15:77253196:CS1	0.956557	0.234294	0.329094	1.5908	0.0434799	0.0106497	rs7177266
Cystatin C	chr15:75846220:75854386:clu_19418:ENSG00000140367.11	Pituitary	15:77253196:CS1	0.956557	0.234294	0.174255	0.879742	0.0434799	0.0106497	rs7177266
Cystatin C	chr15:75846220:75854386:clu_20576:ENSG00000140367.11	Adipose_Subcutaneous	15:77253196:CS1	0.956557	0.234294	0.0844232	0.403109	0.0434799	0.0106497	rs7177266
Cystatin C	chr15:75846220:75854386:clu_21070:ENSG00000140367.11	Nerve_Tibial	15:77253196:CS1	0.956557	0.234294	0.0769246	0.380852	0.0434799	0.0106497	rs7177266
Cystatin C	chr15:75854487:75868951:clu_18969:ENSG00000140367.11	Artery_Tibial	15:77253196:CS1	0.956557	0.234294	-0.143095	0.704042	0.0434799	0.0106497	rs7177266
Cystatin C	chr15:75883424:75899427:clu_16503:ENSG00000140367.11	Fibroblasts	15:77253196:CS1	0.956557	0.234294	-0.112781	0.418937	0.0434799	0.0106497	rs7177266
Cystatin C	chr15:75883424:75899427:clu_18971:ENSG00000140367.11	Artery_Tibial	15:77253196:CS1	0.956557	0.234294	-0.214732	0.914177	0.0434799	0.0106497	rs7177266
Cystatin C	chr15:75883424:75899427:clu_20579:ENSG00000140367.11	Adipose_Subcutaneous	15:77253196:CS1	0.956557	0.234294	-0.679573	3.02841	0.0434799	0.0106497	rs7177266
Cystatin C	chr15:75943654:75945758:clu_15660:ENSG00000169752.16	Pancreas	15:77253196:CS1	0.956557	0.234294	0.163246	0.895781	0.0434799	0.0106497	rs7177266
Cystatin C	chr15:75969224:76009200:clu_18146:ENSG00000169752.16	Muscle_Skeletal	15:77253196:CS1	0.956557	0.234294	-0.736693	3.49822	0.0434799	0.0106497	rs7177266
Cystatin C	chr15:76005809:76009200:clu_15662:ENSG00000169752.16	Pancreas	15:77253196:CS1	0.956557	0.234294	0.149021	0.73189	0.0434799	0.0106497	rs7177266
Cystatin C	UMOD	Kidney_Tube	16:20392332:CS1	1	0.328676	3.04698	0.191059	1	0.328676	rs77924615
Cystatin C	chr16:54283740:54284246:clu_14370:ENSG00000177508.11	Fibroblasts	16:53165035:CS1	1	0.224355	7.72154	0.84964	1	0.224355	rs777570833
Cystatin C	NFAT5	Fibroblasts	16:69735271:CS1	0.99565	0.207911	3.71177	0.407923	0.99565	0.207911	rs111834778~rs244422
Cystatin C	MAFTRR	Adipose_Subcutaneous	16:79744548:CS1	0.973454	0.209815	-0.0382159	0.180462	0.0389382	0.0083926	rs7194711
Cystatin C	MAFTRR	Artery_Aorta	16:79744548:CS1	0.973454	0.209815	-0.0515046	0.242849	0.0389382	0.0083926	rs7194711
Cystatin C	MAFTRR	Artery_Coronary	16:79744548:CS1	0.973454	0.209815	-0.0719992	0.32798	0.0389382	0.0083926	rs7194711
Cystatin C	MAFTRR	Brain_Cerebellum	16:79744548:CS1	0.973454	0.209815	-0.0767164	0.416137	0.0389382	0.0083926	rs7194711
Cystatin C	MAFTRR	Colon_Sigmoid	16:79744548:CS1	0.973454	0.209815	-0.0512028	0.264875	0.0389382	0.0083926	rs7194711
Cystatin C	MAFTRR	Colon_Transverse	16:79744548:CS1	0.973454	0.209815	-0.0466903	0.257537	0.0389382	0.0083926	rs7194711
Cystatin C	MAFTRR	Brain_Cortex	16:79744548:CS1	0.973454	0.209815	-0.0654733	0.322733	0.0389382	0.0083926	rs7194711
Cystatin C	MAFTRR	Esophagus_Junction	16:79744548:CS1	0.973454	0.209815	-0.0516046	0.256484	0.0389382	0.0083926	rs7194711
Cystatin C	MAFTRR	Esophagus_Mucosa	16:79744548:CS1	0.973454	0.209815	-0.0441021	0.224255	0.0389382	0.0083926	rs7194711
Cystatin C	MAFTRR	Esophagus_Muscularis	16:79744548:CS1	0.973454	0.209815	-0.0421508	0.178603	0.0389382	0.0083926	rs7194711
Cystatin C	MAFTRR	Kidney_Glom	16:79744548:CS1	0.973454	0.209815	-0.0427873	0.186425	0.0389382	0.0083926	rs7194711
Cystatin C	MAFTRR	Kidney_Tube	16:79744548:CS1	0.973454	0.209815	-0.0268406	0.141532	0.0389382	0.0083926	rs7194711
Cystatin C	MAFTRR	Liver	16:79744548:CS1	0.973454	0.209815	-0.0678199	0.416	0.0389382	0.0083926	rs7194711
Cystatin C	MAFTRR	Lung	16:79744548:CS1	0.973454	0.209815	-0.0425206	0.187032	0.0389382	0.0083926	rs7194711
Cystatin C	MAFTRR	Nerve_Tibial	16:79744548:CS1	0.973454	0.209815	-0.0398994	0.231968	0.0389382	0.0083926	rs7194711
Cystatin C	MAFTRR	Pancreas	16:79744548:CS1	0.973454	0.209815	-0.0608675	0.314676	0.0389382	0.0083926	rs7194711
Cystatin C	MAFTRR	Pituitary	16:79744548:CS1	0.973454	0.209815	-0.0734032	0.388393	0.0389382	0.0083926	rs7194711
Cystatin C	MAFTRR	Small_Intestine	16:79744548:CS1	0.973454	0.209815	-0.0721815	0.329232	0.0389382	0.0083926	rs7194711
Cystatin C	MAFTRR	Spleen	16:79744548:CS1	0.973454	0.209815	-0.064887	0.335667	0.0389382	0.0083926	rs7194711
Cystatin C	MAFTRR	Stomach	16:79744548:CS1	0.973454	0.209815	-0.0526335	0.195226	0.0389382	0.0083926	rs7194711
Cystatin C	MAFTRR	Thyroid	16:79744548:CS1	0.973454	0.209815	-0.0393243	0.201613	0.0389382	0.0083926	rs7194711
Cystatin C	chr16:79721621:79740147:clu_19027:ENSG00000261390.5	Nerve_Tibial	16:79744548:CS1	0.973454	0.209815	-0.0691791	0.362101	0.0389382	0.0083926	rs7194711
Cystatin C	chr16:79721621:79740147:clu_19669:ENSG00000261390.5	Thyroid	16:79744548:CS1	0.973454	0.209815	-0.111272	0.606384	0.0389382	0.0083926	rs7194711
Cystatin C	chr16:79740237:79751214:clu_19027:ENSG00000261390.5	Nerve_Tibial	16:79744548:CS1	0.973454	0.209815	-0.0896265	0.461945	0.0389382	0.0083926	rs7194711
Cystatin C	chr16:79740237:79751214:clu_19669:ENSG00000261390.5	Thyroid	16:79744548:CS1	0.973454	0.209815	-0.104745	0.52304	0.0389382	0.0083926	rs7194711
Cystatin C	ENSG00000267207	Nerve_Tibial	17:57958086:CS1	0.999998	0.242581	-2.44099	4.27316	0.25	0.0606453	rs1988078
Cystatin C	ENSG00000267667	Nerve_Tibial	17:57958086:CS1	0.999998	0.242581	-7.52381	13.488	0.25	0.0606453	rs1988078
Cystatin C	LINC02875	Brain_Cortex	17:57958086:CS1	0.999998	0.242581	6.83485	11.6235	0.25	0.0606453	rs1988078
Cystatin C	chr17:61403207:61404421:clu_13623:ENSG00000121068.13	Esophagus_Muscularis	17:57958086:CS1	0.999998	0.242581	13.7199	23.767	0.25	0.0606453	rs1988078
Cystatin C	chr17:59687021:59690636:clu_14945:ENSG00000141367.11	Adipose_Subcutaneous	17:57958086:CS2	0.999998	0.16389	-2.90279	2.94492	0.499999	0.0819451	rs17497477
Cystatin C	chr17:61368494:61388618:clu_14488:ENSG00000141376.22	Adipose_Visceral	17:57958086:CS2	0.999998	0.16389	1.9498	1.98432	0.499999	0.0819451	rs17497477
Cystatin C	WFDC21P	Adipose_Subcutaneous	17:59465697:CS1	1	0.326249	10.5754	14.5292	0.333334	0.10875	rs1988078
Cystatin C	WFDC21P	Muscle_Skeletal	17:59465697:CS1	1	0.326249	6.0437	8.84743	0.333334	0.10875	rs1988078
Cystatin C	chr17:59958444:59962827:clu_13509:ENSG00000189050.15	Esophagus_Mucosa	17:59465697:CS1	1	0.326249	-5.07434	7.23074	0.333334	0.10875	rs1988078
Cystatin C	AQP4	Kidney_Tube	18:24449049:CS1	1.00168	0.212796	1.13709	0.352994	0.926111	0.197529	rs151245~rs1145110
Cystatin C	SYT4	Nerve_Tibial	18:40733812:CS1	0.999983	0.593399	4.92938	2.34309	0.828356	0.493785	rs76326598~rs7233948~rs149982712~rs145248709~rs113055193~rs918816
Cystatin C	LOC100422497	Thyroid	18:42784049:CS1	0.995831	0.203622	3.72465	3.8093	0.497916	0.101811	rs921385
Cystatin C	SETBP1-DT	Liver	18:42784049:CS1	0.995831	0.203622	8.16897	8.59085	0.497916	0.101811	rs921385
Cystatin C	chr18:55587136:55588470:clu_22045:ENSG00000196628.15	Fibroblasts	18:53224471:CS1	1	0.190421	-4.83414	0.773721	1	0.190421	rs17597926
Cystatin C	NFATC1	Heart_Left_Ventricle	18:77156103:CS1	0.999293	0.328474	-0.850765	1.231	0.333098	0.109491	rs71359461
Cystatin C	NFATC1	Muscle_Skeletal	18:77156103:CS1	0.999293	0.328474	-0.386842	0.538151	0.333098	0.109491	rs71359461
Cystatin C	NFATC1	Stomach	18:77156103:CS1	0.999293	0.328474	3.95071	5.67957	0.333098	0.109491	rs71359461
Cystatin C	SLC7A9	Adrenal_Gland	19:33357433:CS1	1	0.198513	-2.57557	2.59728	0.500002	0.0992565	rs12460876
Cystatin C	SLC7A9	Kidney_Glom	19:33357433:CS1	1	0.198513	1.31383	1.32104	0.500002	0.0992565	rs12460876
Cystatin C	CST3	Artery_Tibial	20:23404778:CS1	1	0.427459	1.06458	4.27933	0.0625	0.0267162	rs2405392
Cystatin C	CST3	Colon_Sigmoid	20:23404778:CS1	1	0.427459	0.97406	3.96686	0.0625	0.0267162	rs2405392
Cystatin C	CST3	Colon_Transverse	20:23404778:CS1	1	0.427459	1.89654	6.99129	0.0625	0.0267162	rs2405392
Cystatin C	CST3	Esophagus_Mucosa	20:23404778:CS1	1	0.427459	1.00815	3.51921	0.0625	0.0267162	rs2405392
Cystatin C	CST3	Lung	20:23404778:CS1	1	0.427459	0.795826	2.93048	0.0625	0.0267162	rs2405392
Cystatin C	CST3	Muscle_Skeletal	20:23404778:CS1	1	0.427459	-1.06531	4.23243	0.0625	0.0267162	rs2405392
Cystatin C	CST3	Spleen	20:23404778:CS1	1	0.427459	2.31345	8.516	0.0625	0.0267162	rs2405392
Cystatin C	CST3	Thyroid	20:23404778:CS1	1	0.427459	1.70917	5.94662	0.0625	0.0267162	rs2405392
Cystatin C	CST3	Whole_Blood	20:23404778:CS1	1	0.427459	0.740289	3.58587	0.0625	0.0267162	rs2405392
Cystatin C	CST9	Esophagus_Junction	20:23404778:CS1	1	0.427459	-1.0049	3.75801	0.0625	0.0267162	rs2405392
Cystatin C	CST9	Esophagus_Muscularis	20:23404778:CS1	1	0.427459	-0.868291	2.80904	0.0625	0.0267162	rs2405392
Cystatin C	ENSG00000270001	Artery_Aorta	20:23404778:CS1	1	0.427459	0.909703	3.9938	0.0625	0.0267162	rs2405392
Cystatin C	ENSG00000270001	Colon_Sigmoid	20:23404778:CS1	1	0.427459	1.03875	4.17785	0.0625	0.0267162	rs2405392
Cystatin C	ENSG00000270001	Esophagus_Mucosa	20:23404778:CS1	1	0.427459	1.7264	6.44616	0.0625	0.0267162	rs2405392
Cystatin C	ENSG00000270001	Lung	20:23404778:CS1	1	0.427459	1.34676	4.60021	0.0625	0.0267162	rs2405392
Cystatin C	ENSG00000270001	Spleen	20:23404778:CS1	1	0.427459	4.20853	17.1633	0.0625	0.0267162	rs2405392
Cystatin C	CST3	Artery_Tibial	20:24505894:CS1	1	0.424256	1.00053	3.91016	0.0588235	0.0249562	rs2405392
Cystatin C	CST3	Colon_Sigmoid	20:24505894:CS1	1	0.424256	0.916296	3.51964	0.0588235	0.0249562	rs2405392
Cystatin C	CST3	Colon_Transverse	20:24505894:CS1	1	0.424256	1.56571	6.0144	0.0588235	0.0249562	rs2405392
Cystatin C	CST3	Esophagus_Mucosa	20:24505894:CS1	1	0.424256	0.939447	3.95698	0.0588235	0.0249562	rs2405392
Cystatin C	CST3	Lung	20:24505894:CS1	1	0.424256	0.747522	3.0232	0.0588235	0.0249562	rs2405392
Cystatin C	CST3	Muscle_Skeletal	20:24505894:CS1	1	0.424256	-1.00998	3.68546	0.0588235	0.0249562	rs2405392
Cystatin C	CST3	Spleen	20:24505894:CS1	1	0.424256	1.98953	8.03515	0.0588235	0.0249562	rs2405392
Cystatin C	CST3	Thyroid	20:24505894:CS1	1	0.424256	1.55919	5.68166	0.0588235	0.0249562	rs2405392
Cystatin C	CST3	Whole_Blood	20:24505894:CS1	1	0.424256	0.695454	2.43724	0.0588235	0.0249562	rs2405392
Cystatin C	CST9	Esophagus_Junction	20:24505894:CS1	1	0.424256	-0.94883	4.21673	0.0588235	0.0249562	rs2405392
Cystatin C	CST9	Esophagus_Muscularis	20:24505894:CS1	1	0.424256	-0.819016	3.24749	0.0588235	0.0249562	rs2405392
Cystatin C	ENSG00000270001	Artery_Aorta	20:24505894:CS1	1	0.424256	0.859177	3.42277	0.0588235	0.0249562	rs2405392
Cystatin C	ENSG00000270001	Artery_Tibial	20:24505894:CS1	1	0.424256	7.78294	36.7079	0.0588235	0.0249562	rs2405392
Cystatin C	ENSG00000270001	Colon_Sigmoid	20:24505894:CS1	1	0.424256	0.980952	3.69892	0.0588235	0.0249562	rs2405392
Cystatin C	ENSG00000270001	Esophagus_Mucosa	20:24505894:CS1	1	0.424256	1.54663	5.93499	0.0588235	0.0249562	rs2405392
Cystatin C	ENSG00000270001	Lung	20:24505894:CS1	1	0.424256	1.25841	5.30675	0.0588235	0.0249562	rs2405392
Cystatin C	ENSG00000270001	Spleen	20:24505894:CS1	1	0.424256	3.51526	14.674	0.0588235	0.0249562	rs2405392
Cystatin C	chr20:41166859:41167852:clu_26355:ENSG00000124181.14	Stomach	20:39494872:CS1	0.997784	0.157086	-5.79047	1.93383	0.939018	0.148502	rs6129692
Cystatin C	chr20:53578450:53581461:clu_30380:ENSG00000171940.13	Adipose_Subcutaneous	20:52731402:CS1	0.999991	0.201761	2.66583	0.345587	0.999991	0.201761	rs17217119
Cystatin C	chr21:15866344:15870068:clu_26936:ENSG00000155313.15	Heart_Atrial_Appendage	21:16576783:CS1	1	0.288582	6.13727	6.19829	0.5	0.144291	rs2823139
Cystatin C	chr21:16588747:16589353:clu_31672:ENSG00000215386.11	Nerve_Tibial	21:16576783:CS1	1	0.288582	-9.14981	9.22619	0.5	0.144291	rs2823139
Cystatin C	LOC124905013	Fibroblasts	21:35357034:CS1	0.999999	0.195055	8.42989	0.916436	0.999999	0.195055	rs2051387
Diastolic Blood Pressure	CLCN6	Artery_Tibial	1:11881441:CS4	1.00002	0.232498	-0.479433	1.24533	0.125003	0.0290622	rs6699618
Diastolic Blood Pressure	CLCN6	Esophagus_Mucosa	1:11881441:CS4	1.00002	0.232498	-0.548004	1.42012	0.125003	0.0290622	rs6699618
Diastolic Blood Pressure	CLCN6	Fibroblasts	1:11881441:CS4	1.00002	0.232498	-0.523848	1.41418	0.125003	0.0290622	rs6699618
Diastolic Blood Pressure	CLCN6	Kidney_Tube	1:11881441:CS4	1.00002	0.232498	-0.477855	1.13224	0.125003	0.0290622	rs6699618
Diastolic Blood Pressure	chr1:11796399:11800212:clu_52824:ENSG00000177000.10	Nerve_Tibial	1:11881441:CS4	1.00002	0.232498	0.826322	2.38497	0.125003	0.0290622	rs6699618
Diastolic Blood Pressure	chr1:11796399:11800212:clu_54532:ENSG00000177000.10	Lung	1:11881441:CS4	1.00002	0.232498	1.6481	4.41117	0.125003	0.0290622	rs6699618
Diastolic Blood Pressure	chr1:11819554:11820362:clu_52834:ENSG00000011021.21	Nerve_Tibial	1:11881441:CS4	1.00002	0.232498	1.75065	4.49589	0.125003	0.0290622	rs6699618
Diastolic Blood Pressure	chr1:11819554:11822695:clu_52834:ENSG00000011021.21	Nerve_Tibial	1:11881441:CS4	1.00002	0.232498	-1.15355	3.27932	0.125003	0.0290622	rs6699618
Diastolic Blood Pressure	chr1:112703806:112705053:clu_55572:ENSG00000155366.16	Nerve_Tibial	1:113044328:CS1	1	0.162766	-10.4577	0.400669	1	0.162766	rs11102498~rs35221527
Diastolic Blood Pressure	KIAA0040	Kidney_Tube	1:175156585:CS1	0.95451	0.295263	-0.0576551	0.397349	0.0225182	0.00695322	rs3766683
Diastolic Blood Pressure	KIAA0040	Whole_Blood	1:175156585:CS1	0.95451	0.295263	0.120868	0.577515	0.0225182	0.00695322	rs3766683
Diastolic Blood Pressure	chr1:175166737:175177611:clu_57056:ENSG00000235750.9	Nerve_Tibial	1:175156585:CS1	0.95451	0.295263	0.400596	2.89415	0.0225182	0.00695322	rs3766683
Diastolic Blood Pressure	chr1:175166737:175177611:clu_58840:ENSG00000235750.9	Lung	1:175156585:CS1	0.95451	0.295263	0.0662732	0.37041	0.0225182	0.00695322	rs3766683
Diastolic Blood Pressure	chr1:175166737:175192860:clu_47736:ENSG00000235750.9	Esophagus_Junction	1:175156585:CS1	0.95451	0.295263	0.0913394	0.687103	0.0225182	0.00695322	rs3766683
Diastolic Blood Pressure	chr1:175166737:175192860:clu_48492:ENSG00000235750.9	Heart_Atrial_Appendage	1:175156585:CS1	0.95451	0.295263	0.125952	0.689963	0.0225182	0.00695322	rs3766683
Diastolic Blood Pressure	chr1:175166737:175192860:clu_50462:ENSG00000235750.9	Esophagus_Muscularis	1:175156585:CS1	0.95451	0.295263	0.122216	0.829121	0.0225182	0.00695322	rs3766683
Diastolic Blood Pressure	chr1:175166737:175192860:clu_51244:ENSG00000235750.9	Artery_Tibial	1:175156585:CS1	0.95451	0.295263	0.0936339	0.733045	0.0225182	0.00695322	rs3766683
Diastolic Blood Pressure	chr1:175166737:175192860:clu_53917:ENSG00000235750.9	Adipose_Visceral	1:175156585:CS1	0.95451	0.295263	0.0483565	0.346989	0.0225182	0.00695322	rs3766683
Diastolic Blood Pressure	chr1:175166737:175192860:clu_57056:ENSG00000235750.9	Nerve_Tibial	1:175156585:CS1	0.95451	0.295263	0.0842354	0.505223	0.0225182	0.00695322	rs3766683
Diastolic Blood Pressure	chr1:175166737:175192860:clu_58840:ENSG00000235750.9	Lung	1:175156585:CS1	0.95451	0.295263	0.0506019	0.282967	0.0225182	0.00695322	rs3766683
Diastolic Blood Pressure	chr1:175166737:175192860:clu_59232:ENSG00000235750.9	Thyroid	1:175156585:CS1	0.95451	0.295263	0.0771283	0.604382	0.0225182	0.00695322	rs3766683
Diastolic Blood Pressure	chr1:175177684:175192640:clu_43426:ENSG00000235750.9	Brain_Cortex	1:175156585:CS1	0.95451	0.295263	-0.470619	2.75903	0.0225182	0.00695322	rs3766683
Diastolic Blood Pressure	chr1:175177684:175192640:clu_51244:ENSG00000235750.9	Artery_Tibial	1:175156585:CS1	0.95451	0.295263	-0.302882	1.73525	0.0225182	0.00695322	rs3766683
Diastolic Blood Pressure	chr1:175177684:175192640:clu_53917:ENSG00000235750.9	Adipose_Visceral	1:175156585:CS1	0.95451	0.295263	-0.0593199	0.382272	0.0225182	0.00695322	rs3766683
Diastolic Blood Pressure	chr1:175177684:175192640:clu_55364:ENSG00000235750.9	Adipose_Subcutaneous	1:175156585:CS1	0.95451	0.295263	-0.09815	0.767905	0.0225182	0.00695322	rs3766683
Diastolic Blood Pressure	chr1:175177684:175192640:clu_58840:ENSG00000235750.9	Lung	1:175156585:CS1	0.95451	0.295263	-0.0455994	0.260959	0.0225182	0.00695322	rs3766683
Diastolic Blood Pressure	chr1:175177684:175192640:clu_59232:ENSG00000235750.9	Thyroid	1:175156585:CS1	0.95451	0.295263	-0.105562	0.66902	0.0225182	0.00695322	rs3766683
Diastolic Blood Pressure	chr1:175177684:175192860:clu_43255:ENSG00000235750.9	Heart_Left_Ventricle	1:175156585:CS1	0.95451	0.295263	0.054124	0.378488	0.0225182	0.00695322	rs3766683
Diastolic Blood Pressure	chr1:175177684:175192860:clu_47736:ENSG00000235750.9	Esophagus_Junction	1:175156585:CS1	0.95451	0.295263	0.0611659	0.343551	0.0225182	0.00695322	rs3766683
Diastolic Blood Pressure	chr1:175177684:175192860:clu_48050:ENSG00000235750.9	Stomach	1:175156585:CS1	0.95451	0.295263	0.0740875	0.594371	0.0225182	0.00695322	rs3766683
Diastolic Blood Pressure	chr1:175177684:175192860:clu_48736:ENSG00000235750.9	Colon_Sigmoid	1:175156585:CS1	0.95451	0.295263	0.109095	0.648674	0.0225182	0.00695322	rs3766683
Diastolic Blood Pressure	chr1:175177684:175192860:clu_48863:ENSG00000235750.9	Artery_Aorta	1:175156585:CS1	0.95451	0.295263	0.055721	0.296932	0.0225182	0.00695322	rs3766683
Diastolic Blood Pressure	chr1:175177684:175192860:clu_50810:ENSG00000235750.9	Esophagus_Mucosa	1:175156585:CS1	0.95451	0.295263	0.226483	1.6516	0.0225182	0.00695322	rs3766683
Diastolic Blood Pressure	chr1:175177684:175192860:clu_51244:ENSG00000235750.9	Artery_Tibial	1:175156585:CS1	0.95451	0.295263	0.0663907	0.433116	0.0225182	0.00695322	rs3766683
Diastolic Blood Pressure	chr1:175177684:175192860:clu_52450:ENSG00000235750.9	Pituitary	1:175156585:CS1	0.95451	0.295263	0.111308	0.65146	0.0225182	0.00695322	rs3766683
Diastolic Blood Pressure	chr1:175177684:175192860:clu_53917:ENSG00000235750.9	Adipose_Visceral	1:175156585:CS1	0.95451	0.295263	0.0444908	0.280105	0.0225182	0.00695322	rs3766683
Diastolic Blood Pressure	chr1:175177684:175192860:clu_57056:ENSG00000235750.9	Nerve_Tibial	1:175156585:CS1	0.95451	0.295263	0.0655472	0.368651	0.0225182	0.00695322	rs3766683
Diastolic Blood Pressure	chr1:175177684:175192860:clu_58840:ENSG00000235750.9	Lung	1:175156585:CS1	0.95451	0.295263	0.0387368	0.325426	0.0225182	0.00695322	rs3766683
Diastolic Blood Pressure	chr1:175177684:175192860:clu_59232:ENSG00000235750.9	Thyroid	1:175156585:CS1	0.95451	0.295263	0.0440888	0.290786	0.0225182	0.00695322	rs3766683
Diastolic Blood Pressure	chr1:175192716:175192860:clu_43255:ENSG00000235750.9	Heart_Left_Ventricle	1:175156585:CS1	0.95451	0.295263	-0.165742	0.866995	0.0225182	0.00695322	rs3766683
Diastolic Blood Pressure	chr1:175192716:175192860:clu_47736:ENSG00000235750.9	Esophagus_Junction	1:175156585:CS1	0.95451	0.295263	-0.0622748	0.329499	0.0225182	0.00695322	rs3766683
Diastolic Blood Pressure	chr1:175192716:175192860:clu_48492:ENSG00000235750.9	Heart_Atrial_Appendage	1:175156585:CS1	0.95451	0.295263	-0.13014	0.627938	0.0537822	0.0171339	rs3766683~rs10798436
Diastolic Blood Pressure	chr1:175192716:175192860:clu_48863:ENSG00000235750.9	Artery_Aorta	1:175156585:CS1	0.95451	0.295263	-0.0546191	0.242051	0.0225182	0.00695322	rs3766683
Diastolic Blood Pressure	chr1:175192716:175192860:clu_50462:ENSG00000235750.9	Esophagus_Muscularis	1:175156585:CS1	0.95451	0.295263	-0.0464263	0.327488	0.0225182	0.00695322	rs3766683
Diastolic Blood Pressure	chr1:175192716:175192860:clu_52786:ENSG00000235750.9	Colon_Transverse	1:175156585:CS1	0.95451	0.295263	-0.0677329	0.401436	0.0225182	0.00695322	rs3766683
Diastolic Blood Pressure	chr1:175192716:175192860:clu_53917:ENSG00000235750.9	Adipose_Visceral	1:175156585:CS1	0.95451	0.295263	-0.0377635	0.266354	0.0225182	0.00695322	rs3766683
Diastolic Blood Pressure	chr1:175192716:175192860:clu_55364:ENSG00000235750.9	Adipose_Subcutaneous	1:175156585:CS1	0.95451	0.295263	-0.0361751	0.235675	0.0225182	0.00695322	rs3766683
Diastolic Blood Pressure	chr1:175192716:175192860:clu_57056:ENSG00000235750.9	Nerve_Tibial	1:175156585:CS1	0.95451	0.295263	-0.0506764	0.352463	0.0225182	0.00695322	rs3766683
Diastolic Blood Pressure	chr1:175192716:175192860:clu_58840:ENSG00000235750.9	Lung	1:175156585:CS1	0.95451	0.295263	-0.0384985	0.197281	0.0225182	0.00695322	rs3766683
Diastolic Blood Pressure	chr1:175192716:175192860:clu_59232:ENSG00000235750.9	Thyroid	1:175156585:CS1	0.95451	0.295263	-0.0511956	0.450377	0.0225182	0.00695322	rs3766683
Diastolic Blood Pressure	LYPLAL1-DT	Esophagus_Junction	1:217737629:CS3	1	0.281188	11.7117	0.489385	1	0.281188	rs4846266
Diastolic Blood Pressure	OR2W3	Pituitary	1:249155909:CS1	1	0.391861	-0.829335	1.55224	0.202511	0.0786584	rs4926499
Diastolic Blood Pressure	RPL23AP25	Nerve_Tibial	1:249155909:CS1	1	0.391861	-0.613254	1.34104	0.202511	0.0786584	rs4926499
Diastolic Blood Pressure	RPL23AP25	Thyroid	1:249155909:CS1	1	0.391861	-0.765332	0.962595	0.392466	0.155886	rs28781992~rs4926499
Diastolic Blood Pressure	chr1:248850516:248853937:clu_55295:ENSG00000171163.15	Adipose_Visceral	1:249155909:CS1	1	0.391861	2.76374	5.42889	0.202511	0.0786584	rs4926499
Diastolic Blood Pressure	CIB4	Pancreas	2:26914364:CS1	1	0.370426	1.19079	1.69849	0.333333	0.123475	rs1275988
Diastolic Blood Pressure	ENSG00000225378	Pancreas	2:26914364:CS1	1	0.370426	1.08504	1.54764	0.333333	0.123475	rs1275988
Diastolic Blood Pressure	KCNK3	Heart_Atrial_Appendage	2:26914364:CS1	1	0.370426	-6.85207	9.5106	0.333333	0.123475	rs1275988
Diastolic Blood Pressure	chr2:39308005:39309461:clu_50348:ENSG00000011566.14	Thyroid	2:40614339:CS1	1	0.273881	-2.91147	2.92866	0.500001	0.136941	rs10201722
Diastolic Blood Pressure	chr2:39768501:39769710:clu_47130:ENSG00000138050.14	Adipose_Subcutaneous	2:40614339:CS1	1	0.273881	-7.15238	7.14298	0.500001	0.136941	rs10201722
Diastolic Blood Pressure	C2orf74	Adipose_Subcutaneous	2:61710573:CS2	0.952381	0.162353	-0.0229236	0.314781	0.0047619	0.000811765	rs3213944
Diastolic Blood Pressure	C2orf74	Adipose_Visceral	2:61710573:CS2	0.952381	0.162353	-0.0254876	0.535287	0.0047619	0.000811765	rs3213944
Diastolic Blood Pressure	C2orf74	Adrenal_Gland	2:61710573:CS2	0.952381	0.162353	-0.0361026	0.676983	0.0047619	0.000811765	rs3213944
Diastolic Blood Pressure	C2orf74	Artery_Aorta	2:61710573:CS2	0.952381	0.162353	-0.0271002	0.439178	0.0047619	0.000811765	rs3213944
Diastolic Blood Pressure	C2orf74	Artery_Coronary	2:61710573:CS2	0.952381	0.162353	-0.0370881	0.495494	0.0047619	0.000811765	rs3213944
Diastolic Blood Pressure	C2orf74	Artery_Tibial	2:61710573:CS2	0.952381	0.162353	-0.0236567	0.379403	0.0047619	0.000811765	rs3213944
Diastolic Blood Pressure	C2orf74	Brain_Cerebellum	2:61710573:CS2	0.952381	0.162353	-0.0380115	0	0.0047619	0.000811765	rs3213944
Diastolic Blood Pressure	C2orf74	Colon_Sigmoid	2:61710573:CS2	0.952381	0.162353	-0.0303859	0.566197	0.0047619	0.000811765	rs3213944
Diastolic Blood Pressure	C2orf74	Colon_Transverse	2:61710573:CS2	0.952381	0.162353	-0.0296122	0.614046	0.0047619	0.000811765	rs3213944
Diastolic Blood Pressure	C2orf74	Brain_Cortex	2:61710573:CS2	0.952381	0.162353	-0.0367831	0.592555	0.0047619	0.000811765	rs3213944
Diastolic Blood Pressure	C2orf74	Esophagus_Junction	2:61710573:CS2	0.952381	0.162353	-0.0288379	0.469047	0.0047619	0.000811765	rs3213944
Diastolic Blood Pressure	C2orf74	Esophagus_Mucosa	2:61710573:CS2	0.952381	0.162353	-0.0248338	0.404984	0.0047619	0.000811765	rs3213944
Diastolic Blood Pressure	C2orf74	Esophagus_Muscularis	2:61710573:CS2	0.952381	0.162353	-0.0261745	0.537563	0.0047619	0.000811765	rs3213944
Diastolic Blood Pressure	C2orf74	Fibroblasts	2:61710573:CS2	0.952381	0.162353	-0.0250539	0	0.0047619	0.000811765	rs3213944
Diastolic Blood Pressure	C2orf74	Heart_Atrial_Appendage	2:61710573:CS2	0.952381	0.162353	-0.0285607	0	0.0047619	0.000811765	rs3213944
Diastolic Blood Pressure	C2orf74	Heart_Left_Ventricle	2:61710573:CS2	0.952381	0.162353	-0.0274624	0	0.0047619	0.000811765	rs3213944
Diastolic Blood Pressure	C2orf74	Liver	2:61710573:CS2	0.952381	0.162353	-0.0380018	0	0.0047619	0.000811765	rs3213944
Diastolic Blood Pressure	C2orf74	Lung	2:61710573:CS2	0.952381	0.162353	-0.0242887	0.392007	0.0047619	0.000811765	rs3213944
Diastolic Blood Pressure	C2orf74	Lymphocytes	2:61710573:CS2	0.952381	0.162353	-0.0536543	0	0.0047619	0.000811765	rs3213944
Diastolic Blood Pressure	C2orf74	Muscle_Skeletal	2:61710573:CS2	0.952381	0.162353	-0.0214775	0.28482	0.0047619	0.000811765	rs3213944
Diastolic Blood Pressure	C2orf74	Nerve_Tibial	2:61710573:CS2	0.952381	0.162353	-0.0240373	0	0.0047619	0.000811765	rs3213944
Diastolic Blood Pressure	C2orf74	Pancreas	2:61710573:CS2	0.952381	0.162353	-0.0326417	0.528498	0.0047619	0.000811765	rs3213944
Diastolic Blood Pressure	C2orf74	Pituitary	2:61710573:CS2	0.952381	0.162353	-0.0336796	0.545334	0.0047619	0.000811765	rs3213944
Diastolic Blood Pressure	C2orf74	Small_Intestine	2:61710573:CS2	0.952381	0.162353	-0.0425066	0.551196	0.0047619	0.000811765	rs3213944
Diastolic Blood Pressure	C2orf74	Spleen	2:61710573:CS2	0.952381	0.162353	-0.0373206	0.609449	0.0047619	0.000811765	rs3213944
Diastolic Blood Pressure	C2orf74	Stomach	2:61710573:CS2	0.952381	0.162353	-0.0309075	0	0.0047619	0.000811765	rs3213944
Diastolic Blood Pressure	C2orf74	Thyroid	2:61710573:CS2	0.952381	0.162353	-0.0232569	0.376627	0.0047619	0.000811765	rs3213944
Diastolic Blood Pressure	C2orf74	Whole_Blood	2:61710573:CS2	0.952381	0.162353	-0.025898	0.494224	0.0047619	0.000811765	rs3213944
Diastolic Blood Pressure	C2orf74-DT	Adipose_Subcutaneous	2:61710573:CS2	0.952381	0.162353	0.0294092	0	0.0047619	0.000811765	rs3213944
Diastolic Blood Pressure	C2orf74-DT	Adipose_Visceral	2:61710573:CS2	0.952381	0.162353	0.0317924	0.431711	0.0047619	0.000811765	rs3213944
Diastolic Blood Pressure	C2orf74-DT	Adrenal_Gland	2:61710573:CS2	0.952381	0.162353	0.0681112	1.27756	0.0047619	0.000811765	rs3213944
Diastolic Blood Pressure	C2orf74-DT	Artery_Aorta	2:61710573:CS2	0.952381	0.162353	0.0439739	0	0.0047619	0.000811765	rs3213944
Diastolic Blood Pressure	C2orf74-DT	Artery_Coronary	2:61710573:CS2	0.952381	0.162353	0.0543541	0.698188	0.0047619	0.000811765	rs3213944
Diastolic Blood Pressure	C2orf74-DT	Artery_Tibial	2:61710573:CS2	0.952381	0.162353	0.0408396	0	0.0047619	0.000811765	rs3213944
Diastolic Blood Pressure	C2orf74-DT	Colon_Sigmoid	2:61710573:CS2	0.952381	0.162353	0.056852	1.06922	0.0047619	0.000811765	rs3213944
Diastolic Blood Pressure	C2orf74-DT	Colon_Transverse	2:61710573:CS2	0.952381	0.162353	0.0693873	1.12091	0.0047619	0.000811765	rs3213944
Diastolic Blood Pressure	C2orf74-DT	Esophagus_Junction	2:61710573:CS2	0.952381	0.162353	0.0520276	0	0.0047619	0.000811765	rs3213944
Diastolic Blood Pressure	C2orf74-DT	Lung	2:61710573:CS2	0.952381	0.162353	0.0450145	0.594549	0.0047619	0.000811765	rs3213944
Diastolic Blood Pressure	C2orf74-DT	Nerve_Tibial	2:61710573:CS2	0.952381	0.162353	0.0332713	0.701124	0.0047619	0.000811765	rs3213944
Diastolic Blood Pressure	C2orf74-DT	Pancreas	2:61710573:CS2	0.952381	0.162353	0.0531921	0.863733	0.0047619	0.000811765	rs3213944
Diastolic Blood Pressure	C2orf74-DT	Pituitary	2:61710573:CS2	0.952381	0.162353	0.0614838	0.80723	0.0047619	0.000811765	rs3213944
Diastolic Blood Pressure	C2orf74-DT	Spleen	2:61710573:CS2	0.952381	0.162353	0.0570945	0.926886	0.0047619	0.000811765	rs3213944
Diastolic Blood Pressure	C2orf74-DT	Thyroid	2:61710573:CS2	0.952381	0.162353	0.0496152	0.938817	0.0047619	0.000811765	rs3213944
Diastolic Blood Pressure	ENSG00000273302	Colon_Transverse	2:61710573:CS2	0.952381	0.162353	-0.12046	1.95673	0.0047619	0.000811765	rs3213944
Diastolic Blood Pressure	ENSG00000273302	Esophagus_Junction	2:61710573:CS2	0.952381	0.162353	-0.176299	3.28757	0.0047619	0.000811765	rs3213944
Diastolic Blood Pressure	ENSG00000273302	Muscle_Skeletal	2:61710573:CS2	0.952381	0.162353	-0.0621595	1.00349	0.0047619	0.000811765	rs3213944
Diastolic Blood Pressure	LOC105374758	Adipose_Subcutaneous	2:61710573:CS2	0.952381	0.162353	-0.303317	4.02032	0.0047619	0.000811765	rs3213944
Diastolic Blood Pressure	LOC105374758	Adipose_Visceral	2:61710573:CS2	0.952381	0.162353	-0.0954873	1.55824	0.0047619	0.000811765	rs3213944
Diastolic Blood Pressure	LOC105374758	Adrenal_Gland	2:61710573:CS2	0.952381	0.162353	-0.074973	1.3932	0.0047619	0.000811765	rs3213944
Diastolic Blood Pressure	LOC105374758	Brain_Cerebellum	2:61710573:CS2	0.952381	0.162353	-0.058828	0	0.0047619	0.000811765	rs3213944
Diastolic Blood Pressure	LOC105374758	Esophagus_Junction	2:61710573:CS2	0.952381	0.162353	-0.233156	3.05952	0.0047619	0.000811765	rs3213944
Diastolic Blood Pressure	LOC105374758	Esophagus_Muscularis	2:61710573:CS2	0.952381	0.162353	-0.0475593	0	0.0047619	0.000811765	rs3213944
Diastolic Blood Pressure	LOC105374758	Fibroblasts	2:61710573:CS2	0.952381	0.162353	-0.0304223	0.497362	0.0047619	0.000811765	rs3213944
Diastolic Blood Pressure	LOC105374758	Liver	2:61710573:CS2	0.952381	0.162353	-0.0815449	1.06215	0.0047619	0.000811765	rs3213944
Diastolic Blood Pressure	LOC105374758	Lung	2:61710573:CS2	0.952381	0.162353	-0.103588	1.36953	0.0047619	0.000811765	rs3213944
Diastolic Blood Pressure	LOC105374758	Nerve_Tibial	2:61710573:CS2	0.952381	0.162353	-0.0690861	1.72524	0.0047619	0.000811765	rs3213944
Diastolic Blood Pressure	LOC105374758	Pancreas	2:61710573:CS2	0.952381	0.162353	-0.0535631	0.716556	0.0047619	0.000811765	rs3213944
Diastolic Blood Pressure	LOC105374758	Pituitary	2:61710573:CS2	0.952381	0.162353	-0.12462	2.3323	0.0047619	0.000811765	rs3213944
Diastolic Blood Pressure	LOC105374758	Thyroid	2:61710573:CS2	0.952381	0.162353	-0.0336803	0.634323	0.0047619	0.000811765	rs3213944
Diastolic Blood Pressure	chr2:61134276:61162842:clu_40812:ENSG00000162929.13	Esophagus_Junction	2:61710573:CS2	0.952381	0.162353	0.101394	2.65886	0.0047619	0.000811765	rs3213944
Diastolic Blood Pressure	chr2:61134276:61162842:clu_40812:ENSG00000237651.6	Esophagus_Junction	2:61710573:CS2	0.952381	0.162353	0.101665	1.33182	0.0047619	0.000811765	rs3213944
Diastolic Blood Pressure	chr2:61134276:61162842:clu_41680:ENSG00000162929.13	Colon_Sigmoid	2:61710573:CS2	0.952381	0.162353	0.0789866	1.28954	0.0047619	0.000811765	rs3213944
Diastolic Blood Pressure	chr2:61134276:61162842:clu_41680:ENSG00000237651.6	Colon_Sigmoid	2:61710573:CS2	0.952381	0.162353	0.0789038	0	0.0047619	0.000811765	rs3213944
Diastolic Blood Pressure	chr2:61134276:61162842:clu_43192:ENSG00000162929.13	Esophagus_Muscularis	2:61710573:CS2	0.952381	0.162353	0.0835754	1.38281	0.0047619	0.000811765	rs3213944
Diastolic Blood Pressure	chr2:61134276:61162842:clu_43192:ENSG00000237651.6	Esophagus_Muscularis	2:61710573:CS2	0.952381	0.162353	0.0854378	1.14587	0.0047619	0.000811765	rs3213944
Diastolic Blood Pressure	chr2:61134276:61162842:clu_46104:ENSG00000162929.13	Adipose_Visceral	2:61710573:CS2	0.952381	0.162353	0.0816577	1.07753	0.0047619	0.000811765	rs3213944
Diastolic Blood Pressure	chr2:61134276:61162842:clu_46104:ENSG00000237651.6	Adipose_Visceral	2:61710573:CS2	0.952381	0.162353	0.0822846	1.73945	0.0047619	0.000811765	rs3213944
Diastolic Blood Pressure	chr2:61134276:61162842:clu_47427:ENSG00000162929.13	Adipose_Subcutaneous	2:61710573:CS2	0.952381	0.162353	0.0682571	0.897947	0.0047619	0.000811765	rs3213944
Diastolic Blood Pressure	chr2:61134276:61162842:clu_47427:ENSG00000237651.6	Adipose_Subcutaneous	2:61710573:CS2	0.952381	0.162353	0.0683238	1.10458	0.0047619	0.000811765	rs3213944
Diastolic Blood Pressure	chr2:61134276:61162842:clu_50671:ENSG00000237651.6	Thyroid	2:61710573:CS2	0.952381	0.162353	0.0599021	0.782796	0.0047619	0.000811765	rs3213944
Diastolic Blood Pressure	chr2:61145196:61157862:clu_35905:ENSG00000237651.6	Pancreas	2:61710573:CS2	0.952381	0.162353	0.0360297	0	0.0047619	0.000811765	rs3213944
Diastolic Blood Pressure	chr2:61145196:61157862:clu_36781:ENSG00000162929.13	Adrenal_Gland	2:61710573:CS2	0.952381	0.162353	0.0391395	0.63756	0.0047619	0.000811765	rs3213944
Diastolic Blood Pressure	chr2:61145196:61157862:clu_36781:ENSG00000237651.6	Adrenal_Gland	2:61710573:CS2	0.952381	0.162353	0.0390919	0.635281	0.0047619	0.000811765	rs3213944
Diastolic Blood Pressure	chr2:61145196:61157862:clu_36948:ENSG00000237651.6	Heart_Left_Ventricle	2:61710573:CS2	0.952381	0.162353	0.0296221	0	0.0047619	0.000811765	rs3213944
Diastolic Blood Pressure	chr2:61145196:61157862:clu_38216:ENSG00000237651.6	Fibroblasts	2:61710573:CS2	0.952381	0.162353	0.0259807	0.417849	0.0047619	0.000811765	rs3213944
Diastolic Blood Pressure	chr2:61145196:61157862:clu_40812:ENSG00000237651.6	Esophagus_Junction	2:61710573:CS2	0.952381	0.162353	0.0306777	0	0.0047619	0.000811765	rs3213944
Diastolic Blood Pressure	chr2:61145196:61157862:clu_41056:ENSG00000237651.6	Stomach	2:61710573:CS2	0.952381	0.162353	0.0330835	0	0.0047619	0.000811765	rs3213944
Diastolic Blood Pressure	chr2:61145196:61157862:clu_41474:ENSG00000237651.6	Heart_Atrial_Appendage	2:61710573:CS2	0.952381	0.162353	0.0301238	0.484218	0.0047619	0.000811765	rs3213944
Diastolic Blood Pressure	chr2:61145196:61157862:clu_41680:ENSG00000237651.6	Colon_Sigmoid	2:61710573:CS2	0.952381	0.162353	0.0318641	0	0.0047619	0.000811765	rs3213944
Diastolic Blood Pressure	chr2:61145196:61157862:clu_41792:ENSG00000162929.13	Artery_Aorta	2:61710573:CS2	0.952381	0.162353	0.0298873	0	0.0047619	0.000811765	rs3213944
Diastolic Blood Pressure	chr2:61145196:61157862:clu_41792:ENSG00000237651.6	Artery_Aorta	2:61710573:CS2	0.952381	0.162353	0.0298189	0.62339	0.0047619	0.000811765	rs3213944
Diastolic Blood Pressure	chr2:61145196:61157862:clu_43192:ENSG00000237651.6	Esophagus_Muscularis	2:61710573:CS2	0.952381	0.162353	0.0270464	0	0.0047619	0.000811765	rs3213944
Diastolic Blood Pressure	chr2:61145196:61157862:clu_43409:ENSG00000237651.6	Esophagus_Mucosa	2:61710573:CS2	0.952381	0.162353	0.0284688	0	0.0047619	0.000811765	rs3213944
Diastolic Blood Pressure	chr2:61145196:61157862:clu_43850:ENSG00000162929.13	Artery_Tibial	2:61710573:CS2	0.952381	0.162353	0.0249867	0.403779	0.0047619	0.000811765	rs3213944
Diastolic Blood Pressure	chr2:61145196:61157862:clu_43850:ENSG00000237651.6	Artery_Tibial	2:61710573:CS2	0.952381	0.162353	0.0249158	0	0.0047619	0.000811765	rs3213944
Diastolic Blood Pressure	chr2:61145196:61157862:clu_44968:ENSG00000237651.6	Pituitary	2:61710573:CS2	0.952381	0.162353	0.0370609	0.597874	0.0047619	0.000811765	rs3213944
Diastolic Blood Pressure	chr2:61145196:61157862:clu_45136:ENSG00000237651.6	Colon_Transverse	2:61710573:CS2	0.952381	0.162353	0.0328985	0.431314	0.0047619	0.000811765	rs3213944
Diastolic Blood Pressure	chr2:61145196:61157862:clu_46104:ENSG00000162929.13	Adipose_Visceral	2:61710573:CS2	0.952381	0.162353	0.0265856	0	0.0047619	0.000811765	rs3213944
Diastolic Blood Pressure	chr2:61145196:61157862:clu_46104:ENSG00000237651.6	Adipose_Visceral	2:61710573:CS2	0.952381	0.162353	0.026515	0.498018	0.0047619	0.000811765	rs3213944
Diastolic Blood Pressure	chr2:61145196:61157862:clu_47427:ENSG00000162929.13	Adipose_Subcutaneous	2:61710573:CS2	0.952381	0.162353	0.0245305	0.320907	0.0047619	0.000811765	rs3213944
Diastolic Blood Pressure	chr2:61145196:61157862:clu_47427:ENSG00000237651.6	Adipose_Subcutaneous	2:61710573:CS2	0.952381	0.162353	0.0245035	0	0.0047619	0.000811765	rs3213944
Diastolic Blood Pressure	chr2:61145196:61157862:clu_48791:ENSG00000237651.6	Nerve_Tibial	2:61710573:CS2	0.952381	0.162353	0.0252968	0.414372	0.0047619	0.000811765	rs3213944
Diastolic Blood Pressure	chr2:61145196:61159318:clu_41792:ENSG00000162929.13	Artery_Aorta	2:61710573:CS2	0.952381	0.162353	-0.0993843	2.30513	0.0047619	0.000811765	rs3213944
Diastolic Blood Pressure	chr2:61145196:61159318:clu_41792:ENSG00000237651.6	Artery_Aorta	2:61710573:CS2	0.952381	0.162353	-0.0995095	1.86028	0.0047619	0.000811765	rs3213944
Diastolic Blood Pressure	chr2:61145196:61159318:clu_43192:ENSG00000237651.6	Esophagus_Muscularis	2:61710573:CS2	0.952381	0.162353	-0.052332	0	0.0047619	0.000811765	rs3213944
Diastolic Blood Pressure	chr2:61145196:61159318:clu_43850:ENSG00000162929.13	Artery_Tibial	2:61710573:CS2	0.952381	0.162353	-0.0483066	0	0.0047619	0.000811765	rs3213944
Diastolic Blood Pressure	chr2:61145196:61159318:clu_43850:ENSG00000237651.6	Artery_Tibial	2:61710573:CS2	0.952381	0.162353	-0.048276	0.887201	0.0047619	0.000811765	rs3213944
Diastolic Blood Pressure	chr2:61145196:61159318:clu_47427:ENSG00000162929.13	Adipose_Subcutaneous	2:61710573:CS2	0.952381	0.162353	-0.0437601	0.711276	0.0047619	0.000811765	rs3213944
Diastolic Blood Pressure	chr2:61145196:61159318:clu_47427:ENSG00000237651.6	Adipose_Subcutaneous	2:61710573:CS2	0.952381	0.162353	-0.0437312	0.701467	0.0047619	0.000811765	rs3213944
Diastolic Blood Pressure	chr2:61145196:61159318:clu_48791:ENSG00000237651.6	Nerve_Tibial	2:61710573:CS2	0.952381	0.162353	-0.0345729	0.557106	0.0047619	0.000811765	rs3213944
Diastolic Blood Pressure	chr2:61145196:61159318:clu_50357:ENSG00000162929.13	Lung	2:61710573:CS2	0.952381	0.162353	-0.133729	1.79476	0.0047619	0.000811765	rs3213944
Diastolic Blood Pressure	chr2:61145196:61159318:clu_50357:ENSG00000237651.6	Lung	2:61710573:CS2	0.952381	0.162353	-0.133773	2.11333	0.0047619	0.000811765	rs3213944
Diastolic Blood Pressure	chr2:61145196:61159318:clu_50671:ENSG00000237651.6	Thyroid	2:61710573:CS2	0.952381	0.162353	-0.0365256	0.49621	0.0047619	0.000811765	rs3213944
Diastolic Blood Pressure	chr2:61145196:61162842:clu_35905:ENSG00000237651.6	Pancreas	2:61710573:CS2	0.952381	0.162353	-0.038925	0	0.0047619	0.000811765	rs3213944
Diastolic Blood Pressure	chr2:61145196:61162842:clu_36781:ENSG00000162929.13	Adrenal_Gland	2:61710573:CS2	0.952381	0.162353	-0.0464264	0.749516	0.0047619	0.000811765	rs3213944
Diastolic Blood Pressure	chr2:61145196:61162842:clu_36781:ENSG00000237651.6	Adrenal_Gland	2:61710573:CS2	0.952381	0.162353	-0.0462183	0.612728	0.0047619	0.000811765	rs3213944
Diastolic Blood Pressure	chr2:61145196:61162842:clu_36948:ENSG00000237651.6	Heart_Left_Ventricle	2:61710573:CS2	0.952381	0.162353	-0.035135	0.480928	0.0047619	0.000811765	rs3213944
Diastolic Blood Pressure	chr2:61145196:61162842:clu_37292:ENSG00000162929.13	Whole_Blood	2:61710573:CS2	0.952381	0.162353	-0.143466	2.34117	0.0047619	0.000811765	rs3213944
Diastolic Blood Pressure	chr2:61145196:61162842:clu_37292:ENSG00000237651.6	Whole_Blood	2:61710573:CS2	0.952381	0.162353	-0.143823	2.3026	0.0047619	0.000811765	rs3213944
Diastolic Blood Pressure	chr2:61145196:61162842:clu_38216:ENSG00000237651.6	Fibroblasts	2:61710573:CS2	0.952381	0.162353	-0.0270001	0	0.0047619	0.000811765	rs3213944
Diastolic Blood Pressure	chr2:61145196:61162842:clu_40812:ENSG00000237651.6	Esophagus_Junction	2:61710573:CS2	0.952381	0.162353	-0.0319889	0.680274	0.0047619	0.000811765	rs3213944
Diastolic Blood Pressure	chr2:61145196:61162842:clu_41056:ENSG00000237651.6	Stomach	2:61710573:CS2	0.952381	0.162353	-0.0353258	0.665683	0.0047619	0.000811765	rs3213944
Diastolic Blood Pressure	chr2:61145196:61162842:clu_41474:ENSG00000237651.6	Heart_Atrial_Appendage	2:61710573:CS2	0.952381	0.162353	-0.0312192	0	0.0047619	0.000811765	rs3213944
Diastolic Blood Pressure	chr2:61145196:61162842:clu_41680:ENSG00000237651.6	Colon_Sigmoid	2:61710573:CS2	0.952381	0.162353	-0.0325444	0.430826	0.0047619	0.000811765	rs3213944
Diastolic Blood Pressure	chr2:61145196:61162842:clu_41792:ENSG00000162929.13	Artery_Aorta	2:61710573:CS2	0.952381	0.162353	-0.0309214	0.574096	0.0047619	0.000811765	rs3213944
Diastolic Blood Pressure	chr2:61145196:61162842:clu_41792:ENSG00000237651.6	Artery_Aorta	2:61710573:CS2	0.952381	0.162353	-0.0308794	0.511646	0.0047619	0.000811765	rs3213944
Diastolic Blood Pressure	chr2:61145196:61162842:clu_42063:ENSG00000237651.6	Muscle_Skeletal	2:61710573:CS2	0.952381	0.162353	-0.0238512	0	0.0047619	0.000811765	rs3213944
Diastolic Blood Pressure	chr2:61145196:61162842:clu_43192:ENSG00000237651.6	Esophagus_Muscularis	2:61710573:CS2	0.952381	0.162353	-0.0270005	0	0.0047619	0.000811765	rs3213944
Diastolic Blood Pressure	chr2:61145196:61162842:clu_43409:ENSG00000237651.6	Esophagus_Mucosa	2:61710573:CS2	0.952381	0.162353	-0.027725	0	0.0047619	0.000811765	rs3213944
Diastolic Blood Pressure	chr2:61145196:61162842:clu_43850:ENSG00000162929.13	Artery_Tibial	2:61710573:CS2	0.952381	0.162353	-0.024942	0	0.0047619	0.000811765	rs3213944
Diastolic Blood Pressure	chr2:61145196:61162842:clu_43850:ENSG00000237651.6	Artery_Tibial	2:61710573:CS2	0.952381	0.162353	-0.0248891	0.327079	0.0047619	0.000811765	rs3213944
Diastolic Blood Pressure	chr2:61145196:61162842:clu_44968:ENSG00000237651.6	Pituitary	2:61710573:CS2	0.952381	0.162353	-0.0384957	0.627165	0.0047619	0.000811765	rs3213944
Diastolic Blood Pressure	chr2:61145196:61162842:clu_45136:ENSG00000237651.6	Colon_Transverse	2:61710573:CS2	0.952381	0.162353	-0.0330503	0.43762	0.0047619	0.000811765	rs3213944
Diastolic Blood Pressure	chr2:61145196:61162842:clu_46104:ENSG00000162929.13	Adipose_Visceral	2:61710573:CS2	0.952381	0.162353	-0.0271943	0.618284	0.0047619	0.000811765	rs3213944
Diastolic Blood Pressure	chr2:61145196:61162842:clu_46104:ENSG00000237651.6	Adipose_Visceral	2:61710573:CS2	0.952381	0.162353	-0.0271178	0.449318	0.0047619	0.000811765	rs3213944
Diastolic Blood Pressure	chr2:61145196:61162842:clu_47427:ENSG00000162929.13	Adipose_Subcutaneous	2:61710573:CS2	0.952381	0.162353	-0.0251721	0.334004	0.0047619	0.000811765	rs3213944
Diastolic Blood Pressure	chr2:61145196:61162842:clu_48791:ENSG00000237651.6	Nerve_Tibial	2:61710573:CS2	0.952381	0.162353	-0.025674	0.339152	0.0047619	0.000811765	rs3213944
Diastolic Blood Pressure	chr2:61145196:61162842:clu_50357:ENSG00000237651.6	Lung	2:61710573:CS2	0.952381	0.162353	-0.0274507	0	0.0047619	0.000811765	rs3213944
Diastolic Blood Pressure	chr2:61145196:61162842:clu_50671:ENSG00000237651.6	Thyroid	2:61710573:CS2	0.952381	0.162353	-0.0244933	0.458932	0.0047619	0.000811765	rs3213944
Diastolic Blood Pressure	chr2:61145196:61163052:clu_36781:ENSG00000162929.13	Adrenal_Gland	2:61710573:CS2	0.952381	0.162353	-0.0757286	0.99501	0.0047619	0.000811765	rs3213944
Diastolic Blood Pressure	chr2:61145196:61163052:clu_36781:ENSG00000237651.6	Adrenal_Gland	2:61710573:CS2	0.952381	0.162353	-0.0755288	1.38943	0.0047619	0.000811765	rs3213944
Diastolic Blood Pressure	chr2:61145196:61163052:clu_38216:ENSG00000237651.6	Fibroblasts	2:61710573:CS2	0.952381	0.162353	-0.0669272	0.874312	0.0047619	0.000811765	rs3213944
Diastolic Blood Pressure	chr2:61145196:61163052:clu_40812:ENSG00000162929.13	Esophagus_Junction	2:61710573:CS2	0.952381	0.162353	-0.190312	3.52753	0.0047619	0.000811765	rs3213944
Diastolic Blood Pressure	chr2:61145196:61163052:clu_40812:ENSG00000237651.6	Esophagus_Junction	2:61710573:CS2	0.952381	0.162353	-0.202047	3.78458	0.0047619	0.000811765	rs3213944
Diastolic Blood Pressure	chr2:61145196:61163052:clu_42063:ENSG00000162929.13	Muscle_Skeletal	2:61710573:CS2	0.952381	0.162353	0.185714	2.43128	0.0047619	0.000811765	rs3213944
Diastolic Blood Pressure	chr2:61145196:61163052:clu_42063:ENSG00000237651.6	Muscle_Skeletal	2:61710573:CS2	0.952381	0.162353	0.185869	3.02625	0.0047619	0.000811765	rs3213944
Diastolic Blood Pressure	chr2:61145196:61163052:clu_43192:ENSG00000237651.6	Esophagus_Muscularis	2:61710573:CS2	0.952381	0.162353	-0.0607567	0	0.0047619	0.000811765	rs3213944
Diastolic Blood Pressure	chr2:61145196:61163052:clu_43850:ENSG00000162929.13	Artery_Tibial	2:61710573:CS2	0.952381	0.162353	-0.264465	3.51347	0.0047619	0.000811765	rs3213944
Diastolic Blood Pressure	chr2:61145196:61163052:clu_44968:ENSG00000237651.6	Pituitary	2:61710573:CS2	0.952381	0.162353	-0.0653618	1.37673	0.0047619	0.000811765	rs3213944
Diastolic Blood Pressure	chr2:61145196:61163052:clu_50671:ENSG00000237651.6	Thyroid	2:61710573:CS2	0.952381	0.162353	-0.0328541	0.444371	0.0047619	0.000811765	rs3213944
Diastolic Blood Pressure	chr2:61158012:61159318:clu_35905:ENSG00000237651.6	Pancreas	2:61710573:CS2	0.952381	0.162353	0.044985	0.740762	0.0047619	0.000811765	rs3213944
Diastolic Blood Pressure	chr2:61158012:61159318:clu_36781:ENSG00000162929.13	Adrenal_Gland	2:61710573:CS2	0.952381	0.162353	0.0404554	0.541586	0.0047619	0.000811765	rs3213944
Diastolic Blood Pressure	chr2:61158012:61159318:clu_38216:ENSG00000237651.6	Fibroblasts	2:61710573:CS2	0.952381	0.162353	0.0270392	0.558141	0.0047619	0.000811765	rs3213944
Diastolic Blood Pressure	chr2:61158012:61159318:clu_40812:ENSG00000237651.6	Esophagus_Junction	2:61710573:CS2	0.952381	0.162353	0.0428108	0.583296	0.0047619	0.000811765	rs3213944
Diastolic Blood Pressure	chr2:61158012:61159318:clu_41474:ENSG00000237651.6	Heart_Atrial_Appendage	2:61710573:CS2	0.952381	0.162353	0.0451115	0.745136	0.0047619	0.000811765	rs3213944
Diastolic Blood Pressure	chr2:61158012:61159318:clu_41680:ENSG00000237651.6	Colon_Sigmoid	2:61710573:CS2	0.952381	0.162353	0.0351133	0.468968	0.0047619	0.000811765	rs3213944
Diastolic Blood Pressure	chr2:61158012:61159318:clu_43850:ENSG00000162929.13	Artery_Tibial	2:61710573:CS2	0.952381	0.162353	0.0289065	0.382689	0.0047619	0.000811765	rs3213944
Diastolic Blood Pressure	chr2:61158012:61159318:clu_43850:ENSG00000237651.6	Artery_Tibial	2:61710573:CS2	0.952381	0.162353	0.0288724	0.383129	0.0047619	0.000811765	rs3213944
Diastolic Blood Pressure	chr2:61158012:61159318:clu_44968:ENSG00000237651.6	Pituitary	2:61710573:CS2	0.952381	0.162353	0.0367773	0	0.0047619	0.000811765	rs3213944
Diastolic Blood Pressure	chr2:61158012:61159318:clu_45136:ENSG00000237651.6	Colon_Transverse	2:61710573:CS2	0.952381	0.162353	0.0398175	0.528552	0.0047619	0.000811765	rs3213944
Diastolic Blood Pressure	chr2:61158012:61159318:clu_46104:ENSG00000162929.13	Adipose_Visceral	2:61710573:CS2	0.952381	0.162353	0.0300473	0.567577	0.0047619	0.000811765	rs3213944
Diastolic Blood Pressure	chr2:61158012:61159318:clu_46104:ENSG00000237651.6	Adipose_Visceral	2:61710573:CS2	0.952381	0.162353	0.0299999	0	0.0047619	0.000811765	rs3213944
Diastolic Blood Pressure	chr2:61158012:61159318:clu_48791:ENSG00000237651.6	Nerve_Tibial	2:61710573:CS2	0.952381	0.162353	0.0295825	0	0.0047619	0.000811765	rs3213944
Diastolic Blood Pressure	chr2:61158012:61159318:clu_50357:ENSG00000237651.6	Lung	2:61710573:CS2	0.952381	0.162353	0.0293281	0.380088	0.0047619	0.000811765	rs3213944
Diastolic Blood Pressure	chr2:61158012:61159318:clu_50671:ENSG00000237651.6	Thyroid	2:61710573:CS2	0.952381	0.162353	0.0273795	0.361615	0.0047619	0.000811765	rs3213944
Diastolic Blood Pressure	chr2:61158012:61162842:clu_35905:ENSG00000237651.6	Pancreas	2:61710573:CS2	0.952381	0.162353	0.0355026	0.474831	0.0047619	0.000811765	rs3213944
Diastolic Blood Pressure	chr2:61158012:61162842:clu_36781:ENSG00000237651.6	Adrenal_Gland	2:61710573:CS2	0.952381	0.162353	0.0367679	0	0.0047619	0.000811765	rs3213944
Diastolic Blood Pressure	chr2:61158012:61162842:clu_36948:ENSG00000237651.6	Heart_Left_Ventricle	2:61710573:CS2	0.952381	0.162353	0.0285641	0	0.0047619	0.000811765	rs3213944
Diastolic Blood Pressure	chr2:61158012:61162842:clu_38216:ENSG00000237651.6	Fibroblasts	2:61710573:CS2	0.952381	0.162353	0.0258547	0	0.0047619	0.000811765	rs3213944
Diastolic Blood Pressure	chr2:61158012:61162842:clu_40812:ENSG00000237651.6	Esophagus_Junction	2:61710573:CS2	0.952381	0.162353	0.0300659	0	0.0047619	0.000811765	rs3213944
Diastolic Blood Pressure	chr2:61158012:61162842:clu_41680:ENSG00000237651.6	Colon_Sigmoid	2:61710573:CS2	0.952381	0.162353	0.0312329	0	0.0047619	0.000811765	rs3213944
Diastolic Blood Pressure	chr2:61158012:61162842:clu_41792:ENSG00000162929.13	Artery_Aorta	2:61710573:CS2	0.952381	0.162353	0.0289776	0.378385	0.0047619	0.000811765	rs3213944
Diastolic Blood Pressure	chr2:61158012:61162842:clu_41792:ENSG00000237651.6	Artery_Aorta	2:61710573:CS2	0.952381	0.162353	0.0288862	0.389354	0.0047619	0.000811765	rs3213944
Diastolic Blood Pressure	chr2:61158012:61162842:clu_42063:ENSG00000237651.6	Muscle_Skeletal	2:61710573:CS2	0.952381	0.162353	0.0228997	0.295444	0.0047619	0.000811765	rs3213944
Diastolic Blood Pressure	chr2:61158012:61162842:clu_43192:ENSG00000237651.6	Esophagus_Muscularis	2:61710573:CS2	0.952381	0.162353	0.0265152	0	0.0047619	0.000811765	rs3213944
Diastolic Blood Pressure	chr2:61158012:61162842:clu_43409:ENSG00000237651.6	Esophagus_Mucosa	2:61710573:CS2	0.952381	0.162353	0.0263764	0.43021	0.0047619	0.000811765	rs3213944
Diastolic Blood Pressure	chr2:61158012:61162842:clu_44968:ENSG00000237651.6	Pituitary	2:61710573:CS2	0.952381	0.162353	0.0343991	0.447208	0.0047619	0.000811765	rs3213944
Diastolic Blood Pressure	chr2:61158012:61162842:clu_45136:ENSG00000237651.6	Colon_Transverse	2:61710573:CS2	0.952381	0.162353	0.0304548	0	0.0047619	0.000811765	rs3213944
Diastolic Blood Pressure	chr2:61158012:61162842:clu_46104:ENSG00000162929.13	Adipose_Visceral	2:61710573:CS2	0.952381	0.162353	0.026202	0.34874	0.0047619	0.000811765	rs3213944
Diastolic Blood Pressure	chr2:61158012:61162842:clu_46104:ENSG00000237651.6	Adipose_Visceral	2:61710573:CS2	0.952381	0.162353	0.0261046	0	0.0047619	0.000811765	rs3213944
Diastolic Blood Pressure	chr2:61158012:61162842:clu_48791:ENSG00000237651.6	Nerve_Tibial	2:61710573:CS2	0.952381	0.162353	0.025358	0	0.0047619	0.000811765	rs3213944
Diastolic Blood Pressure	chr2:61158012:61162842:clu_50357:ENSG00000237651.6	Lung	2:61710573:CS2	0.952381	0.162353	0.0256853	0.474067	0.0047619	0.000811765	rs3213944
Diastolic Blood Pressure	chr2:61158012:61162842:clu_50671:ENSG00000237651.6	Thyroid	2:61710573:CS2	0.952381	0.162353	0.0239606	0	0.0047619	0.000811765	rs3213944
Diastolic Blood Pressure	chr2:61159439:61162842:clu_38216:ENSG00000237651.6	Fibroblasts	2:61710573:CS2	0.952381	0.162353	0.0414822	0.557342	0.0047619	0.000811765	rs3213944
Diastolic Blood Pressure	chr2:61159439:61162842:clu_43192:ENSG00000162929.13	Esophagus_Muscularis	2:61710573:CS2	0.952381	0.162353	0.0774077	1.04012	0.0047619	0.000811765	rs3213944
Diastolic Blood Pressure	chr2:61159439:61162842:clu_43192:ENSG00000237651.6	Esophagus_Muscularis	2:61710573:CS2	0.952381	0.162353	0.0773015	1.6329	0.0047619	0.000811765	rs3213944
Diastolic Blood Pressure	chr2:61159439:61162842:clu_43409:ENSG00000162929.13	Esophagus_Mucosa	2:61710573:CS2	0.952381	0.162353	0.149511	2.82196	0.0047619	0.000811765	rs3213944
Diastolic Blood Pressure	chr2:61159439:61162842:clu_43409:ENSG00000237651.6	Esophagus_Mucosa	2:61710573:CS2	0.952381	0.162353	0.149408	0	0.0047619	0.000811765	rs3213944
Diastolic Blood Pressure	chr2:61159439:61162842:clu_44968:ENSG00000162929.13	Pituitary	2:61710573:CS2	0.952381	0.162353	0.1299	1.70564	0.0047619	0.000811765	rs3213944
Diastolic Blood Pressure	chr2:61159439:61162842:clu_44968:ENSG00000237651.6	Pituitary	2:61710573:CS2	0.952381	0.162353	0.130776	2.11015	0.0047619	0.000811765	rs3213944
Diastolic Blood Pressure	chr2:61159439:61162842:clu_47427:ENSG00000162929.13	Adipose_Subcutaneous	2:61710573:CS2	0.952381	0.162353	0.10154	1.32311	0.0047619	0.000811765	rs3213944
Diastolic Blood Pressure	chr2:61159439:61162842:clu_47427:ENSG00000237651.6	Adipose_Subcutaneous	2:61710573:CS2	0.952381	0.162353	0.101575	0	0.0047619	0.000811765	rs3213944
Diastolic Blood Pressure	chr2:61159439:61162842:clu_50671:ENSG00000162929.13	Thyroid	2:61710573:CS2	0.952381	0.162353	0.0701754	0.940969	0.0047619	0.000811765	rs3213944
Diastolic Blood Pressure	chr2:61159439:61162842:clu_50671:ENSG00000237651.6	Thyroid	2:61710573:CS2	0.952381	0.162353	0.0701111	0.93129	0.0047619	0.000811765	rs3213944
Diastolic Blood Pressure	chr2:61160603:61162842:clu_48791:ENSG00000162929.13	Nerve_Tibial	2:61710573:CS2	0.952381	0.162353	-0.102955	0	0.0047619	0.000811765	rs3213944
Diastolic Blood Pressure	chr2:61160603:61162842:clu_48791:ENSG00000237651.6	Nerve_Tibial	2:61710573:CS2	0.952381	0.162353	-0.102824	1.95862	0.0047619	0.000811765	rs3213944
Diastolic Blood Pressure	chr2:61162955:61163052:clu_36781:ENSG00000237651.6	Adrenal_Gland	2:61710573:CS2	0.952381	0.162353	-0.134969	0	0.0047619	0.000811765	rs3213944
Diastolic Blood Pressure	chr2:61162955:61163052:clu_36948:ENSG00000237651.6	Heart_Left_Ventricle	2:61710573:CS2	0.952381	0.162353	-0.0549883	1.14932	0.0047619	0.000811765	rs3213944
Diastolic Blood Pressure	chr2:61162955:61163052:clu_38216:ENSG00000237651.6	Fibroblasts	2:61710573:CS2	0.952381	0.162353	-0.0523069	1.09826	0.0047619	0.000811765	rs3213944
Diastolic Blood Pressure	chr2:61162955:61163052:clu_41056:ENSG00000162929.13	Stomach	2:61710573:CS2	0.952381	0.162353	-0.0964806	1.53654	0.0047619	0.000811765	rs3213944
Diastolic Blood Pressure	chr2:61162955:61163052:clu_41056:ENSG00000237651.6	Stomach	2:61710573:CS2	0.952381	0.162353	-0.0967183	0	0.0047619	0.000811765	rs3213944
Diastolic Blood Pressure	chr2:61162955:61163052:clu_41792:ENSG00000162929.13	Artery_Aorta	2:61710573:CS2	0.952381	0.162353	-0.0815848	1.06408	0.0047619	0.000811765	rs3213944
Diastolic Blood Pressure	chr2:61162955:61163052:clu_41792:ENSG00000237651.6	Artery_Aorta	2:61710573:CS2	0.952381	0.162353	-0.0816104	0	0.0047619	0.000811765	rs3213944
Diastolic Blood Pressure	chr2:61162955:61163052:clu_43192:ENSG00000162929.13	Esophagus_Muscularis	2:61710573:CS2	0.952381	0.162353	-0.0667502	0.87061	0.0047619	0.000811765	rs3213944
Diastolic Blood Pressure	chr2:61162955:61163052:clu_43192:ENSG00000237651.6	Esophagus_Muscularis	2:61710573:CS2	0.952381	0.162353	-0.0666341	1.06633	0.0047619	0.000811765	rs3213944
Diastolic Blood Pressure	chr2:61162955:61163052:clu_43850:ENSG00000162929.13	Artery_Tibial	2:61710573:CS2	0.952381	0.162353	-0.0523987	0.853761	0.0047619	0.000811765	rs3213944
Diastolic Blood Pressure	chr2:61162955:61163052:clu_43850:ENSG00000237651.6	Artery_Tibial	2:61710573:CS2	0.952381	0.162353	-0.05235	0	0.0047619	0.000811765	rs3213944
Diastolic Blood Pressure	chr2:61162955:61163052:clu_46104:ENSG00000237651.6	Adipose_Visceral	2:61710573:CS2	0.952381	0.162353	-0.06949	0.924662	0.0047619	0.000811765	rs3213944
Diastolic Blood Pressure	chr2:61162955:61163052:clu_48791:ENSG00000237651.6	Nerve_Tibial	2:61710573:CS2	0.952381	0.162353	-0.0400915	0	0.0047619	0.000811765	rs3213944
Diastolic Blood Pressure	chr2:61162955:61163052:clu_50671:ENSG00000237651.6	Thyroid	2:61710573:CS2	0.952381	0.162353	-0.0634069	1.02722	0.0047619	0.000811765	rs3213944
Diastolic Blood Pressure	ENSG00000236431	Islets	2:96491456:CS1	1	0.352778	-4.2025	0.108278	1	0.352778	rs950320~rs62155750~rs4290698~rs2579551
Diastolic Blood Pressure	chr2:121401870:121404371:clu_37661:ENSG00000074054.17	Adrenal_Gland	2:121440218:CS1	1.00021	0.167276	1.54518	1.5711	0.500106	0.0836378	rs10864859
Diastolic Blood Pressure	chr2:121458975:121459980:clu_39200:ENSG00000074054.17	Fibroblasts	2:121440218:CS1	1.00021	0.167276	6.31845	6.39434	0.500106	0.0836378	rs10864859
Diastolic Blood Pressure	ENSG00000224043	Fibroblasts	2:135660858:CS1	1	0.245012	0.778871	1.75293	0.166667	0.0408353	rs1348792
Diastolic Blood Pressure	MGAT5	Adipose_Subcutaneous	2:135660858:CS1	1	0.245012	5.79586	12.6524	0.166667	0.0408353	rs1348792
Diastolic Blood Pressure	RAB3GAP1	Adipose_Visceral	2:135660858:CS1	1	0.245012	-3.60109	7.66048	0.166667	0.0408353	rs1348792
Diastolic Blood Pressure	chr2:134844471:134845233:clu_31914:ENSG00000153086.13	Liver	2:135660858:CS1	1	0.245012	3.67306	8.47939	0.166667	0.0408353	rs1348792
Diastolic Blood Pressure	chr2:134863631:134863993:clu_31915:ENSG00000153086.13	Liver	2:135660858:CS1	1	0.245012	4.56285	10.5444	0.166667	0.0408353	rs1348792
Diastolic Blood Pressure	chr2:134863631:134867579:clu_31915:ENSG00000153086.13	Liver	2:135660858:CS1	1	0.245012	-2.67779	5.88136	0.166667	0.0408353	rs1348792
Diastolic Blood Pressure	chr2:142877736:142885349:clu_37827:ENSG00000115919.14	Adrenal_Gland	2:144146311:CS2	1	0.281566	15.4295	1.55527	1	0.281566	rs66932859
Diastolic Blood Pressure	ZEB2	Islets	2:145720139:CS1	0.990087	0.198859	-2.82354	2.98323	0.495044	0.0994295	rs72854462
Diastolic Blood Pressure	chr2:144405024:144424796:clu_52227:ENSG00000169554.18	Thyroid	2:145720139:CS1	0.990087	0.198859	1.59167	1.66687	0.495044	0.0994295	rs72854462
Diastolic Blood Pressure	ACVR1C	Adipose_Subcutaneous	2:158499902:CS1	1	0.168722	0.112429	0.459252	0.0631655	0.0102888	rs1220128~rs1454322
Diastolic Blood Pressure	ACVR1C	Adipose_Visceral	2:158499902:CS1	1	0.168722	0.294499	0.591401	0.187367	0.0316866	rs1220128
Diastolic Blood Pressure	ACVR1C	Muscle_Skeletal	2:158499902:CS1	1	0.168722	0.552534	1.15461	0.187367	0.0316866	rs1220128
Diastolic Blood Pressure	ACVR1C	Nerve_Tibial	2:158499902:CS1	1	0.168722	1.06776	2.14925	0.187367	0.0316866	rs1220128
Diastolic Blood Pressure	ACVR1C	Pituitary	2:158499902:CS1	1	0.168722	0.714	1.52277	0.187367	0.0316866	rs1220128
Diastolic Blood Pressure	chr2:158666563:158669151:clu_47689:ENSG00000144283.21	Adipose_Visceral	2:158499902:CS1	1	0.168722	1.16794	2.57872	0.187367	0.0316866	rs1220128
Diastolic Blood Pressure	FIGN	Artery_Aorta	2:165008166:CS1	1	0.222805	2.58998	0.148032	1	0.222805	rs17194412~rs760787102
Diastolic Blood Pressure	chr2:204546119:204686181:clu_43768:ENSG00000116117.17	Colon_Sigmoid	2:205084439:CS1	1	0.26235	-10.9238	1.66456	1	0.26235	rs11692619
Diastolic Blood Pressure	ENSG00000232994	Nerve_Tibial	2:205084439:CS2	0.964106	0.233381	0.242451	1.08348	0.0462475	0.0112049	rs7604998
Diastolic Blood Pressure	FAM117B	Fibroblasts	2:205084439:CS2	0.964106	0.233381	-0.074142	0.342133	0.0462475	0.0112049	rs7604998
Diastolic Blood Pressure	NBEAL1	Adrenal_Gland	2:205084439:CS2	0.964106	0.233381	0.577125	2.42851	0.0462475	0.0112049	rs7604998
Diastolic Blood Pressure	NOP58	Heart_Left_Ventricle	2:205084439:CS2	0.964106	0.233381	0.516593	2.83052	0.0462475	0.0112049	rs7604998
Diastolic Blood Pressure	WDR12	Kidney_Tube	2:205084439:CS2	0.964106	0.233381	0.193623	0.866395	0.0462475	0.0112049	rs7604998
Diastolic Blood Pressure	chr2:202207321:202207868:clu_43718:ENSG00000116030.16	Colon_Sigmoid	2:205084439:CS2	0.964106	0.233381	0.149402	0.681228	0.0462475	0.0112049	rs7604998
Diastolic Blood Pressure	chr2:202207321:202210735:clu_38752:ENSG00000116030.16	Heart_Left_Ventricle	2:205084439:CS2	0.964106	0.233381	0.16667	0.791906	0.0462475	0.0112049	rs7604998
Diastolic Blood Pressure	chr2:202210806:202214357:clu_38752:ENSG00000116030.16	Heart_Left_Ventricle	2:205084439:CS2	0.964106	0.233381	-0.251616	1.06563	0.0462475	0.0112049	rs7604998
Diastolic Blood Pressure	chr2:202214429:202220032:clu_43719:ENSG00000116030.16	Colon_Sigmoid	2:205084439:CS2	0.964106	0.233381	0.172829	0.899515	0.0462475	0.0112049	rs7604998
Diastolic Blood Pressure	chr2:202214434:202238440:clu_43106:ENSG00000116030.16	Stomach	2:205084439:CS2	0.964106	0.233381	-0.371132	2.14468	0.0194352	0.00479953	rs72934554~rs12615537~rs74590376~rs75568136~rs7604998~rs138920034~rs115813338
Diastolic Blood Pressure	chr2:202220106:202238440:clu_49743:ENSG00000116030.16	Adipose_Subcutaneous	2:205084439:CS2	0.964106	0.233381	0.676714	3.29661	0.0462475	0.0112049	rs7604998
Diastolic Blood Pressure	chr2:202884535:202892617:clu_32512:ENSG00000138442.9	Liver	2:205084439:CS2	0.964106	0.233381	0.0668836	0.314534	0.0462475	0.0112049	rs7604998
Diastolic Blood Pressure	chr2:202884535:202892617:clu_43823:ENSG00000138442.9	Artery_Aorta	2:205084439:CS2	0.964106	0.233381	0.228989	0.967324	0.0462475	0.0112049	rs7604998
Diastolic Blood Pressure	chr2:202884535:202892617:clu_45994:ENSG00000138442.9	Artery_Tibial	2:205084439:CS2	0.964106	0.233381	0.471719	1.84371	0.0462475	0.0112049	rs7604998
Diastolic Blood Pressure	chr2:202884535:202892617:clu_48470:ENSG00000138442.9	Adipose_Visceral	2:205084439:CS2	0.964106	0.233381	0.0596958	0.291974	0.0462475	0.0112049	rs7604998
Diastolic Blood Pressure	chr2:202884535:202892617:clu_49761:ENSG00000138442.9	Adipose_Subcutaneous	2:205084439:CS2	0.964106	0.233381	0.0219073	0.168381	0.0197207	0.00448408	rs7604998~rs3769676
Diastolic Blood Pressure	chr2:202884535:202892617:clu_51208:ENSG00000138442.9	Nerve_Tibial	2:205084439:CS2	0.964106	0.233381	0.0518274	0.210671	0.0462475	0.0112049	rs7604998
Diastolic Blood Pressure	chr2:202955758:202961237:clu_43826:ENSG00000138380.17	Artery_Aorta	2:205084439:CS2	0.964106	0.233381	-0.449377	1.78497	0.0462475	0.0112049	rs7604998
Diastolic Blood Pressure	chr2:203190389:203193795:clu_44162:ENSG00000144426.18	Muscle_Skeletal	2:205084439:CS2	0.964106	0.233381	-0.308041	1.42839	0.0462475	0.0112049	rs7604998
Diastolic Blood Pressure	chr2:203411371:203416908:clu_46033:ENSG00000138443.15	Artery_Tibial	2:205084439:CS2	0.964106	0.233381	0.35283	1.76274	0.0462475	0.0112049	rs7604998
Diastolic Blood Pressure	chr2:203448836:203454430:clu_46036:ENSG00000173166.17	Artery_Tibial	2:205084439:CS2	0.964106	0.233381	-0.0669706	0.313691	0.0462475	0.0112049	rs7604998
Diastolic Blood Pressure	chr2:203870933:203871378:clu_39102:ENSG00000163599.14	Whole_Blood	2:205084439:CS2	0.964106	0.233381	-0.266985	1.02439	0.0462475	0.0112049	rs7604998
Diastolic Blood Pressure	chr2:207186988:207235489:clu_51317:ENSG00000234902.6	Nerve_Tibial	2:208409339:CS3	1	0.153198	-7.16782	7.17063	0.5	0.0765989	rs7568369
Diastolic Blood Pressure	chr2:207186988:207235489:clu_51317:ENSG00000240440.1	Nerve_Tibial	2:208409339:CS3	1	0.153198	-7.17635	7.15937	0.5	0.0765989	rs7568369
Diastolic Blood Pressure	NYAP2	Spleen	2:227185749:CS1	0.996435	0.192301	-26.1586	4.02664	0.996435	0.192301	rs10804330
Diastolic Blood Pressure	ENSG00000224884	Islets	3:7489993:CS1	0.999989	0.214424	0.729019	0.146035	0.999989	0.214424	rs358273~rs9829959~rs7626393
Diastolic Blood Pressure	chr3:25733982:25736309:clu_32617:ENSG00000151092.16	Pancreas	3:25424929:CS1	0.999995	0.23052	9.22005	1.518	0.999995	0.23052	rs2306623
Diastolic Blood Pressure	NEK10	Esophagus_Muscularis	3:27562988:CS1	1	0.686035	-2.78238	6.94922	0.142857	0.098005	rs17019721
Diastolic Blood Pressure	NEK10	Heart_Atrial_Appendage	3:27562988:CS1	1	0.686035	-1.79195	4.26462	0.142857	0.098005	rs17019721
Diastolic Blood Pressure	NEK10	Heart_Left_Ventricle	3:27562988:CS1	1	0.686035	-1.2004	2.84151	0.142857	0.098005	rs17019721
Diastolic Blood Pressure	SLC4A7	Esophagus_Muscularis	3:27562988:CS1	1	0.686035	-1.91017	4.46196	0.142857	0.098005	rs17019721
Diastolic Blood Pressure	SLC4A7	Heart_Left_Ventricle	3:27562988:CS1	1	0.686035	-3.7448	9.10633	0.142857	0.098005	rs17019721
Diastolic Blood Pressure	SLC4A7	Stomach	3:27562988:CS1	1	0.686035	-7.02045	18.0202	0.142857	0.098005	rs17019721
Diastolic Blood Pressure	chr3:27409530:27411642:clu_34790:ENSG00000033867.16	Fibroblasts	3:27562988:CS1	1	0.686035	-2.4296	6.19609	0.142857	0.098005	rs17019721
Diastolic Blood Pressure	AZI2	Whole_Blood	3:30422563:CS1	0.950331	0.217278	0.13048	1.07173	0.0117585	0.00223403	rs80187804~rs2053225~rs116914791~rs4552314~rs9813285~rs72851229
Diastolic Blood Pressure	chr3:28326950:28332369:clu_37174:ENSG00000163512.13	Esophagus_Junction	3:30422563:CS1	0.950331	0.217278	1.09222	2.50051	0.1481	0.0323798	rs9878305~rs116914791~rs4552314~rs9813285~rs72851229
Diastolic Blood Pressure	chr3:28326950:28332369:clu_46096:ENSG00000163512.13	Thyroid	3:30422563:CS1	0.950331	0.217278	4.2294	3.77812	0.569245	0.135739	rs80187804~rs4552314~rs9813285~rs72851229
Diastolic Blood Pressure	chr3:28336885:28337937:clu_46097:ENSG00000163512.13	Thyroid	3:30422563:CS1	0.950331	0.217278	-0.105589	0.517786	0.0271982	0.0053583	rs4552314~rs9813285
Diastolic Blood Pressure	chr3:28338036:28338493:clu_46097:ENSG00000163512.13	Thyroid	3:30422563:CS1	0.950331	0.217278	0.198931	1.20659	0.0288572	0.00570274	rs4552314~rs9813285
Diastolic Blood Pressure	chr3:28340622:28348601:clu_45682:ENSG00000163512.13	Lung	3:30422563:CS1	0.950331	0.217278	-2.04794	5.09319	0.150094	0.0328726	rs116914791~rs4552314~rs9813285~rs72851229
Diastolic Blood Pressure	chr3:28514122:28515554:clu_37989:ENSG00000206559.7	Artery_Aorta	3:30422563:CS1	0.950331	0.217278	-0.555339	5.74051	0.0150779	0.00299146	rs9878305~rs116914791~rs4552314~rs9813285~rs72851229
Diastolic Blood Pressure	ULK4	Adipose_Subcutaneous	3:41915364:CS5	0.958333	0.27127	-0.414163	3.24888	0.0138889	0.00393145	rs780479744
Diastolic Blood Pressure	ULK4	Adipose_Visceral	3:41915364:CS5	0.958333	0.27127	-0.457	2.54114	0.0138889	0.00393145	rs780479744
Diastolic Blood Pressure	ULK4	Adrenal_Gland	3:41915364:CS5	0.958333	0.27127	-0.609815	5.1582	0.0138889	0.00393145	rs780479744
Diastolic Blood Pressure	ULK4	Artery_Aorta	3:41915364:CS5	0.958333	0.27127	-0.433347	3.09474	0.0138889	0.00393145	rs780479744
Diastolic Blood Pressure	ULK4	Artery_Coronary	3:41915364:CS5	0.958333	0.27127	-0.685613	3.80986	0.0138889	0.00393145	rs780479744
Diastolic Blood Pressure	ULK4	Artery_Tibial	3:41915364:CS5	0.958333	0.27127	-0.387699	4.26503	0.0138889	0.00393145	rs780479744
Diastolic Blood Pressure	ULK4	Brain_Cerebellum	3:41915364:CS5	0.958333	0.27127	-0.62116	3.45182	0.0138889	0.00393145	rs780479744
Diastolic Blood Pressure	ULK4	Colon_Sigmoid	3:41915364:CS5	0.958333	0.27127	-0.525517	4.74197	0.0138889	0.00393145	rs780479744
Diastolic Blood Pressure	ULK4	Colon_Transverse	3:41915364:CS5	0.958333	0.27127	-0.490288	3.51456	0.0138889	0.00393145	rs780479744
Diastolic Blood Pressure	ULK4	Brain_Cortex	3:41915364:CS5	0.958333	0.27127	-0.574983	4.11639	0.0138889	0.00393145	rs780479744
Diastolic Blood Pressure	ULK4	Esophagus_Junction	3:41915364:CS5	0.958333	0.27127	-0.529137	3.79522	0.0138889	0.00393145	rs780479744
Diastolic Blood Pressure	ULK4	Esophagus_Muscularis	3:41915364:CS5	0.958333	0.27127	-0.43555	2.79147	0.0138889	0.00393145	rs780479744
Diastolic Blood Pressure	ULK4	Heart_Left_Ventricle	3:41915364:CS5	0.958333	0.27127	-0.561408	3.10648	0.0138889	0.00393145	rs780479744
Diastolic Blood Pressure	ULK4	Liver	3:41915364:CS5	0.958333	0.27127	-0.874396	5.61845	0.0138889	0.00393145	rs780479744
Diastolic Blood Pressure	ULK4	Lung	3:41915364:CS5	0.958333	0.27127	-0.506051	5.33883	0.0138889	0.00393145	rs780479744
Diastolic Blood Pressure	ULK4	Lymphocytes	3:41915364:CS5	0.958333	0.27127	-0.760817	6.87604	0.0138889	0.00393145	rs780479744
Diastolic Blood Pressure	ULK4	Muscle_Skeletal	3:41915364:CS5	0.958333	0.27127	-0.36935	3.89439	0.0138889	0.00393145	rs780479744
Diastolic Blood Pressure	ULK4	Nerve_Tibial	3:41915364:CS5	0.958333	0.27127	-0.39868	2.55854	0.0138889	0.00393145	rs780479744
Diastolic Blood Pressure	ULK4	Pancreas	3:41915364:CS5	0.958333	0.27127	-0.54555	4.61561	0.0138889	0.00393145	rs780479744
Diastolic Blood Pressure	ULK4	Pituitary	3:41915364:CS5	0.958333	0.27127	-0.515118	4.05712	0.0138889	0.00393145	rs780479744
Diastolic Blood Pressure	ULK4	Small_Intestine	3:41915364:CS5	0.958333	0.27127	-0.904444	9.54092	0.0138889	0.00393145	rs780479744
Diastolic Blood Pressure	ULK4	Spleen	3:41915364:CS5	0.958333	0.27127	-0.588064	3.76895	0.0138889	0.00393145	rs780479744
Diastolic Blood Pressure	ULK4	Stomach	3:41915364:CS5	0.958333	0.27127	-0.50546	4.83492	0.0138889	0.00393145	rs780479744
Diastolic Blood Pressure	ULK4	Thyroid	3:41915364:CS5	0.958333	0.27127	-0.363941	3.29422	0.0138889	0.00393145	rs780479744
Diastolic Blood Pressure	ULK4	Whole_Blood	3:41915364:CS5	0.958333	0.27127	-0.355291	2.5444	0.0138889	0.00393145	rs780479744
Diastolic Blood Pressure	chr3:41835971:41883874:clu_34982:ENSG00000168038.10	Fibroblasts	3:41915364:CS5	0.958333	0.27127	-1.1378	9.6216	0.0138889	0.00393145	rs780479744
Diastolic Blood Pressure	chr3:41835971:41883874:clu_46354:ENSG00000168038.10	Thyroid	3:41915364:CS5	0.958333	0.27127	-0.702126	4.49852	0.0138889	0.00393145	rs780479744
Diastolic Blood Pressure	chr3:41882280:41883874:clu_34982:ENSG00000168038.10	Fibroblasts	3:41915364:CS5	0.958333	0.27127	1.50175	15.1459	0.0138889	0.00393145	rs780479744
Diastolic Blood Pressure	chr3:41882280:41883874:clu_38210:ENSG00000168038.10	Artery_Aorta	3:41915364:CS5	0.958333	0.27127	2.03484	21.4963	0.0138889	0.00393145	rs780479744
Diastolic Blood Pressure	chr3:41882280:41883874:clu_46354:ENSG00000168038.10	Thyroid	3:41915364:CS5	0.958333	0.27127	0.877047	7.43129	0.0138889	0.00393145	rs780479744
Diastolic Blood Pressure	chr3:41912899:41915977:clu_34985:ENSG00000168038.10	Fibroblasts	3:41915364:CS5	0.958333	0.27127	-1.74651	16.7149	0.0138889	0.00393145	rs780479744
Diastolic Blood Pressure	chr3:41912899:41915977:clu_35861:ENSG00000168038.10	Spleen	3:41915364:CS5	0.958333	0.27127	-4.61481	41.7143	0.0138889	0.00393145	rs780479744
Diastolic Blood Pressure	chr3:41912899:41915977:clu_37235:ENSG00000168038.10	Small_Intestine	3:41915364:CS5	0.958333	0.27127	-2.48714	17.769	0.0138889	0.00393145	rs780479744
Diastolic Blood Pressure	chr3:41912899:41915977:clu_37392:ENSG00000168038.10	Esophagus_Junction	3:41915364:CS5	0.958333	0.27127	-2.7206	24.6144	0.0138889	0.00393145	rs780479744
Diastolic Blood Pressure	chr3:41912899:41915977:clu_39548:ENSG00000168038.10	Esophagus_Muscularis	3:41915364:CS5	0.958333	0.27127	-0.867028	10.2964	0.0138889	0.00393145	rs780479744
Diastolic Blood Pressure	chr3:41912899:41915977:clu_40077:ENSG00000168038.10	Artery_Tibial	3:41915364:CS5	0.958333	0.27127	-0.589647	3.27436	0.0138889	0.00393145	rs780479744
Diastolic Blood Pressure	chr3:41912899:41915977:clu_41094:ENSG00000168038.10	Pituitary	3:41915364:CS5	0.958333	0.27127	-0.994171	7.13506	0.0138889	0.00393145	rs780479744
Diastolic Blood Pressure	chr3:41912899:41915977:clu_41296:ENSG00000168038.10	Colon_Transverse	3:41915364:CS5	0.958333	0.27127	-1.07616	10.283	0.0138889	0.00393145	rs780479744
Diastolic Blood Pressure	chr3:41912899:41915977:clu_42159:ENSG00000168038.10	Adipose_Visceral	3:41915364:CS5	0.958333	0.27127	-0.622392	6.26905	0.0138889	0.00393145	rs780479744
Diastolic Blood Pressure	chr3:41912899:41915977:clu_43433:ENSG00000168038.10	Adipose_Subcutaneous	3:41915364:CS5	0.958333	0.27127	-0.61666	0	0.0138889	0.00393145	rs780479744
Diastolic Blood Pressure	chr3:41912899:41915977:clu_44624:ENSG00000168038.10	Nerve_Tibial	3:41915364:CS5	0.958333	0.27127	-0.750788	6.35526	0.0138889	0.00393145	rs780479744
Diastolic Blood Pressure	chr3:41912899:41915977:clu_45929:ENSG00000168038.10	Lung	3:41915364:CS5	0.958333	0.27127	-0.636205	6.08296	0.0138889	0.00393145	rs780479744
Diastolic Blood Pressure	chr3:41912899:41915977:clu_46357:ENSG00000168038.10	Thyroid	3:41915364:CS5	0.958333	0.27127	-0.47017	4.24514	0.0138889	0.00393145	rs780479744
Diastolic Blood Pressure	chr3:41912899:41918457:clu_34985:ENSG00000168038.10	Fibroblasts	3:41915364:CS5	0.958333	0.27127	0.495367	2.24336	0.0138889	0.00393145	rs780479744
Diastolic Blood Pressure	chr3:41912899:41918457:clu_35861:ENSG00000168038.10	Spleen	3:41915364:CS5	0.958333	0.27127	0.707208	5.54704	0.0138889	0.00393145	rs780479744
Diastolic Blood Pressure	chr3:41912899:41918457:clu_37235:ENSG00000168038.10	Small_Intestine	3:41915364:CS5	0.958333	0.27127	0.888403	8.9245	0.0138889	0.00393145	rs780479744
Diastolic Blood Pressure	chr3:41912899:41918457:clu_37392:ENSG00000168038.10	Esophagus_Junction	3:41915364:CS5	0.958333	0.27127	0.546082	3.05092	0.0138889	0.00393145	rs780479744
Diastolic Blood Pressure	chr3:41912899:41918457:clu_37580:ENSG00000168038.10	Stomach	3:41915364:CS5	0.958333	0.27127	0.626708	5.30082	0.0138889	0.00393145	rs780479744
Diastolic Blood Pressure	chr3:41912899:41918457:clu_38128:ENSG00000168038.10	Colon_Sigmoid	3:41915364:CS5	0.958333	0.27127	0.583395	4.17652	0.0138889	0.00393145	rs780479744
Diastolic Blood Pressure	chr3:41912899:41918457:clu_38211:ENSG00000168038.10	Artery_Aorta	3:41915364:CS5	0.958333	0.27127	0.490704	2.72684	0.0138889	0.00393145	rs780479744
Diastolic Blood Pressure	chr3:41912899:41918457:clu_40077:ENSG00000168038.10	Artery_Tibial	3:41915364:CS5	0.958333	0.27127	0.396326	2.54878	0.0138889	0.00393145	rs780479744
Diastolic Blood Pressure	chr3:41912899:41918457:clu_41094:ENSG00000168038.10	Pituitary	3:41915364:CS5	0.958333	0.27127	0.57762	5.2165	0.0138889	0.00393145	rs780479744
Diastolic Blood Pressure	chr3:41912899:41918457:clu_41296:ENSG00000168038.10	Colon_Transverse	3:41915364:CS5	0.958333	0.27127	0.567786	6.25778	0.0138889	0.00393145	rs780479744
Diastolic Blood Pressure	chr3:41912899:41918457:clu_42159:ENSG00000168038.10	Adipose_Visceral	3:41915364:CS5	0.958333	0.27127	0.417749	4.78993	0.0138889	0.00393145	rs780479744
Diastolic Blood Pressure	chr3:41912899:41918457:clu_43433:ENSG00000168038.10	Adipose_Subcutaneous	3:41915364:CS5	0.958333	0.27127	0.404691	3.65614	0.0138889	0.00393145	rs780479744
Diastolic Blood Pressure	chr3:41912899:41918457:clu_44624:ENSG00000168038.10	Nerve_Tibial	3:41915364:CS5	0.958333	0.27127	0.443704	4.47096	0.0138889	0.00393145	rs780479744
Diastolic Blood Pressure	chr3:41912899:41918457:clu_45929:ENSG00000168038.10	Lung	3:41915364:CS5	0.958333	0.27127	0.418637	4.22139	0.0138889	0.00393145	rs780479744
Diastolic Blood Pressure	chr3:41912899:41918457:clu_46357:ENSG00000168038.10	Thyroid	3:41915364:CS5	0.958333	0.27127	0.373303	4.27958	0.0138889	0.00393145	rs780479744
Diastolic Blood Pressure	chr3:41916052:41918457:clu_37392:ENSG00000168038.10	Esophagus_Junction	3:41915364:CS5	0.958333	0.27127	-1.29804	12.464	0.0138889	0.00393145	rs780479744
Diastolic Blood Pressure	chr3:41916052:41918457:clu_38128:ENSG00000168038.10	Colon_Sigmoid	3:41915364:CS5	0.958333	0.27127	-1.49801	10.7315	0.0138889	0.00393145	rs780479744
Diastolic Blood Pressure	chr3:41916052:41918457:clu_38211:ENSG00000168038.10	Artery_Aorta	3:41915364:CS5	0.958333	0.27127	-0.874475	6.25782	0.0138889	0.00393145	rs780479744
Diastolic Blood Pressure	chr3:41916052:41918457:clu_40077:ENSG00000168038.10	Artery_Tibial	3:41915364:CS5	0.958333	0.27127	-0.772436	6.05943	0.0138889	0.00393145	rs780479744
Diastolic Blood Pressure	chr3:41916052:41918457:clu_42159:ENSG00000168038.10	Adipose_Visceral	3:41915364:CS5	0.958333	0.27127	-0.719478	6.11158	0.0138889	0.00393145	rs780479744
Diastolic Blood Pressure	chr3:41916052:41918457:clu_45929:ENSG00000168038.10	Lung	3:41915364:CS5	0.958333	0.27127	-0.742401	6.27707	0.0138889	0.00393145	rs780479744
Diastolic Blood Pressure	chr3:41935940:41938098:clu_37393:ENSG00000168038.10	Esophagus_Junction	3:41915364:CS5	0.958333	0.27127	0.900677	6.46542	0.0138889	0.00393145	rs780479744
Diastolic Blood Pressure	chr3:41935940:41938098:clu_43434:ENSG00000168038.10	Adipose_Subcutaneous	3:41915364:CS5	0.958333	0.27127	0.742875	6.29674	0.0138889	0.00393145	rs780479744
Diastolic Blood Pressure	chr3:41935940:41938098:clu_45931:ENSG00000168038.10	Lung	3:41915364:CS5	0.958333	0.27127	0.783826	5.03552	0.0138889	0.00393145	rs780479744
Diastolic Blood Pressure	chr3:41937340:41938098:clu_43434:ENSG00000168038.10	Adipose_Subcutaneous	3:41915364:CS5	0.958333	0.27127	-2.12399	19.1701	0.0138889	0.00393145	rs780479744
Diastolic Blood Pressure	chr3:41937340:41938098:clu_44627:ENSG00000168038.10	Nerve_Tibial	3:41915364:CS5	0.958333	0.27127	-1.30616	11.0372	0.0138889	0.00393145	rs780479744
Diastolic Blood Pressure	ATRIP	Artery_Tibial	3:46861939:CS4	1	0.217211	-2.32699	5.45364	0.166667	0.0362019	rs12631365
Diastolic Blood Pressure	NME6	Kidney_Tube	3:46861939:CS4	1	0.217211	1.39361	3.16217	0.166667	0.0362019	rs12631365
Diastolic Blood Pressure	TMA7	Pituitary	3:46861939:CS4	1	0.217211	-8.79431	18.4857	0.166667	0.0362019	rs12631365
Diastolic Blood Pressure	ZNF589	Muscle_Skeletal	3:46861939:CS4	1	0.217211	-1.14883	2.70255	0.166667	0.0362019	rs12631365
Diastolic Blood Pressure	chr3:48410380:48410455:clu_41538:ENSG00000164050.12	Colon_Transverse	3:46861939:CS4	1	0.217211	-4.42986	10.1244	0.166667	0.0362019	rs12631365
Diastolic Blood Pressure	chr3:48410383:48410455:clu_41538:ENSG00000164050.12	Colon_Transverse	3:46861939:CS4	1	0.217211	4.53696	9.39675	0.166667	0.0362019	rs12631365
Diastolic Blood Pressure	ENSG00000229759	Spleen	3:48182326:CS1	0.995996	0.2236	-3.33991	2.40301	0.666525	0.15031	rs7651237~rs7651161
Diastolic Blood Pressure	chr3:48257022:48257929:clu_33793:ENSG00000164048.13	Adrenal_Gland	3:48182326:CS1	0.995996	0.2236	-1.20467	2.3646	0.213151	0.0475375	rs7651237~rs7651161
Diastolic Blood Pressure	chr3:48257961:48260813:clu_41316:ENSG00000164048.13	Pituitary	3:48182326:CS1	0.995996	0.2236	-0.49524	1.33083	0.116319	0.0257525	rs7651237~rs7651161
Diastolic Blood Pressure	BSN-DT	Esophagus_Muscularis	3:49913705:CS5	0.970588	0.383665	-0.649914	3.66459	0.0294118	0.0116262	rs11130214
Diastolic Blood Pressure	ENSG00000235236	Thyroid	3:49913705:CS5	0.970588	0.383665	2.14091	12.8442	0.0294118	0.0116262	rs11130214
Diastolic Blood Pressure	NDUFAF3	Kidney_Tube	3:49913705:CS5	0.970588	0.383665	0.869459	5.9164	0.0294118	0.0116262	rs11130214
Diastolic Blood Pressure	P4HTM	Heart_Atrial_Appendage	3:49913705:CS5	0.970588	0.383665	2.04693	11.4099	0.0294118	0.0116262	rs11130214
Diastolic Blood Pressure	chr3:49698137:49698440:clu_45080:ENSG00000164068.15	Nerve_Tibial	3:49913705:CS5	0.970588	0.383665	1.31514	7.82033	0.0294118	0.0116262	rs11130214
Diastolic Blood Pressure	chr3:49698137:49698440:clu_46817:ENSG00000164068.15	Thyroid	3:49913705:CS5	0.970588	0.383665	0.89895	2.71802	0.0294118	0.0116262	rs11130214
Diastolic Blood Pressure	chr3:49700709:49701491:clu_28768:ENSG00000164068.15	Liver	3:49913705:CS5	0.970588	0.383665	-0.708013	3.37306	0.0294118	0.0116262	rs11130214
Diastolic Blood Pressure	chr3:49700709:49701491:clu_33203:ENSG00000164068.15	Pancreas	3:49913705:CS5	0.970588	0.383665	-0.35826	1.79083	0.0294118	0.0116262	rs11130214
Diastolic Blood Pressure	chr3:49700709:49701491:clu_34096:ENSG00000164068.15	Heart_Left_Ventricle	3:49913705:CS5	0.970588	0.383665	-0.278952	1.33635	0.0294118	0.0116262	rs11130214
Diastolic Blood Pressure	chr3:49700709:49701491:clu_34441:ENSG00000164068.15	Brain_Cortex	3:49913705:CS5	0.970588	0.383665	-0.450009	2.35316	0.0294118	0.0116262	rs11130214
Diastolic Blood Pressure	chr3:49700709:49701491:clu_35367:ENSG00000164068.15	Fibroblasts	3:49913705:CS5	0.970588	0.383665	-0.223025	1.42319	0.0294118	0.0116262	rs11130214
Diastolic Blood Pressure	chr3:49700709:49701491:clu_37196:ENSG00000164068.15	Brain_Cerebellum	3:49913705:CS5	0.970588	0.383665	-0.501129	2.38339	0.0294118	0.0116262	rs11130214
Diastolic Blood Pressure	chr3:49700709:49701491:clu_37649:ENSG00000164068.15	Small_Intestine	3:49913705:CS5	0.970588	0.383665	-0.961887	4.97502	0.0294118	0.0116262	rs11130214
Diastolic Blood Pressure	chr3:49700709:49701491:clu_37783:ENSG00000164068.15	Esophagus_Junction	3:49913705:CS5	0.970588	0.383665	-0.267072	1.98372	0.0294118	0.0116262	rs11130214
Diastolic Blood Pressure	chr3:49700709:49701491:clu_37992:ENSG00000164068.15	Stomach	3:49913705:CS5	0.970588	0.383665	-0.303692	1.9291	0.0294118	0.0116262	rs11130214
Diastolic Blood Pressure	chr3:49700709:49701491:clu_38224:ENSG00000164068.15	Heart_Atrial_Appendage	3:49913705:CS5	0.970588	0.383665	-0.287631	1.81814	0.0294118	0.0116262	rs11130214
Diastolic Blood Pressure	chr3:49700709:49701491:clu_38527:ENSG00000164068.15	Colon_Sigmoid	3:49913705:CS5	0.970588	0.383665	-0.315226	1.99524	0.0294118	0.0116262	rs11130214
Diastolic Blood Pressure	chr3:49700709:49701491:clu_38625:ENSG00000164068.15	Artery_Aorta	3:49913705:CS5	0.970588	0.383665	-0.257445	1.54323	0.0294118	0.0116262	rs11130214
Diastolic Blood Pressure	chr3:49700709:49701491:clu_39960:ENSG00000164068.15	Esophagus_Muscularis	3:49913705:CS5	0.970588	0.383665	-0.237157	1.41172	0.0294118	0.0116262	rs11130214
Diastolic Blood Pressure	chr3:49700709:49701491:clu_40490:ENSG00000164068.15	Artery_Tibial	3:49913705:CS5	0.970588	0.383665	-0.210509	1.3967	0.0294118	0.0116262	rs11130214
Diastolic Blood Pressure	chr3:49700709:49701491:clu_41518:ENSG00000164068.15	Pituitary	3:49913705:CS5	0.970588	0.383665	-0.543105	3.15206	0.0294118	0.0116262	rs11130214
Diastolic Blood Pressure	chr3:49700709:49701491:clu_41719:ENSG00000164068.15	Colon_Transverse	3:49913705:CS5	0.970588	0.383665	-0.309606	2.24582	0.0294118	0.0116262	rs11130214
Diastolic Blood Pressure	chr3:49700709:49701491:clu_42602:ENSG00000164068.15	Adipose_Visceral	3:49913705:CS5	0.970588	0.383665	-0.250867	1.39559	0.0294118	0.0116262	rs11130214
Diastolic Blood Pressure	chr3:49700709:49701491:clu_43855:ENSG00000164068.15	Adipose_Subcutaneous	3:49913705:CS5	0.970588	0.383665	-0.207899	1.35597	0.0294118	0.0116262	rs11130214
Diastolic Blood Pressure	chr3:49700709:49701491:clu_45083:ENSG00000164068.15	Nerve_Tibial	3:49913705:CS5	0.970588	0.383665	-0.22394	1.64609	0.0294118	0.0116262	rs11130214
Diastolic Blood Pressure	chr3:49700709:49701491:clu_46820:ENSG00000164068.15	Thyroid	3:49913705:CS5	0.970588	0.383665	-0.223871	1.21124	0.0294118	0.0116262	rs11130214
Diastolic Blood Pressure	chr3:49810532:49810752:clu_34554:ENSG00000182179.12	Whole_Blood	3:49913705:CS5	0.970588	0.383665	-0.856141	3.17841	0.0294118	0.0116262	rs11130214
Diastolic Blood Pressure	chr3:49810532:49810752:clu_37806:ENSG00000182179.12	Esophagus_Junction	3:49913705:CS5	0.970588	0.383665	-1.48027	4.87674	0.0294118	0.0116262	rs11130214
Diastolic Blood Pressure	chr3:49810532:49810752:clu_45106:ENSG00000182179.12	Nerve_Tibial	3:49913705:CS5	0.970588	0.383665	-0.5531	2.03754	0.0294118	0.0116262	rs11130214
Diastolic Blood Pressure	chr3:49810532:49810752:clu_46845:ENSG00000182179.12	Thyroid	3:49913705:CS5	0.970588	0.383665	-0.510631	3.06178	0.0294118	0.0116262	rs11130214
Diastolic Blood Pressure	chr3:49810672:49810752:clu_37806:ENSG00000182179.12	Esophagus_Junction	3:49913705:CS5	0.970588	0.383665	2.07684	11.6686	0.0294118	0.0116262	rs11130214
Diastolic Blood Pressure	chr3:49810672:49810752:clu_45106:ENSG00000182179.12	Nerve_Tibial	3:49913705:CS5	0.970588	0.383665	0.581053	3.57439	0.0294118	0.0116262	rs11130214
Diastolic Blood Pressure	chr3:49810672:49810752:clu_46845:ENSG00000182179.12	Thyroid	3:49913705:CS5	0.970588	0.383665	0.620849	2.8148	0.0294118	0.0116262	rs11130214
Diastolic Blood Pressure	RYK	Artery_Tibial	3:133938280:CS1	1.00005	0.1726	-0.600781	1.04303	0.250012	0.0431499	rs67022177
Diastolic Blood Pressure	RYK	Esophagus_Junction	3:133938280:CS1	1.00005	0.1726	-1.28447	2.19765	0.250012	0.0431499	rs67022177
Diastolic Blood Pressure	RYK	Esophagus_Mucosa	3:133938280:CS1	1.00005	0.1726	-1.07771	1.89162	0.250012	0.0431499	rs67022177
Diastolic Blood Pressure	RYK	Esophagus_Muscularis	3:133938280:CS1	1.00005	0.1726	-0.969268	1.69561	0.250012	0.0431499	rs67022177
Diastolic Blood Pressure	DBR1	Kidney_Tube	3:138052754:CS1	0.992122	0.218984	0.172744	0.668206	0.0712228	0.0157001	rs6807945
Diastolic Blood Pressure	ESYT3	Artery_Aorta	3:138052754:CS1	0.992122	0.218984	0.221593	0.833288	0.0712228	0.0157001	rs6807945
Diastolic Blood Pressure	MRAS	Adipose_Subcutaneous	3:138052754:CS1	0.992122	0.218984	-0.314824	1.04112	0.0712228	0.0157001	rs6807945
Diastolic Blood Pressure	MRAS	Artery_Aorta	3:138052754:CS1	0.992122	0.218984	0.0717821	0.311601	0.0712228	0.0157001	rs6807945
Diastolic Blood Pressure	MRAS	Artery_Coronary	3:138052754:CS1	0.992122	0.218984	0.137634	0.543508	0.0662252	0.0148825	rs6807945~rs774375
Diastolic Blood Pressure	MRAS	Artery_Tibial	3:138052754:CS1	0.992122	0.218984	0.0609745	0.222509	0.0712228	0.0157001	rs6807945
Diastolic Blood Pressure	MRAS	Heart_Atrial_Appendage	3:138052754:CS1	0.992122	0.218984	0.0951353	0.314408	0.0712228	0.0157001	rs6807945
Diastolic Blood Pressure	MRAS	Heart_Left_Ventricle	3:138052754:CS1	0.992122	0.218984	0.114777	0.434273	0.0712228	0.0157001	rs6807945
Diastolic Blood Pressure	MRAS	Muscle_Skeletal	3:138052754:CS1	0.992122	0.218984	0.0935724	0.322036	0.0712228	0.0157001	rs6807945
Diastolic Blood Pressure	MRAS	Spleen	3:138052754:CS1	0.992122	0.218984	-0.354662	1.36833	0.0712228	0.0157001	rs6807945
Diastolic Blood Pressure	chr3:138348325:138372866:clu_35311:ENSG00000158186.12	Heart_Left_Ventricle	3:138052754:CS1	0.992122	0.218984	-0.613476	2.34255	0.0712228	0.0157001	rs6807945
Diastolic Blood Pressure	chr3:138348325:138372866:clu_40122:ENSG00000158186.12	Muscle_Skeletal	3:138052754:CS1	0.992122	0.218984	-0.444815	1.50967	0.0712228	0.0157001	rs6807945
Diastolic Blood Pressure	chr3:138349032:138372866:clu_41847:ENSG00000158186.12	Artery_Tibial	3:138052754:CS1	0.992122	0.218984	0.0959681	0.324177	0.0712228	0.0157001	rs6807945
Diastolic Blood Pressure	chr3:138508544:138525490:clu_34341:ENSG00000114107.8	Pancreas	3:138052754:CS1	0.992122	0.218984	-0.293425	0.98807	0.0712228	0.0157001	rs6807945
Diastolic Blood Pressure	MECOM-AS1	Esophagus_Mucosa	3:169100755:CS1	0.999998	0.150101	-1.0289	0.766294	0.64786	0.0955388	rs1290786~rs67795055
Diastolic Blood Pressure	chr3:171108162:171110714:clu_43333:ENSG00000154310.16	Pituitary	3:171833266:CS1	1	0.183074	-12.0311	1.64504	1	0.183074	rs4894808
Diastolic Blood Pressure	SENP2	Artery_Aorta	3:185298868:CS1	1	0.270195	1.50033	4.53254	0.1	0.0270195	rs6779368
Diastolic Blood Pressure	SENP2	Artery_Tibial	3:185298868:CS1	1	0.270195	1.5593	4.2339	0.1	0.0270195	rs6779368
Diastolic Blood Pressure	SENP2	Brain_Cerebellum	3:185298868:CS1	1	0.270195	1.0884	3.44902	0.1	0.0270195	rs6779368
Diastolic Blood Pressure	SENP2	Lung	3:185298868:CS1	1	0.270195	0.565465	1.5923	0.1	0.0270195	rs6779368
Diastolic Blood Pressure	chr3:185624082:185624228:clu_40715:ENSG00000163904.12	Muscle_Skeletal	3:185298868:CS1	1	0.270195	0.275783	0.87356	0.1	0.0270195	rs6779368
Diastolic Blood Pressure	chr3:185624082:185626298:clu_35832:ENSG00000163904.12	Heart_Left_Ventricle	3:185298868:CS1	1	0.270195	-0.423098	1.30232	0.1	0.0270195	rs6779368
Diastolic Blood Pressure	chr3:185624082:185626298:clu_40181:ENSG00000163904.12	Heart_Atrial_Appendage	3:185298868:CS1	1	0.270195	-0.51869	1.51392	0.1	0.0270195	rs6779368
Diastolic Blood Pressure	chr3:185624082:185626298:clu_40715:ENSG00000163904.12	Muscle_Skeletal	3:185298868:CS1	1	0.270195	-0.265928	0.787192	0.1	0.0270195	rs6779368
Diastolic Blood Pressure	chr3:185624082:185626298:clu_47301:ENSG00000163904.12	Nerve_Tibial	3:185298868:CS1	1	0.270195	-0.418648	1.26436	0.1	0.0270195	rs6779368
Diastolic Blood Pressure	chr3:185624294:185626298:clu_40715:ENSG00000163904.12	Muscle_Skeletal	3:185298868:CS1	1	0.270195	0.274256	0.853225	0.1	0.0270195	rs6779368
Diastolic Blood Pressure	DCAF16	Colon_Sigmoid	4:17864014:CS1	0.995252	0.236533	-1.29097	1.14499	0.576716	0.138422	rs12640250~rs58854324
Diastolic Blood Pressure	DCAF16	Esophagus_Muscularis	4:17864014:CS1	0.995252	0.236533	-0.355367	0.420393	0.418536	0.0981106	rs12640250~rs58854324
Diastolic Blood Pressure	chr4:36058143:36073689:clu_43680:ENSG00000047365.11	Thyroid	4:36091370:CS1	0.950858	0.240156	-0.209433	0.493003	0.159714	0.0404604	rs13103812~rs1878825
Diastolic Blood Pressure	chr4:36117135:36119650:clu_43681:ENSG00000047365.11	Thyroid	4:36091370:CS1	0.950858	0.240156	0.186701	0.534629	0.114328	0.0285129	rs1878825~rs10020455
Diastolic Blood Pressure	chr4:36117135:36121179:clu_32255:ENSG00000047365.11	Brain_Cortex	4:36091370:CS1	0.950858	0.240156	-0.664693	1.28398	0.225605	0.0570608	rs1878825
Diastolic Blood Pressure	chr4:36117135:36121179:clu_38810:ENSG00000047365.11	Pituitary	4:36091370:CS1	0.950858	0.240156	-2.47284	4.81285	0.225605	0.0570608	rs1878825
Diastolic Blood Pressure	chr4:36119718:36121179:clu_32255:ENSG00000047365.11	Brain_Cortex	4:36091370:CS1	0.950858	0.240156	1.5415	2.76521	0.225605	0.0570608	rs1878825
Diastolic Blood Pressure	chr4:54049110:54049251:clu_37927:ENSG00000109220.10	Artery_Tibial	4:54800759:CS1	1	0.212315	8.35586	12.1181	0.333333	0.0707716	rs7671947
Diastolic Blood Pressure	chr4:54280482:54281581:clu_35830:ENSG00000134853.11	Heart_Atrial_Appendage	4:54800759:CS1	1	0.212315	-6.25273	8.37606	0.333333	0.0707716	rs7671947
Diastolic Blood Pressure	chr4:54280482:54285371:clu_35830:ENSG00000134853.11	Heart_Atrial_Appendage	4:54800759:CS1	1	0.212315	9.93374	14.445	0.333333	0.0707716	rs7671947
Diastolic Blood Pressure	chr4:70196594:70197274:clu_36324:ENSG00000109205.16	Colon_Sigmoid	4:72002332:CS1	1	0.157359	-7.24516	0.84181	1	0.157359	rs16845718
Diastolic Blood Pressure	ADAMTS3	Brain_Cortex	4:73289165:CS1	0.979629	0.174695	0.614253	1.18091	0.232078	0.0435458	rs1871813~rs12643350
Diastolic Blood Pressure	ALB	Adipose_Subcutaneous	4:73289165:CS1	0.979629	0.174695	-2.2222	5.35205	0.14951	0.0262297	rs1871813
Diastolic Blood Pressure	ALB	Lung	4:73289165:CS1	0.979629	0.174695	-0.779508	2.02798	0.14951	0.0262297	rs1871813
Diastolic Blood Pressure	NPFFR2	Pituitary	4:73289165:CS1	0.979629	0.174695	-0.388653	0.851684	0.14951	0.0262297	rs1871813
Diastolic Blood Pressure	chr4:73061920:73064778:clu_35591:ENSG00000163626.16	Esophagus_Junction	4:73289165:CS1	0.979629	0.174695	0.705736	1.67448	0.14951	0.0262297	rs1871813
Diastolic Blood Pressure	chr4:73078890:73090667:clu_36343:ENSG00000132466.18	Colon_Sigmoid	4:73289165:CS1	0.979629	0.174695	-1.1934	2.8977	0.14951	0.0262297	rs1871813
Diastolic Blood Pressure	CFAP299	Kidney_Tube	4:81182554:CS1	1	0.716242	1.60625	2.26591	0.333333	0.238747	rs12509595
Diastolic Blood Pressure	FGF5	Kidney_Glom	4:81182554:CS1	1	0.716242	1.31539	1.90581	0.333333	0.238747	rs12509595
Diastolic Blood Pressure	FGF5	Kidney_Tube	4:81182554:CS1	1	0.716242	0.657617	0.914269	0.333333	0.238747	rs12509595
Diastolic Blood Pressure	chr4:94582731:94584986:clu_36748:ENSG00000163110.14	Muscle_Skeletal	4:95324968:CS1	1	0.24098	-0.688008	0.0557655	1	0.24098	rs5013417~rs11097431~4:95580631_GTA_G
Diastolic Blood Pressure	ENSG00000246560	Esophagus_Muscularis	4:102084331:CS1	1	0.22818	-2.72531	6.48902	0.142857	0.0325972	rs35518360
Diastolic Blood Pressure	LRRC37A15P	Adrenal_Gland	4:102084331:CS1	1	0.22818	2.76996	6.67351	0.142857	0.0325972	rs35518360
Diastolic Blood Pressure	MANBA	Colon_Sigmoid	4:102084331:CS1	1	0.22818	-2.79236	6.76613	0.142857	0.0325972	rs35518360
Diastolic Blood Pressure	UBE2D3	Artery_Aorta	4:102084331:CS1	1	0.22818	0.59151	1.57114	0.142857	0.0325972	rs35518360
Diastolic Blood Pressure	chr4:102418988:102431062:clu_33544:ENSG00000248161.5	Fibroblasts	4:102084331:CS1	1	0.22818	3.39252	8.70542	0.142857	0.0325972	rs35518360
Diastolic Blood Pressure	chr4:103050382:103066327:clu_32839:ENSG00000164038.14	Brain_Cortex	4:102084331:CS1	1	0.22818	8.44915	20.0724	0.142857	0.0325972	rs35518360
Diastolic Blood Pressure	chr4:103098802:103099783:clu_36343:ENSG00000164039.14	Heart_Atrial_Appendage	4:102084331:CS1	1	0.22818	1.28735	3.07135	0.142857	0.0325972	rs35518360
Diastolic Blood Pressure	ENSG00000224207	Small_Intestine	4:103188709:CS3	1	0.192942	18.9551	0.640211	1	0.192942	rs223492~rs1607095
Diastolic Blood Pressure	ENPEP	Colon_Sigmoid	4:111335604:CS1	0.993681	0.373448	-3.36711	2.24044	0.69457	0.261135	rs1879056~rs33966350
Diastolic Blood Pressure	ENPEP	Esophagus_Mucosa	4:111335604:CS1	0.993681	0.373448	-0.831326	1.27929	0.299111	0.112313	rs1879056~rs33966350
Diastolic Blood Pressure	USP38	Adipose_Visceral	4:144046002:CS1	0.971952	0.216758	-0.312037	0.977513	0.107911	0.0247046	rs4279157~rs6823434
Diastolic Blood Pressure	chr4:143214943:143220295:clu_33255:ENSG00000170185.9	Whole_Blood	4:144046002:CS1	0.971952	0.216758	-0.0955189	0.28221	0.108005	0.0240067	rs4279157
Diastolic Blood Pressure	chr4:143214943:143220295:clu_36717:ENSG00000170185.9	Heart_Atrial_Appendage	4:144046002:CS1	0.971952	0.216758	-0.145475	0.447138	0.108005	0.0240067	rs4279157
Diastolic Blood Pressure	chr4:143214943:143220295:clu_37086:ENSG00000170185.9	Artery_Aorta	4:144046002:CS1	0.971952	0.216758	-0.149771	0.459241	0.108005	0.0240067	rs4279157
Diastolic Blood Pressure	chr4:143214943:143220295:clu_38885:ENSG00000170185.9	Artery_Tibial	4:144046002:CS1	0.971952	0.216758	-0.112391	0.326923	0.108005	0.0240067	rs4279157
Diastolic Blood Pressure	chr4:143214943:143220295:clu_40947:ENSG00000170185.9	Adipose_Visceral	4:144046002:CS1	0.971952	0.216758	-0.138364	0.367259	0.108005	0.0240067	rs4279157
Diastolic Blood Pressure	chr4:143214943:143220295:clu_43307:ENSG00000170185.9	Nerve_Tibial	4:144046002:CS1	0.971952	0.216758	-0.101036	0.290767	0.108005	0.0240067	rs4279157
Diastolic Blood Pressure	chr4:143214943:143220295:clu_44585:ENSG00000170185.9	Lung	4:144046002:CS1	0.971952	0.216758	-0.180409	0.512289	0.108005	0.0240067	rs4279157
Diastolic Blood Pressure	chr4:143214943:143220295:clu_45020:ENSG00000170185.9	Thyroid	4:144046002:CS1	0.971952	0.216758	-0.131257	0.348997	0.108005	0.0240067	rs4279157
Diastolic Blood Pressure	GUCY1A1	Artery_Tibial	4:156642884:CS1	0.99996	0.185561	-2.21362	0.187663	0.99996	0.185561	rs6536076~rs3796581
Diastolic Blood Pressure	IRX1	Adipose_Visceral	5:3706050:CS1	0.964311	0.388028	0.733568	1.07546	0.321437	0.129343	rs954767
Diastolic Blood Pressure	IRX1	Heart_Atrial_Appendage	5:3706050:CS1	0.964311	0.388028	1.06464	1.60557	0.321437	0.129343	rs954767
Diastolic Blood Pressure	chr5:2752464:2755029:clu_40315:ENSG00000186493.11	Thyroid	5:3706050:CS1	0.964311	0.388028	-1.85821	2.84385	0.321437	0.129343	rs954767
Diastolic Blood Pressure	NPR3	Nerve_Tibial	5:32829975:CS1	0.993714	0.389635	1.88847	0.143039	0.993714	0.389635	rs1177764
Diastolic Blood Pressure	IPO11	Adipose_Subcutaneous	5:61553881:CS1	1	0.283987	2.04331	2.05191	0.5	0.141994	rs10062049
Diastolic Blood Pressure	chr5:62353375:62355159:clu_30793:ENSG00000068796.16	Fibroblasts	5:61553881:CS1	1	0.283987	-5.4974	5.52668	0.5	0.141994	rs10062049
Diastolic Blood Pressure	MAST4	Esophagus_Junction	5:66318196:CS1	1.0044	0.178656	0.742461	1.06855	0.334799	0.0595521	rs3857275
Diastolic Blood Pressure	MAST4	Esophagus_Muscularis	5:66318196:CS1	1.0044	0.178656	0.614647	0.905562	0.334799	0.0595521	rs3857275
Diastolic Blood Pressure	chr5:67149589:67152637:clu_33927:ENSG00000069020.18	Muscle_Skeletal	5:66318196:CS1	1.0044	0.178656	2.1078	3.03741	0.334799	0.0595521	rs3857275
Diastolic Blood Pressure	ANKDD1B	Colon_Sigmoid	5:75003678:CS2	0.958333	0.191075	-0.216142	1.11305	0.0416667	0.0083076	rs2307111
Diastolic Blood Pressure	ANKDD1B	Esophagus_Mucosa	5:75003678:CS2	0.958333	0.191075	-0.205307	0.882557	0.0416667	0.0083076	rs2307111
Diastolic Blood Pressure	ANKDD1B	Nerve_Tibial	5:75003678:CS2	0.958333	0.191075	-0.0873732	0.435675	0.0416667	0.0083076	rs2307111
Diastolic Blood Pressure	ANKDD1B	Thyroid	5:75003678:CS2	0.958333	0.191075	-0.0888902	0.407144	0.0416667	0.0083076	rs2307111
Diastolic Blood Pressure	POC5	Kidney_Glom	5:75003678:CS2	0.958333	0.191075	-0.102841	0.492614	0.0416667	0.0083076	rs2307111
Diastolic Blood Pressure	chr5:75354697:75355365:clu_40741:ENSG00000113161.15	Lung	5:75003678:CS2	0.958333	0.191075	-0.371696	1.93302	0.0416667	0.0083076	rs2307111
Diastolic Blood Pressure	chr5:75666993:75670979:clu_36769:ENSG00000189045.13	Colon_Transverse	5:75003678:CS2	0.958333	0.191075	-0.10774	0.557281	0.0416667	0.0083076	rs2307111
Diastolic Blood Pressure	chr5:75669383:75670979:clu_36769:ENSG00000189045.13	Colon_Transverse	5:75003678:CS2	0.958333	0.191075	0.134932	0.731847	0.0416667	0.0083076	rs2307111
Diastolic Blood Pressure	chr5:75685484:75689012:clu_32074:ENSG00000152359.14	Spleen	5:75003678:CS2	0.958333	0.191075	-0.286335	1.41022	0.0416667	0.0083076	rs2307111
Diastolic Blood Pressure	chr5:75689165:75690383:clu_35162:ENSG00000152359.14	Esophagus_Muscularis	5:75003678:CS2	0.958333	0.191075	-0.22442	1.04007	0.0416667	0.0083076	rs2307111
Diastolic Blood Pressure	chr5:75705787:75712854:clu_30022:ENSG00000152359.14	Adrenal_Gland	5:75003678:CS2	0.958333	0.191075	-0.166991	0.702659	0.0416667	0.0083076	rs2307111
Diastolic Blood Pressure	chr5:75705787:75712854:clu_31021:ENSG00000152359.14	Fibroblasts	5:75003678:CS2	0.958333	0.191075	-0.0835338	0.359034	0.0416667	0.0083076	rs2307111
Diastolic Blood Pressure	chr5:75705787:75712854:clu_31198:ENSG00000152359.14	Artery_Coronary	5:75003678:CS2	0.958333	0.191075	-0.26071	1.19504	0.0416667	0.0083076	rs2307111
Diastolic Blood Pressure	chr5:75705787:75712854:clu_32925:ENSG00000152359.14	Brain_Cerebellum	5:75003678:CS2	0.958333	0.191075	-0.121495	0.610213	0.0416667	0.0083076	rs2307111
Diastolic Blood Pressure	chr5:75705787:75712854:clu_33973:ENSG00000152359.14	Artery_Aorta	5:75003678:CS2	0.958333	0.191075	-0.106361	0.439685	0.0416667	0.0083076	rs2307111
Diastolic Blood Pressure	chr5:75705787:75712854:clu_34028:ENSG00000152359.14	Colon_Sigmoid	5:75003678:CS2	0.958333	0.191075	-0.213544	1.03082	0.0416667	0.0083076	rs2307111
Diastolic Blood Pressure	chr5:75705787:75712854:clu_35164:ENSG00000152359.14	Esophagus_Muscularis	5:75003678:CS2	0.958333	0.191075	-0.108416	0.502094	0.0416667	0.0083076	rs2307111
Diastolic Blood Pressure	chr5:75705787:75712854:clu_35606:ENSG00000152359.14	Artery_Tibial	5:75003678:CS2	0.958333	0.191075	-0.237162	1.07409	0.0416667	0.0083076	rs2307111
Diastolic Blood Pressure	chr5:75705787:75712854:clu_36774:ENSG00000152359.14	Colon_Transverse	5:75003678:CS2	0.958333	0.191075	-0.152538	0.743561	0.0416667	0.0083076	rs2307111
Diastolic Blood Pressure	chr5:75705787:75712854:clu_37456:ENSG00000152359.14	Adipose_Visceral	5:75003678:CS2	0.958333	0.191075	-0.0985518	0.526651	0.0416667	0.0083076	rs2307111
Diastolic Blood Pressure	chr5:75705787:75712854:clu_39608:ENSG00000152359.14	Nerve_Tibial	5:75003678:CS2	0.958333	0.191075	-0.0877729	0.453436	0.0416667	0.0083076	rs2307111
Diastolic Blood Pressure	chr5:75705787:75712854:clu_40761:ENSG00000152359.14	Lung	5:75003678:CS2	0.958333	0.191075	-0.098986	0.494902	0.0416667	0.0083076	rs2307111
Diastolic Blood Pressure	chr5:75705787:75712854:clu_41185:ENSG00000152359.14	Thyroid	5:75003678:CS2	0.958333	0.191075	-0.0940445	0.434855	0.0416667	0.0083076	rs2307111
Diastolic Blood Pressure	ENSG00000249984	Fibroblasts	5:91977934:CS1	0.964474	0.226309	-1.24941	0.905077	0.680777	0.162465	rs6867167
Diastolic Blood Pressure	chr5:93563463:93581142:clu_37671:ENSG00000237187.8	Adipose_Visceral	5:91977934:CS1	0.964474	0.226309	-1.43545	2.3755	0.283698	0.0638439	rs2102152~rs6867167
Diastolic Blood Pressure	SOX4	Brain_Cortex	6:22110418:CS1	0.999251	0.267661	4.23189	4.32487	0.499625	0.133831	rs2744133
Diastolic Blood Pressure	chr6:22110920:22173998:clu_30695:ENSG00000272168.6	Artery_Aorta	6:22110418:CS1	0.999251	0.267661	3.08998	3.11971	0.499625	0.133831	rs2744133
Diastolic Blood Pressure	PRL	Pancreas	6:22110418:CS2	0.988265	0.252952	2.36284	0.456593	0.988265	0.252952	rs1543310
Diastolic Blood Pressure	ENSG00000272541	Nerve_Tibial	6:57457564:CS1	0.98005	0.28473	-0.177391	0.2939	0.282533	0.0832052	rs10890560~rs201626558~rs60635109
Diastolic Blood Pressure	LINC00680	Adipose_Subcutaneous	6:57457564:CS1	0.98005	0.28473	-0.155256	0.261204	0.260839	0.076819	rs10890560~rs201626558~rs60635109
Diastolic Blood Pressure	LINC00680	Adipose_Visceral	6:57457564:CS1	0.98005	0.28473	-0.124239	0.247594	0.192222	0.0566363	rs10890560~rs201626558~rs60635109
Diastolic Blood Pressure	LINC00680	Esophagus_Mucosa	6:57457564:CS1	0.98005	0.28473	-0.0614596	0.198899	0.0892675	0.024642	rs10890560~rs201626558~rs60635109
Diastolic Blood Pressure	LINC00680	Thyroid	6:57457564:CS1	0.98005	0.28473	-0.0989629	0.223483	0.155188	0.0434279	rs10890560~rs201626558~rs60635109
Diastolic Blood Pressure	IRAK1BP1	Adipose_Visceral	6:79657391:CS3	0.956501	0.224714	0.0427425	0.309136	0.0217387	0.00510713	rs9352675
Diastolic Blood Pressure	IRAK1BP1	Adrenal_Gland	6:79657391:CS3	0.956501	0.224714	0.0562232	0.422956	0.0217387	0.00510713	rs9352675
Diastolic Blood Pressure	IRAK1BP1	Artery_Aorta	6:79657391:CS3	0.956501	0.224714	0.0548011	0.370506	0.0217387	0.00510713	rs9352675
Diastolic Blood Pressure	IRAK1BP1	Artery_Coronary	6:79657391:CS3	0.956501	0.224714	0.0798839	0.511089	0.0217387	0.00510713	rs9352675
Diastolic Blood Pressure	IRAK1BP1	Artery_Tibial	6:79657391:CS3	0.956501	0.224714	0.0436456	0.30821	0.0217387	0.00510713	rs9352675
Diastolic Blood Pressure	IRAK1BP1	Brain_Cerebellum	6:79657391:CS3	0.956501	0.224714	0.0620812	0.454312	0.0217387	0.00510713	rs9352675
Diastolic Blood Pressure	IRAK1BP1	Colon_Transverse	6:79657391:CS3	0.956501	0.224714	0.0515713	0.31525	0.0217387	0.00510713	rs9352675
Diastolic Blood Pressure	IRAK1BP1	Brain_Cortex	6:79657391:CS3	0.956501	0.224714	0.140783	0.581632	0.0217387	0.00510713	rs9352675
Diastolic Blood Pressure	IRAK1BP1	Esophagus_Junction	6:79657391:CS3	0.956501	0.224714	0.0495397	0.309887	0.0217387	0.00510713	rs9352675
Diastolic Blood Pressure	IRAK1BP1	Esophagus_Muscularis	6:79657391:CS3	0.956501	0.224714	0.0424079	0.260714	0.0217387	0.00510713	rs9352675
Diastolic Blood Pressure	IRAK1BP1	Fibroblasts	6:79657391:CS3	0.956501	0.224714	0.0401841	0.201386	0.0217387	0.00510713	rs9352675
Diastolic Blood Pressure	IRAK1BP1	Heart_Atrial_Appendage	6:79657391:CS3	0.956501	0.224714	0.0523212	0.38221	0.0217387	0.00510713	rs9352675
Diastolic Blood Pressure	IRAK1BP1	Heart_Left_Ventricle	6:79657391:CS3	0.956501	0.224714	0.0499221	0.308003	0.0217387	0.00510713	rs9352675
Diastolic Blood Pressure	IRAK1BP1	Kidney_Glom	6:79657391:CS3	0.956501	0.224714	0.10294	0.787373	0.0217387	0.00510713	rs9352675
Diastolic Blood Pressure	IRAK1BP1	Lung	6:79657391:CS3	0.956501	0.224714	0.0439903	0.363433	0.0217387	0.00510713	rs9352675
Diastolic Blood Pressure	IRAK1BP1	Muscle_Skeletal	6:79657391:CS3	0.956501	0.224714	0.0417357	0.295282	0.0217387	0.00510713	rs9352675
Diastolic Blood Pressure	IRAK1BP1	Nerve_Tibial	6:79657391:CS3	0.956501	0.224714	0.0456348	0.250636	0.0217387	0.00510713	rs9352675
Diastolic Blood Pressure	IRAK1BP1	Pancreas	6:79657391:CS3	0.956501	0.224714	0.0520158	0.331735	0.0217387	0.00510713	rs9352675
Diastolic Blood Pressure	IRAK1BP1	Pituitary	6:79657391:CS3	0.956501	0.224714	0.0763034	0.528143	0.0217387	0.00510713	rs9352675
Diastolic Blood Pressure	IRAK1BP1	Stomach	6:79657391:CS3	0.956501	0.224714	0.0579359	0.418502	0.0217387	0.00510713	rs9352675
Diastolic Blood Pressure	IRAK1BP1	Thyroid	6:79657391:CS3	0.956501	0.224714	0.0433605	0.236795	0.0217387	0.00510713	rs9352675
Diastolic Blood Pressure	PHIP	Adipose_Visceral	6:79657391:CS3	0.956501	0.224714	0.116342	0.925517	0.0217387	0.00510713	rs9352675
Diastolic Blood Pressure	PHIP	Colon_Sigmoid	6:79657391:CS3	0.956501	0.224714	0.157018	1.04757	0.0217387	0.00510713	rs9352675
Diastolic Blood Pressure	PHIP	Esophagus_Junction	6:79657391:CS3	0.956501	0.224714	0.324918	2.47221	0.0217387	0.00510713	rs9352675
Diastolic Blood Pressure	PHIP	Heart_Left_Ventricle	6:79657391:CS3	0.956501	0.224714	0.394626	2.27677	0.0217387	0.00510713	rs9352675
Diastolic Blood Pressure	PHIP	Lung	6:79657391:CS3	0.956501	0.224714	0.0899644	0.619014	0.0217387	0.00510713	rs9352675
Diastolic Blood Pressure	PHIP	Muscle_Skeletal	6:79657391:CS3	0.956501	0.224714	0.079857	0.528386	0.0217387	0.00510713	rs9352675
Diastolic Blood Pressure	PHIP	Spleen	6:79657391:CS3	0.956501	0.224714	0.159832	1.1228	0.0217387	0.00510713	rs9352675
Diastolic Blood Pressure	PHIP	Thyroid	6:79657391:CS3	0.956501	0.224714	0.062067	0.440291	0.0217387	0.00510713	rs9352675
Diastolic Blood Pressure	PHIP	Whole_Blood	6:79657391:CS3	0.956501	0.224714	0.0682166	0.423664	0.0217387	0.00510713	rs9352675
Diastolic Blood Pressure	chr6:78885443:78897829:clu_33404:ENSG00000146243.13	Artery_Tibial	6:79657391:CS3	0.956501	0.224714	0.222305	1.7811	0.0217387	0.00510713	rs9352675
Diastolic Blood Pressure	chr6:78897959:78898064:clu_27854:ENSG00000146243.13	Pancreas	6:79657391:CS3	0.956501	0.224714	0.254491	1.42427	0.0217387	0.00510713	rs9352675
Diastolic Blood Pressure	chr6:78897959:78898064:clu_31399:ENSG00000146243.13	Esophagus_Junction	6:79657391:CS3	0.956501	0.224714	0.149291	0.852227	0.0217387	0.00510713	rs9352675
Diastolic Blood Pressure	chr6:78897959:78898064:clu_33145:ENSG00000146243.13	Esophagus_Muscularis	6:79657391:CS3	0.956501	0.224714	0.228723	1.91626	0.0217387	0.00510713	rs9352675
Diastolic Blood Pressure	chr6:78897959:78898064:clu_38733:ENSG00000146243.13	Thyroid	6:79657391:CS3	0.956501	0.224714	0.204538	1.12218	0.0217387	0.00510713	rs9352675
Diastolic Blood Pressure	chr6:78897959:78902992:clu_27854:ENSG00000146243.13	Pancreas	6:79657391:CS3	0.956501	0.224714	-0.106293	0.596134	0.0217387	0.00510713	rs9352675
Diastolic Blood Pressure	chr6:78897959:78902992:clu_28430:ENSG00000146243.13	Adrenal_Gland	6:79657391:CS3	0.956501	0.224714	-0.0899125	0.659483	0.0217387	0.00510713	rs9352675
Diastolic Blood Pressure	chr6:78897959:78902992:clu_31629:ENSG00000146243.13	Heart_Atrial_Appendage	6:79657391:CS3	0.956501	0.224714	-0.0891402	0.643808	0.0217387	0.00510713	rs9352675
Diastolic Blood Pressure	chr6:78897959:78902992:clu_32162:ENSG00000146243.13	Colon_Sigmoid	6:79657391:CS3	0.956501	0.224714	-0.0875848	0.711672	0.0217387	0.00510713	rs9352675
Diastolic Blood Pressure	chr6:78897959:78902992:clu_34573:ENSG00000146243.13	Pituitary	6:79657391:CS3	0.956501	0.224714	-0.0728226	0.44477	0.0217387	0.00510713	rs9352675
Diastolic Blood Pressure	chr6:78897959:78902992:clu_37183:ENSG00000146243.13	Nerve_Tibial	6:79657391:CS3	0.956501	0.224714	-0.11704	0.78828	0.0217387	0.00510713	rs9352675
Diastolic Blood Pressure	chr6:78897959:78902992:clu_38733:ENSG00000146243.13	Thyroid	6:79657391:CS3	0.956501	0.224714	-0.0433316	0.233989	0.0217387	0.00510713	rs9352675
Diastolic Blood Pressure	chr6:78903110:78935461:clu_34573:ENSG00000146243.13	Pituitary	6:79657391:CS3	0.956501	0.224714	-0.0682578	0.454307	0.0217387	0.00510713	rs9352675
Diastolic Blood Pressure	chr6:78947775:78954814:clu_36201:ENSG00000146247.13	Adipose_Subcutaneous	6:79657391:CS3	0.956501	0.224714	-0.340977	2.50214	0.0217387	0.00510713	rs9352675
Diastolic Blood Pressure	HMGN3	Artery_Tibial	6:80818531:CS1	0.958137	0.248379	0.220609	1.48791	0.0168094	0.00435753	rs9443638
Diastolic Blood Pressure	IRAK1BP1	Adipose_Subcutaneous	6:80818531:CS1	0.958137	0.248379	0.0192166	0.120573	0.0168094	0.00435753	rs9443638
Diastolic Blood Pressure	IRAK1BP1	Adipose_Visceral	6:80818531:CS1	0.958137	0.248379	0.0187277	0.140162	0.0168094	0.00435753	rs9443638
Diastolic Blood Pressure	IRAK1BP1	Adrenal_Gland	6:80818531:CS1	0.958137	0.248379	0.0265511	0.175339	0.0168094	0.00435753	rs9443638
Diastolic Blood Pressure	IRAK1BP1	Artery_Aorta	6:80818531:CS1	0.958137	0.248379	0.0242312	0.177325	0.0168094	0.00435753	rs9443638
Diastolic Blood Pressure	IRAK1BP1	Artery_Coronary	6:80818531:CS1	0.958137	0.248379	0.0374766	0.314164	0.0168094	0.00435753	rs9443638
Diastolic Blood Pressure	IRAK1BP1	Artery_Tibial	6:80818531:CS1	0.958137	0.248379	0.0197311	0.0983417	0.0168094	0.00435753	rs9443638
Diastolic Blood Pressure	IRAK1BP1	Brain_Cerebellum	6:80818531:CS1	0.958137	0.248379	0.0283358	0.297874	0.0168094	0.00435753	rs9443638
Diastolic Blood Pressure	IRAK1BP1	Brain_Cortex	6:80818531:CS1	0.958137	0.248379	0.0480681	0.356236	0.0168094	0.00435753	rs9443638
Diastolic Blood Pressure	IRAK1BP1	Esophagus_Junction	6:80818531:CS1	0.958137	0.248379	0.0220759	0.162067	0.0168094	0.00435753	rs9443638
Diastolic Blood Pressure	IRAK1BP1	Esophagus_Muscularis	6:80818531:CS1	0.958137	0.248379	0.0188797	0.134081	0.0168094	0.00435753	rs9443638
Diastolic Blood Pressure	IRAK1BP1	Fibroblasts	6:80818531:CS1	0.958137	0.248379	0.0174597	0.151135	0.0168094	0.00435753	rs9443638
Diastolic Blood Pressure	IRAK1BP1	Heart_Atrial_Appendage	6:80818531:CS1	0.958137	0.248379	0.0236693	0.205412	0.0168094	0.00435753	rs9443638
Diastolic Blood Pressure	IRAK1BP1	Heart_Left_Ventricle	6:80818531:CS1	0.958137	0.248379	0.0224269	0.161045	0.0168094	0.00435753	rs9443638
Diastolic Blood Pressure	IRAK1BP1	Kidney_Glom	6:80818531:CS1	0.958137	0.248379	0.0409864	0.384036	0.0168094	0.00435753	rs9443638
Diastolic Blood Pressure	IRAK1BP1	Kidney_Tube	6:80818531:CS1	0.958137	0.248379	0.0173007	0.114951	0.0168094	0.00435753	rs9443638
Diastolic Blood Pressure	IRAK1BP1	Lung	6:80818531:CS1	0.958137	0.248379	0.0201096	0.138293	0.0168094	0.00435753	rs9443638
Diastolic Blood Pressure	IRAK1BP1	Muscle_Skeletal	6:80818531:CS1	0.958137	0.248379	0.0180577	0.140734	0.0168094	0.00435753	rs9443638
Diastolic Blood Pressure	IRAK1BP1	Nerve_Tibial	6:80818531:CS1	0.958137	0.248379	0.0206962	0.180225	0.0168094	0.00435753	rs9443638
Diastolic Blood Pressure	IRAK1BP1	Pancreas	6:80818531:CS1	0.958137	0.248379	0.0247712	0.200742	0.0168094	0.00435753	rs9443638
Diastolic Blood Pressure	IRAK1BP1	Pituitary	6:80818531:CS1	0.958137	0.248379	0.0318132	0.269259	0.0168094	0.00435753	rs9443638
Diastolic Blood Pressure	IRAK1BP1	Small_Intestine	6:80818531:CS1	0.958137	0.248379	0.038253	0.298917	0.0168094	0.00435753	rs9443638
Diastolic Blood Pressure	IRAK1BP1	Spleen	6:80818531:CS1	0.958137	0.248379	0.0388343	0.292771	0.0168094	0.00435753	rs9443638
Diastolic Blood Pressure	IRAK1BP1	Stomach	6:80818531:CS1	0.958137	0.248379	0.0266065	0.164381	0.0168094	0.00435753	rs9443638
Diastolic Blood Pressure	IRAK1BP1	Thyroid	6:80818531:CS1	0.958137	0.248379	0.0193642	0.152377	0.0168094	0.00435753	rs9443638
Diastolic Blood Pressure	PHIP	Adipose_Subcutaneous	6:80818531:CS1	0.958137	0.248379	0.0460842	0.390596	0.0168094	0.00435753	rs9443638
Diastolic Blood Pressure	PHIP	Adipose_Visceral	6:80818531:CS1	0.958137	0.248379	0.0461764	0.378178	0.0168094	0.00435753	rs9443638
Diastolic Blood Pressure	PHIP	Artery_Aorta	6:80818531:CS1	0.958137	0.248379	0.0492479	0.415861	0.0168094	0.00435753	rs9443638
Diastolic Blood Pressure	PHIP	Colon_Sigmoid	6:80818531:CS1	0.958137	0.248379	0.0622662	0.482151	0.0168094	0.00435753	rs9443638
Diastolic Blood Pressure	PHIP	Esophagus_Junction	6:80818531:CS1	0.958137	0.248379	0.104566	0.676378	0.0168094	0.00435753	rs9443638
Diastolic Blood Pressure	PHIP	Esophagus_Mucosa	6:80818531:CS1	0.958137	0.248379	0.123717	0.887162	0.0168094	0.00435753	rs9443638
Diastolic Blood Pressure	PHIP	Heart_Left_Ventricle	6:80818531:CS1	0.958137	0.248379	0.099479	0.830958	0.0168094	0.00435753	rs9443638
Diastolic Blood Pressure	PHIP	Lung	6:80818531:CS1	0.958137	0.248379	0.0355612	0.335086	0.0168094	0.00435753	rs9443638
Diastolic Blood Pressure	PHIP	Muscle_Skeletal	6:80818531:CS1	0.958137	0.248379	0.0358965	0.17757	0.0168094	0.00435753	rs9443638
Diastolic Blood Pressure	PHIP	Nerve_Tibial	6:80818531:CS1	0.958137	0.248379	0.0352501	0.234628	0.0168094	0.00435753	rs9443638
Diastolic Blood Pressure	PHIP	Pituitary	6:80818531:CS1	0.958137	0.248379	0.16482	1.38591	0.0168094	0.00435753	rs9443638
Diastolic Blood Pressure	PHIP	Spleen	6:80818531:CS1	0.958137	0.248379	0.053136	0.448416	0.0168094	0.00435753	rs9443638
Diastolic Blood Pressure	PHIP	Thyroid	6:80818531:CS1	0.958137	0.248379	0.0260886	0.184132	0.0168094	0.00435753	rs9443638
Diastolic Blood Pressure	PHIP	Whole_Blood	6:80818531:CS1	0.958137	0.248379	0.0290631	0.224807	0.0168094	0.00435753	rs9443638
Diastolic Blood Pressure	chr6:78885443:78897829:clu_31994:ENSG00000146243.13	Artery_Aorta	6:80818531:CS1	0.958137	0.248379	0.12392	1.04616	0.0168094	0.00435753	rs9443638
Diastolic Blood Pressure	chr6:78885443:78897829:clu_33404:ENSG00000146243.13	Artery_Tibial	6:80818531:CS1	0.958137	0.248379	0.0985395	0.651153	0.0168094	0.00435753	rs9443638
Diastolic Blood Pressure	chr6:78885443:78897829:clu_38733:ENSG00000146243.13	Thyroid	6:80818531:CS1	0.958137	0.248379	0.0306327	0.270189	0.0168094	0.00435753	rs9443638
Diastolic Blood Pressure	chr6:78897959:78898064:clu_27854:ENSG00000146243.13	Pancreas	6:80818531:CS1	0.958137	0.248379	0.0730854	0.672893	0.0168094	0.00435753	rs9443638
Diastolic Blood Pressure	chr6:78897959:78898064:clu_28318:ENSG00000146243.13	Heart_Left_Ventricle	6:80818531:CS1	0.958137	0.248379	0.169981	1.19565	0.0168094	0.00435753	rs9443638
Diastolic Blood Pressure	chr6:78897959:78898064:clu_28430:ENSG00000146243.13	Adrenal_Gland	6:80818531:CS1	0.958137	0.248379	0.185843	1.31302	0.0168094	0.00435753	rs9443638
Diastolic Blood Pressure	chr6:78897959:78898064:clu_31399:ENSG00000146243.13	Esophagus_Junction	6:80818531:CS1	0.958137	0.248379	0.0691523	0.588657	0.0168094	0.00435753	rs9443638
Diastolic Blood Pressure	chr6:78897959:78898064:clu_33145:ENSG00000146243.13	Esophagus_Muscularis	6:80818531:CS1	0.958137	0.248379	0.0594626	0.553273	0.0168094	0.00435753	rs9443638
Diastolic Blood Pressure	chr6:78897959:78898064:clu_34573:ENSG00000146243.13	Pituitary	6:80818531:CS1	0.958137	0.248379	0.0373417	0.247907	0.0168094	0.00435753	rs9443638
Diastolic Blood Pressure	chr6:78897959:78898064:clu_38733:ENSG00000146243.13	Thyroid	6:80818531:CS1	0.958137	0.248379	0.0628708	0.457557	0.0168094	0.00435753	rs9443638
Diastolic Blood Pressure	chr6:78897959:78902992:clu_27854:ENSG00000146243.13	Pancreas	6:80818531:CS1	0.958137	0.248379	-0.0424941	0.267522	0.0168094	0.00435753	rs9443638
Diastolic Blood Pressure	chr6:78897959:78902992:clu_28318:ENSG00000146243.13	Heart_Left_Ventricle	6:80818531:CS1	0.958137	0.248379	-0.0426485	0.309941	0.0168094	0.00435753	rs9443638
Diastolic Blood Pressure	chr6:78897959:78902992:clu_28430:ENSG00000146243.13	Adrenal_Gland	6:80818531:CS1	0.958137	0.248379	-0.0348107	0.247905	0.0168094	0.00435753	rs9443638
Diastolic Blood Pressure	chr6:78897959:78902992:clu_31629:ENSG00000146243.13	Heart_Atrial_Appendage	6:80818531:CS1	0.958137	0.248379	-0.0386216	0.307015	0.0168094	0.00435753	rs9443638
Diastolic Blood Pressure	chr6:78897959:78902992:clu_32162:ENSG00000146243.13	Colon_Sigmoid	6:80818531:CS1	0.958137	0.248379	-0.040059	0.230863	0.0168094	0.00435753	rs9443638
Diastolic Blood Pressure	chr6:78897959:78902992:clu_34573:ENSG00000146243.13	Pituitary	6:80818531:CS1	0.958137	0.248379	-0.0305914	0.208185	0.0168094	0.00435753	rs9443638
Diastolic Blood Pressure	chr6:78897959:78902992:clu_37183:ENSG00000146243.13	Nerve_Tibial	6:80818531:CS1	0.958137	0.248379	-0.0414136	0.30375	0.0168094	0.00435753	rs9443638
Diastolic Blood Pressure	chr6:78897959:78902992:clu_38733:ENSG00000146243.13	Thyroid	6:80818531:CS1	0.958137	0.248379	-0.0193884	0.157895	0.0168094	0.00435753	rs9443638
Diastolic Blood Pressure	ENSG00000220548	Nerve_Tibial	6:127164360:CS1	1	0.536401	-3.55728	0.201156	1	0.536401	rs13215166
Diastolic Blood Pressure	ENSG00000225135	Islets	6:147713764:CS1	0.964701	0.227682	1.31425	3.35045	0.131895	0.0300254	rs9373523
Diastolic Blood Pressure	STXBP5	Brain_Cortex	6:147713764:CS1	0.964701	0.227682	-0.198389	0.506763	0.131895	0.0300254	rs9373523
Diastolic Blood Pressure	STXBP5-AS1	Artery_Aorta	6:147713764:CS1	0.964701	0.227682	-0.639549	0.759733	0.437122	0.107581	rs2786189~rs9373523
Diastolic Blood Pressure	chr6:148390262:148440184:clu_32944:ENSG00000111961.17	Colon_Sigmoid	6:147713764:CS1	0.964701	0.227682	0.377642	0.98689	0.131895	0.0300254	rs9373523
Diastolic Blood Pressure	chr6:148440234:148440358:clu_32944:ENSG00000111961.17	Colon_Sigmoid	6:147713764:CS1	0.964701	0.227682	-0.219801	0.549532	0.131895	0.0300254	rs9373523
Diastolic Blood Pressure	ENSG00000232891	Lung	6:150997440:CS1	1	0.230732	-2.63358	0.187898	1	0.230732	rs62434119
Diastolic Blood Pressure	ESR1	Artery_Aorta	6:152318216:CS1	1	0.232768	40.8278	1.33175	1	0.232768	rs140646696
Diastolic Blood Pressure	chr6:154247488:154265912:clu_29703:ENSG00000074706.13	Whole_Blood	6:154418759:CS1	1	0.157478	9.23527	1.49972	1	0.157478	rs598682
Diastolic Blood Pressure	FNDC1	Artery_Tibial	6:159686981:CS1	1	0.236002	18.4945	0.532824	1	0.236002	rs11281045
Diastolic Blood Pressure	chr6:166366062:166366795:clu_37494:ENSG00000060762.18	Adipose_Subcutaneous	6:166176722:CS2	0.999861	0.190831	-4.49586	0.667251	0.999861	0.190831	rs3008006
Diastolic Blood Pressure	chr7:18162349:18325512:clu_31823:ENSG00000048052.21	Adipose_Subcutaneous	7:19046502:CS1	0.999997	0.190553	3.6256	0.615123	0.999997	0.190553	rs750605031
Diastolic Blood Pressure	TWIST1	Artery_Aorta	7:19046502:CS3	0.999936	0.153834	0.655109	0.677788	0.499968	0.0769171	rs6963129
Diastolic Blood Pressure	chr7:18629481:18634627:clu_27801:ENSG00000048052.21	Heart_Atrial_Appendage	7:19046502:CS3	0.999936	0.153834	-2.66735	2.79872	0.499968	0.0769171	rs6963129
Diastolic Blood Pressure	ENSG00000243766	Colon_Sigmoid	7:27245893:CS1	1	0.21392	-8.07893	8.10072	0.5	0.10696	rs916880
Diastolic Blood Pressure	chr7:27202638:27204712:clu_30714:ENSG00000243766.7	Colon_Transverse	7:27245893:CS1	1	0.21392	-3.16642	3.19528	0.5	0.10696	rs916880
Diastolic Blood Pressure	AUTS2	Islets	7:69592701:CS1	0.955601	0.431303	-0.640637	0.966263	0.318534	0.143768	rs13228123
Diastolic Blood Pressure	chr7:70763341:70764752:clu_31672:ENSG00000158321.15	Adipose_Visceral	7:69592701:CS1	0.955601	0.431303	-1.48732	2.17497	0.318534	0.143768	rs13228123
Diastolic Blood Pressure	chr7:70763341:70764755:clu_31672:ENSG00000158321.15	Adipose_Visceral	7:69592701:CS1	0.955601	0.431303	1.25941	1.90083	0.318534	0.143768	rs13228123
Diastolic Blood Pressure	chr7:80638746:80646088:clu_32831:ENSG00000135218.17	Adipose_Subcutaneous	7:80393418:CS1	0.995036	0.168999	1.53935	2.32931	0.331679	0.0563331	rs1058425
Diastolic Blood Pressure	chr7:80751336:80758331:clu_31512:ENSG00000075223.13	Colon_Transverse	7:80393418:CS1	0.995036	0.168999	-2.07396	2.97457	0.331679	0.0563331	rs1058425
Diastolic Blood Pressure	chr7:80751336:80758331:clu_31932:ENSG00000075223.13	Adipose_Visceral	7:80393418:CS1	0.995036	0.168999	-2.37082	3.25054	0.331679	0.0563331	rs1058425
Diastolic Blood Pressure	LINC02577	Adipose_Subcutaneous	7:106416453:CS4	1	0.265548	-10.2996	10.264	0.5	0.132774	rs6949858
Diastolic Blood Pressure	LINC02577	Lung	7:106416453:CS4	1	0.265548	-7.91204	7.89393	0.5	0.132774	rs6949858
Diastolic Blood Pressure	ATG9B	Artery_Aorta	7:150690176:CS1	1	0.15722	-11.2127	0.615123	1	0.15722	rs3918226
Diastolic Blood Pressure	ENSG00000272076	Spleen	8:51673767:CS1	0.992726	0.254264	-15.8346	3.24543	0.992726	0.254264	rs55999022
Diastolic Blood Pressure	chr8:67172555:67175296:clu_55989:ENSG00000104218.14	Artery_Tibial	8:68934648:CS1	0.999203	0.171987	-1.11002	1.13425	0.499602	0.0859936	rs6999850
Diastolic Blood Pressure	chr8:68304801:68306518:clu_64286:ENSG00000248801.6	Lung	8:68934648:CS1	0.999203	0.171987	-2.21929	2.28866	0.499602	0.0859936	rs6999850
Diastolic Blood Pressure	NACA4P	Liver	8:101676675:CS1	1	0.438945	-36.7302	1.47544	1	0.438945	rs60130955
Diastolic Blood Pressure	chr8:115620060:115668545:clu_52547:ENSG00000104447.12	Esophagus_Junction	8:116646763:CS1	0.985614	0.374091	-7.32852	1.60277	0.985614	0.374091	rs2737216~rs77193180
Diastolic Blood Pressure	EIF3H	Heart_Left_Ventricle	8:116646763:CS2	0.965543	0.243146	2.70162	5.25961	0.206455	0.0518298	rs985560
Diastolic Blood Pressure	chr8:115623758:115668545:clu_64799:ENSG00000104447.12	Lung	8:116646763:CS2	0.965543	0.243146	-2.46014	5.3641	0.206455	0.0518298	rs985560
Diastolic Blood Pressure	chr8:116658980:116726016:clu_62857:ENSG00000147677.10	Nerve_Tibial	8:116646763:CS2	0.965543	0.243146	-2.75287	3.90888	0.346178	0.087657	rs985560~rs4129064
Diastolic Blood Pressure	chr8:116770366:116771456:clu_61062:ENSG00000147679.11	Adipose_Subcutaneous	8:116646763:CS2	0.965543	0.243146	-0.781449	1.5789	0.206455	0.0518298	rs985560
Diastolic Blood Pressure	CCN3	Adipose_Subcutaneous	8:120420433:CS1	1	0.404311	2.84162	10.9832	0.0769231	0.0311009	rs58248492
Diastolic Blood Pressure	CCN3	Artery_Aorta	8:120420433:CS1	1	0.404311	4.65582	16.7792	0.0769231	0.0311009	rs58248492
Diastolic Blood Pressure	CCN3	Artery_Tibial	8:120420433:CS1	1	0.404311	3.43959	12.1092	0.0769231	0.0311009	rs58248492
Diastolic Blood Pressure	CCN3	Colon_Sigmoid	8:120420433:CS1	1	0.404311	2.56645	8.73949	0.0769231	0.0311009	rs58248492
Diastolic Blood Pressure	CCN3	Colon_Transverse	8:120420433:CS1	1	0.404311	2.41205	8.20148	0.0769231	0.0311009	rs58248492
Diastolic Blood Pressure	CCN3	Esophagus_Junction	8:120420433:CS1	1	0.404311	2.80975	9.32181	0.0769231	0.0311009	rs58248492
Diastolic Blood Pressure	CCN3	Esophagus_Mucosa	8:120420433:CS1	1	0.404311	4.04888	15.2094	0.0769231	0.0311009	rs58248492
Diastolic Blood Pressure	CCN3	Esophagus_Muscularis	8:120420433:CS1	1	0.404311	2.2808	7.55953	0.0769231	0.0311009	rs58248492
Diastolic Blood Pressure	CCN3	Lung	8:120420433:CS1	1	0.404311	2.05279	6.53581	0.0769231	0.0311009	rs58248492
Diastolic Blood Pressure	CCN3	Nerve_Tibial	8:120420433:CS1	1	0.404311	2.50051	7.46416	0.0769231	0.0311009	rs58248492
Diastolic Blood Pressure	CCN3	Stomach	8:120420433:CS1	1	0.404311	8.28169	30.1827	0.0769231	0.0311009	rs58248492
Diastolic Blood Pressure	MAL2-AS1	Artery_Aorta	8:120420433:CS1	1	0.404311	-2.87045	10.5537	0.0769231	0.0311009	rs58248492
Diastolic Blood Pressure	MAL2-AS1	Artery_Tibial	8:120420433:CS1	1	0.404311	-5.09406	16.231	0.0769231	0.0311009	rs58248492
Diastolic Blood Pressure	PTPRD	Kidney_Glom	9:10594635:CS1	1.00463	0.596877	-0.594116	0.660115	0.46849	0.281153	rs35287509
Diastolic Blood Pressure	chr9:8340469:8341090:clu_56965:ENSG00000153707.16	Adipose_Subcutaneous	9:10594635:CS1	1.00463	0.596877	13.555	14.6716	0.46849	0.281153	rs35287509
Diastolic Blood Pressure	chr9:8436689:8449725:clu_49029:ENSG00000153707.16	Esophagus_Junction	9:10594635:CS1	1.00463	0.596877	0.477464	1.73546	0.0676463	0.0345717	rs35892078~rs35287509
Diastolic Blood Pressure	TMEM38B	Colon_Sigmoid	9:109670016:CS1	0.988658	0.153896	14.5067	3.12183	0.988658	0.153896	rs4743021
Diastolic Blood Pressure	CERCAM	Artery_Tibial	9:131907510:CS3	0.956522	0.16752	-0.618161	3.12147	0.0434783	0.00761453	rs28868410
Diastolic Blood Pressure	ENSG00000228510	Brain_Cortex	9:131907510:CS3	0.956522	0.16752	0.75438	3.99544	0.0434783	0.00761453	rs28868410
Diastolic Blood Pressure	ENSG00000228510	Esophagus_Junction	9:131907510:CS3	0.956522	0.16752	2.9032	11.6924	0.0434783	0.00761453	rs28868410
Diastolic Blood Pressure	ENSG00000273186	Artery_Aorta	9:131907510:CS3	0.956522	0.16752	-0.617346	2.78932	0.0434783	0.00761453	rs28868410
Diastolic Blood Pressure	ENSG00000273186	Colon_Sigmoid	9:131907510:CS3	0.956522	0.16752	-1.52247	7.03856	0.0434783	0.00761453	rs28868410
Diastolic Blood Pressure	ENSG00000273186	Esophagus_Junction	9:131907510:CS3	0.956522	0.16752	-0.616575	2.70628	0.0434783	0.00761453	rs28868410
Diastolic Blood Pressure	ENSG00000273186	Fibroblasts	9:131907510:CS3	0.956522	0.16752	-0.435517	1.76817	0.0434783	0.00761453	rs28868410
Diastolic Blood Pressure	ENSG00000273186	Kidney_Glom	9:131907510:CS3	0.956522	0.16752	-0.550285	2.66148	0.0434783	0.00761453	rs28868410
Diastolic Blood Pressure	ENSG00000273186	Nerve_Tibial	9:131907510:CS3	0.956522	0.16752	-0.473634	1.65256	0.0434783	0.00761453	rs28868410
Diastolic Blood Pressure	ODF2	Adipose_Subcutaneous	9:131907510:CS3	0.956522	0.16752	-0.451026	2.1166	0.0434783	0.00761453	rs28868410
Diastolic Blood Pressure	ODF2	Artery_Tibial	9:131907510:CS3	0.956522	0.16752	-1.09545	4.84728	0.0434783	0.00761453	rs28868410
Diastolic Blood Pressure	ODF2	Brain_Cerebellum	9:131907510:CS3	0.956522	0.16752	-0.792506	3.09539	0.0434783	0.00761453	rs28868410
Diastolic Blood Pressure	ODF2	Brain_Cortex	9:131907510:CS3	0.956522	0.16752	-0.962784	5.01565	0.0434783	0.00761453	rs28868410
Diastolic Blood Pressure	ODF2	Esophagus_Mucosa	9:131907510:CS3	0.956522	0.16752	-2.008	10.2668	0.0434783	0.00761453	rs28868410
Diastolic Blood Pressure	ODF2	Fibroblasts	9:131907510:CS3	0.956522	0.16752	-2.82463	14.4447	0.0434783	0.00761453	rs28868410
Diastolic Blood Pressure	ODF2	Heart_Atrial_Appendage	9:131907510:CS3	0.956522	0.16752	-0.825094	3.71738	0.0434783	0.00761453	rs28868410
Diastolic Blood Pressure	ODF2	Nerve_Tibial	9:131907510:CS3	0.956522	0.16752	-0.417271	1.87847	0.0434783	0.00761453	rs28868410
Diastolic Blood Pressure	ODF2	Pituitary	9:131907510:CS3	0.956522	0.16752	-0.695924	3.40988	0.0434783	0.00761453	rs28868410
Diastolic Blood Pressure	ODF2	Spleen	9:131907510:CS3	0.956522	0.16752	-2.09022	11.4343	0.0434783	0.00761453	rs28868410
Diastolic Blood Pressure	ODF2	Thyroid	9:131907510:CS3	0.956522	0.16752	-0.373043	1.80429	0.0434783	0.00761453	rs28868410
Diastolic Blood Pressure	ODF2	Whole_Blood	9:131907510:CS3	0.956522	0.16752	-1.7399	7.87175	0.0434783	0.00761453	rs28868410
Diastolic Blood Pressure	chr9:128541199:128543379:clu_54356:ENSG00000228395.1	Artery_Tibial	9:131907510:CS3	0.956522	0.16752	-0.419505	2.10224	0.0434783	0.00761453	rs28868410
Diastolic Blood Pressure	chr9:133262168:133276607:clu_54096:ENSG00000175164.13	Esophagus_Mucosa	9:136522274:CS2	1	0.18686	6.01176	0.222227	1	0.18686	rs507666~rs10901261
Diastolic Blood Pressure	ARL5B	Fibroblasts	10:20013756:CS1	0.972192	0.169447	0.0595663	0.271641	0.0497046	0.00866714	rs4748508
Diastolic Blood Pressure	CACNB2	Thyroid	10:20013756:CS1	0.972192	0.169447	0.0642735	0.25884	0.0497046	0.00866714	rs4748508
Diastolic Blood Pressure	NSUN6	Artery_Aorta	10:20013756:CS1	0.972192	0.169447	0.0446651	0.231129	0.0497046	0.00866714	rs4748508
Diastolic Blood Pressure	NSUN6	Artery_Tibial	10:20013756:CS1	0.972192	0.169447	0.0441218	0.205762	0.0497046	0.00866714	rs4748508
Diastolic Blood Pressure	NSUN6	Colon_Sigmoid	10:20013756:CS1	0.972192	0.169447	0.0505412	0.190814	0.0497046	0.00866714	rs4748508
Diastolic Blood Pressure	NSUN6	Colon_Transverse	10:20013756:CS1	0.972192	0.169447	0.0513141	0.250776	0.0497046	0.00866714	rs4748508
Diastolic Blood Pressure	NSUN6	Brain_Cortex	10:20013756:CS1	0.972192	0.169447	0.113729	0.391119	0.0497046	0.00866714	rs4748508
Diastolic Blood Pressure	NSUN6	Esophagus_Junction	10:20013756:CS1	0.972192	0.169447	0.0614163	0.259448	0.0497046	0.00866714	rs4748508
Diastolic Blood Pressure	NSUN6	Esophagus_Mucosa	10:20013756:CS1	0.972192	0.169447	0.0235326	0.147793	0.0278049	0.00477155	rs58857018~rs4748508
Diastolic Blood Pressure	NSUN6	Esophagus_Muscularis	10:20013756:CS1	0.972192	0.169447	0.0434152	0.178863	0.0497046	0.00866714	rs4748508
Diastolic Blood Pressure	NSUN6	Heart_Atrial_Appendage	10:20013756:CS1	0.972192	0.169447	0.0471606	0.181678	0.0497046	0.00866714	rs4748508
Diastolic Blood Pressure	NSUN6	Heart_Left_Ventricle	10:20013756:CS1	0.972192	0.169447	0.0492844	0.248256	0.0497046	0.00866714	rs4748508
Diastolic Blood Pressure	NSUN6	Muscle_Skeletal	10:20013756:CS1	0.972192	0.169447	0.0618529	0.291021	0.0497046	0.00866714	rs4748508
Diastolic Blood Pressure	NSUN6	Nerve_Tibial	10:20013756:CS1	0.972192	0.169447	0.0346451	0.183357	0.0497046	0.00866714	rs4748508
Diastolic Blood Pressure	NSUN6	Small_Intestine	10:20013756:CS1	0.972192	0.169447	0.156581	0.664086	0.0497046	0.00866714	rs4748508
Diastolic Blood Pressure	NSUN6	Thyroid	10:20013756:CS1	0.972192	0.169447	0.0443889	0.225586	0.0497046	0.00866714	rs4748508
Diastolic Blood Pressure	NSUN6	Whole_Blood	10:20013756:CS1	0.972192	0.169447	0.0456505	0.205357	0.0497046	0.00866714	rs4748508
Diastolic Blood Pressure	chr10:18616293:18651129:clu_8485:ENSG00000241058.3	Brain_Cerebellum	10:20013756:CS1	0.972192	0.169447	-0.0669561	0.286331	0.0497046	0.00866714	rs4748508
Diastolic Blood Pressure	chr10:18642555:18648490:clu_10230:ENSG00000241058.3	Adipose_Subcutaneous	10:20013756:CS1	0.972192	0.169447	0.264686	1.03685	0.0497046	0.00866714	rs4748508
Diastolic Blood Pressure	chr10:18642555:18648490:clu_8888:ENSG00000241058.3	Muscle_Skeletal	10:20013756:CS1	0.972192	0.169447	0.239523	0.951809	0.0497046	0.00866714	rs4748508
Diastolic Blood Pressure	chr10:62241195:62262625:clu_11314:ENSG00000182010.10	Lung	10:62390726:CS1	1	0.210405	25.0583	1.87136	1	0.210405	rs76781995
Diastolic Blood Pressure	ADO	Adipose_Subcutaneous	10:65338753:CS2	0.999912	0.252128	1.3133	2.99764	0.166652	0.0420213	rs11592442
Diastolic Blood Pressure	ADO	Adipose_Visceral	10:65338753:CS2	0.999912	0.252128	0.293227	0.664493	0.166652	0.0420213	rs11592442
Diastolic Blood Pressure	ADO	Artery_Aorta	10:65338753:CS2	0.999912	0.252128	0.449964	1.00453	0.166652	0.0420213	rs11592442
Diastolic Blood Pressure	ADO	Artery_Coronary	10:65338753:CS2	0.999912	0.252128	0.67041	1.35197	0.166652	0.0420213	rs11592442
Diastolic Blood Pressure	ADO	Thyroid	10:65338753:CS2	0.999912	0.252128	0.725861	1.73549	0.166652	0.0420213	rs11592442
Diastolic Blood Pressure	ENSG00000238280	Nerve_Tibial	10:65338753:CS2	0.999912	0.252128	0.256887	0.563499	0.166652	0.0420213	rs11592442
Diastolic Blood Pressure	PLCE1	Esophagus_Muscularis	10:96039597:CS1	1	0.192203	-11.0241	0.706617	1	0.192203	rs2274224
Diastolic Blood Pressure	GSTO1	Esophagus_Junction	10:107745893:CS1	0.96008	0.65471	0.981674	1.59468	0.272805	0.187154	rs7082671~rs150353153~rs191784289~rs750867
Diastolic Blood Pressure	GSTO2	Small_Intestine	10:107745893:CS1	0.96008	0.65471	-0.455119	2.29473	0.0437349	0.0283893	rs191784289
Diastolic Blood Pressure	ITPRIP	Lymphocytes	10:107745893:CS1	0.96008	0.65471	-0.741975	4.7122	0.0332641	0.0215072	rs78099008~rs1525384~rs7096635~rs140087442~rs7082671~rs790638~rs150353153~rs191784289~rs750867
Diastolic Blood Pressure	chr10:104196933:104197922:clu_12424:ENSG00000197748.12	Lung	10:107745893:CS1	0.96008	0.65471	1.83982	2.16257	0.435337	0.304102	rs7082671~rs191784289
Diastolic Blood Pressure	chr10:104255271:104259576:clu_7797:ENSG00000148834.12	Liver	10:107745893:CS1	0.96008	0.65471	-0.179457	0.914974	0.0437349	0.0283893	rs191784289
Diastolic Blood Pressure	chr10:104257483:104259576:clu_7797:ENSG00000148834.12	Liver	10:107745893:CS1	0.96008	0.65471	0.136343	0.695956	0.0437349	0.0283893	rs191784289
Diastolic Blood Pressure	chr10:104278116:104279370:clu_12166:ENSG00000065621.14	Nerve_Tibial	10:107745893:CS1	0.96008	0.65471	0.297483	1.16768	0.0437349	0.0283893	rs191784289
Diastolic Blood Pressure	chr10:104279471:104297578:clu_10630:ENSG00000065621.14	Esophagus_Mucosa	10:107745893:CS1	0.96008	0.65471	0.835805	3.52014	0.0437349	0.0283893	rs191784289
Diastolic Blood Pressure	chr10:119920984:119926036:clu_11134:ENSG00000107651.12	Artery_Tibial	10:121433675:CS1	1	0.232218	13.8752	0.976902	1	0.232218	rs72840788
Diastolic Blood Pressure	C1QTNF4	Islets	11:49447850:CS1	1	0.422925	-10.3231	0.229836	1	0.422925	rs71477929~rs77498573~rs4357721~rs11039688~rs11517651
Diastolic Blood Pressure	NDUFS3	Islets	11:49447850:CS4	1	0.430493	-18.0938	0.4381	1	0.430493	rs71477929~rs77498573~rs4357721~rs11039688~rs11517651
Diastolic Blood Pressure	ENSG00000226268	Fibroblasts	11:51292160:CS1	0.97907	0.395407	-14.7523	3.0913	0.97907	0.395407	rs2313136~rs11245568~rs11245573~rs13328893~rs10082560~rs11245629~rs148218037~rs4963090~rs2773515
Diastolic Blood Pressure	chr11:49576906:49783823:clu_5769:ENSG00000205035.8	Brain_Cortex	11:51292160:CS2	0.986945	0.281276	0.889059	0.928914	0.493472	0.140638	rs1813937
Diastolic Blood Pressure	chr11:49694167:49783823:clu_5769:ENSG00000205035.8	Brain_Cortex	11:51292160:CS2	0.986945	0.281276	-1.55861	1.61879	0.493472	0.140638	rs1813937
Diastolic Blood Pressure	APLNR	Adrenal_Gland	11:55042898:CS1	0.974082	0.844608	0.226036	0.941774	0.0682716	0.0540805	rs7933691~rs4939033~rs1586008~rs4619163
Diastolic Blood Pressure	ENSG00000254547	Adrenal_Gland	11:55042898:CS1	0.974082	0.844608	-2.48433	1.09706	0.867057	0.760564	rs7933691
Diastolic Blood Pressure	OR5AK4P	Spleen	11:55042898:CS1	0.974082	0.844608	0.235315	1.23718	0.0387532	0.0299636	rs61887872~rs1482007~rs180899214~rs7933691~rs4939033~rs1586008~rs4619163
Diastolic Blood Pressure	LRRC10B	Artery_Tibial	11:61278246:CS1	1	0.201187	4.39787	0.215848	1	0.201187	rs751984
Diastolic Blood Pressure	SIPA1	Fibroblasts	11:65405600:CS1	0.999999	0.170325	2.29564	0.155193	0.999999	0.170325	rs1783541~rs150599115~rs2306363~rs72922786
Diastolic Blood Pressure	SESN3	Artery_Aorta	11:95308854:CS1	1	0.181541	0.553389	0.770339	0.333334	0.0605137	rs11021221
Diastolic Blood Pressure	SESN3	Artery_Tibial	11:95308854:CS1	1	0.181541	0.457888	0.663314	0.333334	0.0605137	rs11021221
Diastolic Blood Pressure	chr11:95882496:95888156:clu_7416:ENSG00000087053.18	Fibroblasts	11:95308854:CS1	1	0.181541	2.27119	3.28882	0.333334	0.0605137	rs11021221
Diastolic Blood Pressure	ARHGAP42	Artery_Aorta	11:100610546:CS1	0.999067	0.264888	-2.82616	0.124811	0.999067	0.264888	rs604723~rs12792417
Diastolic Blood Pressure	chr11:102206074:102223622:clu_8447:ENSG00000137693.13	Artery_Tibial	11:102094001:CS2	1	0.155567	-5.98862	0.324391	1	0.155567	rs12365066~rs7116228
Diastolic Blood Pressure	ENSG00000234268	Nerve_Tibial	11:117229118:CS1	1	0.205655	-9.14213	12.9495	0.333333	0.0685517	rs10665157
Diastolic Blood Pressure	chr11:117344277:117351790:clu_9669:ENSG00000110274.15	Nerve_Tibial	11:117229118:CS1	1	0.205655	2.97831	4.21978	0.333333	0.0685517	rs10665157
Diastolic Blood Pressure	chr11:118235589:118237050:clu_9880:ENSG00000160588.9	Lung	11:117229118:CS1	1	0.205655	-15.3942	21.6961	0.333333	0.0685517	rs10665157
Diastolic Blood Pressure	UBASH3B	Adipose_Subcutaneous	11:122524741:CS1	0.998234	0.184724	0.197986	0.428297	0.199647	0.0369448	rs12574322
Diastolic Blood Pressure	UBASH3B	Adipose_Visceral	11:122524741:CS1	0.998234	0.184724	0.260243	0.549835	0.199647	0.0369448	rs12574322
Diastolic Blood Pressure	UBASH3B	Esophagus_Junction	11:122524741:CS1	0.998234	0.184724	0.269037	0.546616	0.199647	0.0369448	rs12574322
Diastolic Blood Pressure	UBASH3B	Esophagus_Muscularis	11:122524741:CS1	0.998234	0.184724	0.23423	0.45506	0.199647	0.0369448	rs12574322
Diastolic Blood Pressure	UBASH3B	Heart_Atrial_Appendage	11:122524741:CS1	0.998234	0.184724	0.380444	0.751921	0.199647	0.0369448	rs12574322
Diastolic Blood Pressure	chr12:25227412:25245274:clu_3970:ENSG00000133703.11	Lung	12:24758480:CS1	1	0.182262	-4.75532	0.749159	1	0.182262	rs4963772
Diastolic Blood Pressure	chr12:50130694:50132962:clu_4471:ENSG00000139624.12	Nerve_Tibial	12:49399132:CS1	1	0.235487	1.83233	1.6326	0.557059	0.131221	rs139077276~rs646782
Diastolic Blood Pressure	chr12:50130694:50134546:clu_4471:ENSG00000139624.12	Nerve_Tibial	12:49399132:CS1	1	0.235487	-1.29845	1.44588	0.442941	0.104266	rs139077276~rs646782
Diastolic Blood Pressure	ASIC1	Adipose_Subcutaneous	12:50509937:CS1	0.96053	0.243816	0.0611719	0.572214	0.0131176	0.00331462	rs10747570
Diastolic Blood Pressure	CERS5	Spleen	12:50509937:CS1	0.96053	0.243816	0.0623123	0.657923	0.0131176	0.00331462	rs10747570
Diastolic Blood Pressure	COX14	Adipose_Visceral	12:50509937:CS1	0.96053	0.243816	-0.0880548	0.588846	0.0131176	0.00331462	rs10747570
Diastolic Blood Pressure	COX14	Adrenal_Gland	12:50509937:CS1	0.96053	0.243816	-0.0593555	0.578581	0.0131176	0.00331462	rs10747570
Diastolic Blood Pressure	COX14	Muscle_Skeletal	12:50509937:CS1	0.96053	0.243816	-0.0420627	0.444218	0.0131176	0.00331462	rs10747570
Diastolic Blood Pressure	ENSG00000257298	Colon_Transverse	12:50509937:CS1	0.96053	0.243816	0.0915297	0.553465	0.0131176	0.00331462	rs10747570
Diastolic Blood Pressure	ENSG00000257298	Esophagus_Mucosa	12:50509937:CS1	0.96053	0.243816	0.0411232	0.369405	0.0131176	0.00331462	rs10747570
Diastolic Blood Pressure	ENSG00000272368	Adipose_Subcutaneous	12:50509937:CS1	0.96053	0.243816	0.0365551	0.29325	0.0131176	0.00331462	rs10747570
Diastolic Blood Pressure	ENSG00000272368	Adipose_Visceral	12:50509937:CS1	0.96053	0.243816	0.0427998	0.425717	0.0131176	0.00331462	rs10747570
Diastolic Blood Pressure	ENSG00000272368	Artery_Tibial	12:50509937:CS1	0.96053	0.243816	0.0305355	0.168706	0.0131176	0.00331462	rs10747570
Diastolic Blood Pressure	ENSG00000272368	Brain_Cerebellum	12:50509937:CS1	0.96053	0.243816	0.0418509	0.330817	0.0131176	0.00331462	rs10747570
Diastolic Blood Pressure	ENSG00000272368	Colon_Sigmoid	12:50509937:CS1	0.96053	0.243816	0.0354063	0.3109	0.0131176	0.00331462	rs10747570
Diastolic Blood Pressure	ENSG00000272368	Colon_Transverse	12:50509937:CS1	0.96053	0.243816	0.0472417	0.305176	0.0131176	0.00331462	rs10747570
Diastolic Blood Pressure	ENSG00000272368	Brain_Cortex	12:50509937:CS1	0.96053	0.243816	0.0458963	0.384948	0.0131176	0.00331462	rs10747570
Diastolic Blood Pressure	ENSG00000272368	Esophagus_Junction	12:50509937:CS1	0.96053	0.243816	0.0399664	0.385371	0.0131176	0.00331462	rs10747570
Diastolic Blood Pressure	ENSG00000272368	Esophagus_Muscularis	12:50509937:CS1	0.96053	0.243816	0.0297809	0.248046	0.0131176	0.00331462	rs10747570
Diastolic Blood Pressure	ENSG00000272368	Heart_Atrial_Appendage	12:50509937:CS1	0.96053	0.243816	0.0318297	0.147585	0.0131176	0.00331462	rs10747570
Diastolic Blood Pressure	ENSG00000272368	Heart_Left_Ventricle	12:50509937:CS1	0.96053	0.243816	0.0390561	0.253173	0.0131176	0.00331462	rs10747570
Diastolic Blood Pressure	ENSG00000272368	Kidney_Glom	12:50509937:CS1	0.96053	0.243816	0.0536551	0.424166	0.0131176	0.00331462	rs10747570
Diastolic Blood Pressure	ENSG00000272368	Lung	12:50509937:CS1	0.96053	0.243816	0.0349732	0.35601	0.0131176	0.00331462	rs10747570
Diastolic Blood Pressure	ENSG00000272368	Muscle_Skeletal	12:50509937:CS1	0.96053	0.243816	0.0298506	0.166553	0.0131176	0.00331462	rs10747570
Diastolic Blood Pressure	ENSG00000272368	Nerve_Tibial	12:50509937:CS1	0.96053	0.243816	0.0289213	0.300498	0.0131176	0.00331462	rs10747570
Diastolic Blood Pressure	ENSG00000272368	Pituitary	12:50509937:CS1	0.96053	0.243816	0.0415379	0.403154	0.0131176	0.00331462	rs10747570
Diastolic Blood Pressure	ENSG00000272368	Stomach	12:50509937:CS1	0.96053	0.243816	0.0399972	0.335123	0.0131176	0.00331462	rs10747570
Diastolic Blood Pressure	ENSG00000272368	Whole_Blood	12:50509937:CS1	0.96053	0.243816	0.0322119	0.343861	0.0131176	0.00331462	rs10747570
Diastolic Blood Pressure	GPD1	Kidney_Tube	12:50509937:CS1	0.96053	0.243816	0.0807042	0.461711	0.0131176	0.00331462	rs10747570
Diastolic Blood Pressure	SMARCD1	Artery_Aorta	12:50509937:CS1	0.96053	0.243816	-0.247496	2.01592	0.0131176	0.00331462	rs10747570
Diastolic Blood Pressure	SMARCD1	Fibroblasts	12:50509937:CS1	0.96053	0.243816	-0.0396782	0.182434	0.0131176	0.00331462	rs10747570
Diastolic Blood Pressure	chr12:50094572:50095348:clu_4463:ENSG00000066117.14	Nerve_Tibial	12:50509937:CS1	0.96053	0.243816	-0.0723494	0.792437	0.0131176	0.00331462	rs10747570
Diastolic Blood Pressure	chr12:50096972:50097196:clu_2992:ENSG00000066117.14	Pancreas	12:50509937:CS1	0.96053	0.243816	0.0671097	0.614331	0.0131176	0.00331462	rs10747570
Diastolic Blood Pressure	chr12:50096972:50097196:clu_4434:ENSG00000066117.14	Thyroid	12:50509937:CS1	0.96053	0.243816	0.028672	0.240353	0.0131176	0.00331462	rs10747570
Diastolic Blood Pressure	chr12:50112301:50120036:clu_3353:ENSG00000178449.8	Brain_Cerebellum	12:50509937:CS1	0.96053	0.243816	-0.0730325	0.352814	0.0131176	0.00331462	rs10747570
Diastolic Blood Pressure	chr12:50112301:50120036:clu_3353:ENSG00000272368.2	Brain_Cerebellum	12:50509937:CS1	0.96053	0.243816	-0.0730325	0.67805	0.0131176	0.00331462	rs10747570
Diastolic Blood Pressure	chr12:50112301:50165026:clu_3179:ENSG00000178449.8	Brain_Cortex	12:50509937:CS1	0.96053	0.243816	0.0775505	0.590747	0.0131176	0.00331462	rs10747570
Diastolic Blood Pressure	chr12:50112301:50165026:clu_3179:ENSG00000272368.2	Brain_Cortex	12:50509937:CS1	0.96053	0.243816	0.0775505	0.667654	0.0131176	0.00331462	rs10747570
Diastolic Blood Pressure	chr12:50112301:50165026:clu_3210:ENSG00000178449.8	Whole_Blood	12:50509937:CS1	0.96053	0.243816	0.0744206	0.62508	0.0131176	0.00331462	rs10747570
Diastolic Blood Pressure	chr12:50112301:50165026:clu_3210:ENSG00000272368.2	Whole_Blood	12:50509937:CS1	0.96053	0.243816	0.0744206	0.492592	0.0131176	0.00331462	rs10747570
Diastolic Blood Pressure	chr12:50112301:50165026:clu_3238:ENSG00000178449.8	Heart_Left_Ventricle	12:50509937:CS1	0.96053	0.243816	0.0451323	0.446418	0.0131176	0.00331462	rs10747570
Diastolic Blood Pressure	chr12:50112301:50165026:clu_3238:ENSG00000272368.2	Heart_Left_Ventricle	12:50509937:CS1	0.96053	0.243816	0.0451323	0.436079	0.0131176	0.00331462	rs10747570
Diastolic Blood Pressure	chr12:50112301:50165026:clu_3353:ENSG00000178449.8	Brain_Cerebellum	12:50509937:CS1	0.96053	0.243816	0.0462952	0.497615	0.0131176	0.00331462	rs10747570
Diastolic Blood Pressure	chr12:50112301:50165026:clu_3353:ENSG00000272368.2	Brain_Cerebellum	12:50509937:CS1	0.96053	0.243816	0.0462952	0.367198	0.0131176	0.00331462	rs10747570
Diastolic Blood Pressure	chr12:50112301:50165026:clu_3715:ENSG00000178449.8	Heart_Atrial_Appendage	12:50509937:CS1	0.96053	0.243816	0.0379053	0.177601	0.0131176	0.00331462	rs10747570
Diastolic Blood Pressure	chr12:50112301:50165026:clu_3715:ENSG00000272368.2	Heart_Atrial_Appendage	12:50509937:CS1	0.96053	0.243816	0.0379053	0.321942	0.0131176	0.00331462	rs10747570
Diastolic Blood Pressure	chr12:50112301:50165026:clu_3862:ENSG00000178449.8	Esophagus_Muscularis	12:50509937:CS1	0.96053	0.243816	0.0343603	0.404306	0.0131176	0.00331462	rs10747570
Diastolic Blood Pressure	chr12:50112301:50165026:clu_3862:ENSG00000272368.2	Esophagus_Muscularis	12:50509937:CS1	0.96053	0.243816	0.0343603	0.345926	0.0131176	0.00331462	rs10747570
Diastolic Blood Pressure	chr12:50112301:50165026:clu_3948:ENSG00000178449.8	Pituitary	12:50509937:CS1	0.96053	0.243816	0.0573557	0.413188	0.0131176	0.00331462	rs10747570
Diastolic Blood Pressure	chr12:50112301:50165026:clu_3948:ENSG00000272368.2	Pituitary	12:50509937:CS1	0.96053	0.243816	0.0573557	0.530656	0.0131176	0.00331462	rs10747570
Diastolic Blood Pressure	chr12:50112301:50165026:clu_4081:ENSG00000178449.8	Artery_Tibial	12:50509937:CS1	0.96053	0.243816	0.0591657	0.624183	0.0131176	0.00331462	rs10747570
Diastolic Blood Pressure	chr12:50112301:50165026:clu_4081:ENSG00000272368.2	Artery_Tibial	12:50509937:CS1	0.96053	0.243816	0.0591657	0.403475	0.0131176	0.00331462	rs10747570
Diastolic Blood Pressure	chr12:50112301:50165026:clu_4470:ENSG00000178449.8	Nerve_Tibial	12:50509937:CS1	0.96053	0.243816	0.0433569	0.531349	0.0131176	0.00331462	rs10747570
Diastolic Blood Pressure	chr12:50112301:50165026:clu_4470:ENSG00000272368.2	Nerve_Tibial	12:50509937:CS1	0.96053	0.243816	0.0433569	0.521287	0.0131176	0.00331462	rs10747570
Diastolic Blood Pressure	chr12:50112903:50120036:clu_3527:ENSG00000178449.8	Fibroblasts	12:50509937:CS1	0.96053	0.243816	-0.0670864	0.813114	0.0131176	0.00331462	rs10747570
Diastolic Blood Pressure	chr12:50112903:50120036:clu_3527:ENSG00000272368.2	Fibroblasts	12:50509937:CS1	0.96053	0.243816	-0.0670864	0.70225	0.0131176	0.00331462	rs10747570
Diastolic Blood Pressure	chr12:50130694:50132962:clu_3291:ENSG00000139624.12	Spleen	12:50509937:CS1	0.96053	0.243816	0.105976	0.622309	0.0131176	0.00331462	rs10747570
Diastolic Blood Pressure	chr12:50130694:50132962:clu_3354:ENSG00000139624.12	Brain_Cerebellum	12:50509937:CS1	0.96053	0.243816	0.281649	2.03256	0.0131176	0.00331462	rs10747570
Diastolic Blood Pressure	chr12:50130694:50132962:clu_3586:ENSG00000139624.12	Esophagus_Junction	12:50509937:CS1	0.96053	0.243816	0.0414039	0.360505	0.0131176	0.00331462	rs10747570
Diastolic Blood Pressure	chr12:50130694:50132962:clu_3863:ENSG00000139624.12	Esophagus_Muscularis	12:50509937:CS1	0.96053	0.243816	0.0372478	0.223604	0.0131176	0.00331462	rs10747570
Diastolic Blood Pressure	chr12:50130694:50132962:clu_4480:ENSG00000139624.12	Lung	12:50509937:CS1	0.96053	0.243816	0.0560578	0.367583	0.0131176	0.00331462	rs10747570
Diastolic Blood Pressure	chr12:50130694:50134400:clu_4082:ENSG00000139624.12	Artery_Tibial	12:50509937:CS1	0.96053	0.243816	-0.109133	0.774142	0.0131176	0.00331462	rs10747570
Diastolic Blood Pressure	chr12:50130694:50134400:clu_4471:ENSG00000139624.12	Nerve_Tibial	12:50509937:CS1	0.96053	0.243816	-0.0436262	0.523212	0.0131176	0.00331462	rs10747570
Diastolic Blood Pressure	chr12:50130694:50134400:clu_4480:ENSG00000139624.12	Lung	12:50509937:CS1	0.96053	0.243816	-0.049528	0.453733	0.0131176	0.00331462	rs10747570
Diastolic Blood Pressure	chr12:50130694:50134546:clu_3631:ENSG00000139624.12	Colon_Sigmoid	12:50509937:CS1	0.96053	0.243816	-0.0394302	0.329251	0.0131176	0.00331462	rs10747570
Diastolic Blood Pressure	chr12:50130694:50134546:clu_3863:ENSG00000139624.12	Esophagus_Muscularis	12:50509937:CS1	0.96053	0.243816	-0.0337734	0.228036	0.0131176	0.00331462	rs10747570
Diastolic Blood Pressure	chr12:50130694:50134546:clu_3916:ENSG00000139624.12	Colon_Transverse	12:50509937:CS1	0.96053	0.243816	-0.049201	0.347877	0.0131176	0.00331462	rs10747570
Diastolic Blood Pressure	chr12:50130694:50134546:clu_3949:ENSG00000139624.12	Pituitary	12:50509937:CS1	0.96053	0.243816	-0.0521171	0.612908	0.0131176	0.00331462	rs10747570
Diastolic Blood Pressure	chr12:50130694:50134546:clu_4471:ENSG00000139624.12	Nerve_Tibial	12:50509937:CS1	0.96053	0.243816	-0.143156	0.493404	0.0685316	0.0184217	rs10747570~rs61926181
Diastolic Blood Pressure	chr12:50134068:50134546:clu_2568:ENSG00000139624.12	Liver	12:50509937:CS1	0.96053	0.243816	0.23286	1.91471	0.0131176	0.00331462	rs10747570
Diastolic Blood Pressure	chr12:50135616:50135732:clu_3181:ENSG00000139624.12	Brain_Cortex	12:50509937:CS1	0.96053	0.243816	0.162174	0.9552	0.0131176	0.00331462	rs10747570
Diastolic Blood Pressure	chr12:50135652:50135732:clu_3181:ENSG00000139624.12	Brain_Cortex	12:50509937:CS1	0.96053	0.243816	0.212057	2.31567	0.0131176	0.00331462	rs10747570
Diastolic Blood Pressure	ALDH2	Lung	12:110571845:CS2	0.999999	0.16939	4.13652	7.11831	0.25	0.0423474	rs11065822
Diastolic Blood Pressure	LINC02356	Spleen	12:110571845:CS2	0.999999	0.16939	-6.4734	11.1384	0.25	0.0423474	rs11065822
Diastolic Blood Pressure	chr12:111842769:111865250:clu_5297:ENSG00000089022.13	Pituitary	12:110571845:CS2	0.999999	0.16939	2.77862	4.84242	0.25	0.0423474	rs11065822
Diastolic Blood Pressure	chr12:111865323:111866156:clu_4337:ENSG00000089022.13	Whole_Blood	12:110571845:CS2	0.999999	0.16939	3.49619	6.20402	0.25	0.0423474	rs11065822
Diastolic Blood Pressure	ENSG00000257767	Islets	12:111865049:CS1	0.999993	0.530833	4.92276	0.0899252	0.999993	0.530833	rs10774624~rs11066283~rs11615234
Diastolic Blood Pressure	RXFP2	Thyroid	13:32191408:CS1	0.984222	0.184144	1.5077	0.27146	0.984222	0.184144	rs2146377
Diastolic Blood Pressure	PCDH17	Adrenal_Gland	13:58316637:CS1	0.950182	0.701242	-1.14218	1.81218	0.27581	0.200558	rs9591826~rs17176972~rs9537793~rs74692987~rs9563571~rs530955~rs4627212
Diastolic Blood Pressure	PCDH17	Brain_Cerebellum	13:58316637:CS1	0.950182	0.701242	-6.77153	5.46928	0.618837	0.466059	rs9591826~rs17176972~rs9537793~rs74692987~rs9563571~rs530955~rs624199~rs4627212
Diastolic Blood Pressure	PCDH17	Esophagus_Junction	13:58316637:CS1	0.950182	0.701242	-0.0252393	0.207091	0.0185116	0.0115419	rs9591826
Diastolic Blood Pressure	PCDH17	Heart_Left_Ventricle	13:58316637:CS1	0.950182	0.701242	-0.0715529	0.492739	0.0185116	0.0115419	rs9591826
Diastolic Blood Pressure	PCDH17	Muscle_Skeletal	13:58316637:CS1	0.950182	0.701242	-0.0174848	0.130105	0.0185116	0.0115419	rs9591826
Diastolic Blood Pressure	DIS3	Liver	13:72340639:CS2	0.999996	0.181959	9.75536	1.56861	0.999996	0.181959	rs12866098
Diastolic Blood Pressure	MBNL2	Nerve_Tibial	13:97988689:CS1	0.999708	0.178352	1.12541	0.157477	0.999708	0.178352	rs17268915
Diastolic Blood Pressure	PCNX1	Islets	14:71782713:CS1	1	0.173409	-0.379004	0.0419457	1	0.173409	rs72724330~rs11621799~rs4902871
Diastolic Blood Pressure	FLRT2	Adipose_Subcutaneous	14:84911548:CS2	0.965371	0.20122	0.0873878	0.346452	0.0699406	0.0143093	rs11851240~rs12590399
Diastolic Blood Pressure	FLRT2	Colon_Sigmoid	14:84911548:CS2	0.965371	0.20122	0.163613	0.430337	0.140486	0.0294569	rs11851240
Diastolic Blood Pressure	FLRT2	Esophagus_Muscularis	14:84911548:CS2	0.965371	0.20122	0.219179	0.595049	0.140486	0.0294569	rs11851240
Diastolic Blood Pressure	FLRT2	Heart_Atrial_Appendage	14:84911548:CS2	0.965371	0.20122	0.0560764	0.222974	0.0525124	0.0101693	rs11851240~rs11847123
Diastolic Blood Pressure	FLRT2	Thyroid	14:84911548:CS2	0.965371	0.20122	0.131121	0.332406	0.140486	0.0294569	rs11851240
Diastolic Blood Pressure	FLRT2-AS1	Adipose_Subcutaneous	14:84911548:CS2	0.965371	0.20122	0.518085	1.17852	0.140486	0.0294569	rs11851240
Diastolic Blood Pressure	FLRT2-AS1	Esophagus_Junction	14:84911548:CS2	0.965371	0.20122	0.897557	2.32834	0.140486	0.0294569	rs11851240
Diastolic Blood Pressure	FLRT2-AS1	Nerve_Tibial	14:84911548:CS2	0.965371	0.20122	0.399808	1.01916	0.140486	0.0294569	rs11851240
Diastolic Blood Pressure	ELL3	Islets	15:44038463:CS1	1	0.255542	2.75558	0.0667933	1	0.255542	rs7169097~rs3844075~rs4924732
Diastolic Blood Pressure	PAQR5	Adipose_Subcutaneous	15:69682916:CS1	0.99997	0.236525	-1.26178	0.115558	0.99997	0.236525	rs4777120~rs149453951~rs76311754
Diastolic Blood Pressure	THSD4	Esophagus_Junction	15:71621524:CS2	1	0.279562	1.62478	2.31328	0.333333	0.0931872	rs11853359
Diastolic Blood Pressure	THSD4	Kidney_Glom	15:71621524:CS2	1	0.279562	-1.44259	2.03325	0.333333	0.0931872	rs11853359
Diastolic Blood Pressure	THSD4	Lung	15:71621524:CS2	1	0.279562	-2.53924	3.61831	0.333333	0.0931872	rs11853359
Diastolic Blood Pressure	MPI	Islets	15:75070196:CS1	1	0.177061	2.65744	0.0844246	1	0.177061	rs4886410~rs8037798~rs12917120
Diastolic Blood Pressure	ULK3	Fibroblasts	15:75070196:CS4	1	0.247629	7.19324	0.128718	1	0.247629	rs12898397~rs8039777
Diastolic Blood Pressure	chr15:74417969:74418268:clu_20979:ENSG00000138623.9	Nerve_Tibial	15:76276150:CS1	1	0.191817	-67.0419	1.68336	1	0.191817	rs112095418
Diastolic Blood Pressure	FES	Kidney_Glom	15:91418394:CS1	1	0.204726	-0.579988	1.83579	0.0909091	0.0186114	rs17514846
Diastolic Blood Pressure	FES	Kidney_Tube	15:91418394:CS1	1	0.204726	-0.437455	1.39908	0.0909091	0.0186114	rs17514846
Diastolic Blood Pressure	FES	Pituitary	15:91418394:CS1	1	0.204726	-1.13752	3.36823	0.0909091	0.0186114	rs17514846
Diastolic Blood Pressure	FURIN	Fibroblasts	15:91418394:CS1	1	0.204726	-1.74554	5.57417	0.0909091	0.0186114	rs17514846
Diastolic Blood Pressure	chr15:90885258:90885412:clu_16553:ENSG00000182511.11	Whole_Blood	15:91418394:CS1	1	0.204726	-0.502144	1.63041	0.0909091	0.0186114	rs17514846
Diastolic Blood Pressure	chr15:90885258:90885412:clu_20063:ENSG00000182511.11	Colon_Transverse	15:91418394:CS1	1	0.204726	-0.541209	1.8211	0.0909091	0.0186114	rs17514846
Diastolic Blood Pressure	chr15:90885258:90885412:clu_21522:ENSG00000182511.11	Nerve_Tibial	15:91418394:CS1	1	0.204726	-0.967245	2.98953	0.0909091	0.0186114	rs17514846
Diastolic Blood Pressure	chr15:90885258:90885412:clu_22151:ENSG00000182511.11	Lung	15:91418394:CS1	1	0.204726	-0.889136	2.36348	0.0909091	0.0186114	rs17514846
Diastolic Blood Pressure	chr15:90885585:90886961:clu_16553:ENSG00000182511.11	Whole_Blood	15:91418394:CS1	1	0.204726	0.861081	2.92386	0.0909091	0.0186114	rs17514846
Diastolic Blood Pressure	chr15:90885585:90886961:clu_18290:ENSG00000182511.11	Heart_Atrial_Appendage	15:91418394:CS1	1	0.204726	0.967439	3.11355	0.0909091	0.0186114	rs17514846
Diastolic Blood Pressure	chr15:90885585:90886961:clu_20063:ENSG00000182511.11	Colon_Transverse	15:91418394:CS1	1	0.204726	0.524252	1.6665	0.0909091	0.0186114	rs17514846
Diastolic Blood Pressure	chr15:90892111:90892554:clu_16561:ENSG00000182511.11	Whole_Blood	15:91418394:CS3	1	0.193714	1.81456	2.4879	0.333333	0.0645712	rs11638635
Diastolic Blood Pressure	chr15:90892111:90892707:clu_16561:ENSG00000182511.11	Whole_Blood	15:91418394:CS3	1	0.193714	0.982816	1.405	0.333333	0.0645712	rs11638635
Diastolic Blood Pressure	chr15:90892111:90892707:clu_22159:ENSG00000182511.11	Lung	15:91418394:CS3	1	0.193714	1.85286	2.66114	0.333333	0.0645712	rs11638635
Diastolic Blood Pressure	ENSG00000280048	Artery_Aorta	15:96637569:CS1	1	0.234468	2.47137	2.47851	0.500001	0.117234	rs7174546
Diastolic Blood Pressure	chr15:96104158:96118843:clu_21091:ENSG00000247809.7	Adipose_Subcutaneous	15:96637569:CS1	1	0.234468	-1.06428	1.06571	0.500001	0.117234	rs7174546
Diastolic Blood Pressure	ENSG00000228157	Kidney_Glom	17:18221799:CS3	1	0.161975	-3.8546	0.139632	1	0.161975	rs28591622~rs11204306
Diastolic Blood Pressure	LAMA1	Artery_Tibial	18:7118955:CS1	1.00274	0.241795	0.497024	0.706496	0.334245	0.0805983	rs334407
Diastolic Blood Pressure	LAMA1	Lung	18:7118955:CS1	1.00274	0.241795	0.417636	0.611753	0.334245	0.0805983	rs334407
Diastolic Blood Pressure	LAMA1	Spleen	18:7118955:CS1	1.00274	0.241795	0.361834	0.539134	0.334245	0.0805983	rs334407
Diastolic Blood Pressure	ASXL3	Esophagus_Muscularis	18:31162373:CS1	0.98585	0.319004	1.10709	1.15566	0.492925	0.159502	rs7227658
Diastolic Blood Pressure	ASXL3	Spleen	18:31162373:CS1	0.98585	0.319004	1.90043	1.97877	0.492925	0.159502	rs7227658
Diastolic Blood Pressure	ATP5F1A	Pancreas	18:42202927:CS1	1	0.193039	-1.98833	4.55069	0.142857	0.0275771	rs751891407
Diastolic Blood Pressure	SETBP1	Artery_Aorta	18:42202927:CS1	1	0.193039	0.630467	1.58826	0.142857	0.0275771	rs751891407
Diastolic Blood Pressure	chr18:45734402:45736456:clu_25135:ENSG00000141469.16	Artery_Tibial	18:42202927:CS1	1	0.193039	0.492165	1.33299	0.142857	0.0275771	rs751891407
Diastolic Blood Pressure	chr18:45852649:45855573:clu_24286:ENSG00000152223.12	Colon_Sigmoid	18:42202927:CS1	1	0.193039	3.54084	8.48004	0.142857	0.0275771	rs751891407
Diastolic Blood Pressure	chr18:45855687:45857853:clu_24286:ENSG00000152223.12	Colon_Sigmoid	18:42202927:CS1	1	0.193039	-1.8085	4.45176	0.142857	0.0275771	rs751891407
Diastolic Blood Pressure	chr18:46334335:46335888:clu_21733:ENSG00000141622.13	Brain_Cortex	18:42202927:CS1	1	0.193039	1.93339	4.67434	0.142857	0.0275771	rs751891407
Diastolic Blood Pressure	chr18:46334335:46433190:clu_21733:ENSG00000141622.13	Brain_Cortex	18:42202927:CS1	1	0.193039	-1.42823	3.46344	0.142857	0.0275771	rs751891407
Diastolic Blood Pressure	CCNE1	Esophagus_Muscularis	19:30314666:CS1	1.00007	0.314701	-2.63587	3.68973	0.333358	0.1049	rs7257694
Diastolic Blood Pressure	CCNE1	Heart_Atrial_Appendage	19:30314666:CS1	1.00007	0.314701	-1.38204	1.98728	0.333358	0.1049	rs7257694
Diastolic Blood Pressure	CCNE1	Muscle_Skeletal	19:30314666:CS1	1.00007	0.314701	-0.997241	1.42776	0.333358	0.1049	rs7257694
Diastolic Blood Pressure	TRPC4AP	Islets	20:33701413:CS1	1	0.346253	-5.09321	0.175116	1	0.346253	rs6088638~rs3736802~rs28820635
Diastolic Blood Pressure	chr20:41174311:41174467:clu_27747:ENSG00000124181.14	Artery_Tibial	20:40043096:CS1	0.99979	0.413155	5.46676	0.488467	0.99979	0.413155	rs7265695~rs4810332
Diastolic Blood Pressure	USP25	Nerve_Tibial	21:16556367:CS1	1.00108	0.176576	2.63745	2.73409	0.500541	0.0882879	rs1882961
Diastolic Blood Pressure	chr21:16487538:16537379:clu_28406:ENSG00000215386.11	Artery_Tibial	21:16556367:CS1	1.00108	0.176576	6.90537	7.0185	0.500541	0.0882879	rs1882961
Eosinophils	PHC2-AS1	Colon_Sigmoid	1:33830413:CS1	0.974434	0.182866	-0.205649	0.431756	0.193815	0.0362901	rs4652857
Eosinophils	PHC2-AS1	Esophagus_Junction	1:33830413:CS1	0.974434	0.182866	-0.238977	0.486804	0.193815	0.0362901	rs4652857
Eosinophils	PHC2-AS1	Esophagus_Muscularis	1:33830413:CS1	0.974434	0.182866	-0.199944	0.410771	0.193815	0.0362901	rs4652857
Eosinophils	PHC2-AS1	Thyroid	1:33830413:CS1	0.974434	0.182866	-0.218981	0.43701	0.193815	0.0362901	rs4652857
Eosinophils	chr1:33334292:33349053:clu_55876:ENSG00000134686.18	Thyroid	1:33830413:CS1	0.974434	0.182866	-0.440105	0.927263	0.199176	0.037706	rs7264~rs4652857
Eosinophils	CCDC18	Adipose_Subcutaneous	1:93678968:CS1	0.96002	0.201538	0.0250988	0.149691	0.0136107	0.00293638	rs2815408~rs12118262
Eosinophils	CCDC18	Brain_Cerebellum	1:93678968:CS1	0.96002	0.201538	0.0314627	0.31757	0.0115051	0.00241078	rs12118262
Eosinophils	CCDC18	Brain_Cortex	1:93678968:CS1	0.96002	0.201538	0.0513543	0.421044	0.0115051	0.00241078	rs12118262
Eosinophils	DR1	Artery_Coronary	1:93678968:CS1	0.96002	0.201538	-0.0555221	0.552995	0.0115051	0.00241078	rs12118262
Eosinophils	DR1	Esophagus_Mucosa	1:93678968:CS1	0.96002	0.201538	-0.0252208	0.181489	0.0115051	0.00241078	rs12118262
Eosinophils	DR1	Kidney_Tube	1:93678968:CS1	0.96002	0.201538	-0.0417454	0.500709	0.0115051	0.00241078	rs12118262
Eosinophils	DR1	Pancreas	1:93678968:CS1	0.96002	0.201538	-0.0382594	0.296511	0.0115051	0.00241078	rs12118262
Eosinophils	DR1	Thyroid	1:93678968:CS1	0.96002	0.201538	-0.0323978	0.305743	0.0120916	0.00260464	rs2815408~rs12118262
Eosinophils	TMED5	Artery_Aorta	1:93678968:CS1	0.96002	0.201538	0.0289451	0.323665	0.0115051	0.00241078	rs12118262
Eosinophils	TMED5	Artery_Tibial	1:93678968:CS1	0.96002	0.201538	0.0471921	0.473708	0.0115051	0.00241078	rs12118262
Eosinophils	TMED5	Colon_Sigmoid	1:93678968:CS1	0.96002	0.201538	0.0245517	0.258811	0.0115051	0.00241078	rs12118262
Eosinophils	TMED5	Colon_Transverse	1:93678968:CS1	0.96002	0.201538	0.0254258	0.212045	0.0115051	0.00241078	rs12118262
Eosinophils	TMED5	Brain_Cortex	1:93678968:CS1	0.96002	0.201538	0.0997939	0.8956	0.0115051	0.00241078	rs12118262
Eosinophils	TMED5	Esophagus_Mucosa	1:93678968:CS1	0.96002	0.201538	0.0258071	0.193348	0.0111898	0.00240763	rs2815408~rs12118262
Eosinophils	TMED5	Fibroblasts	1:93678968:CS1	0.96002	0.201538	0.0532648	0.435375	0.0115051	0.00241078	rs12118262
Eosinophils	TMED5	Kidney_Glom	1:93678968:CS1	0.96002	0.201538	0.0571353	0.304318	0.0115051	0.00241078	rs12118262
Eosinophils	TMED5	Kidney_Tube	1:93678968:CS1	0.96002	0.201538	0.0118562	0.104292	0.0115051	0.00241078	rs12118262
Eosinophils	TMED5	Muscle_Skeletal	1:93678968:CS1	0.96002	0.201538	0.0181642	0.12246	0.0115051	0.00241078	rs12118262
Eosinophils	TMED5	Nerve_Tibial	1:93678968:CS1	0.96002	0.201538	0.0161792	0.126513	0.0115051	0.00241078	rs12118262
Eosinophils	TMED5	Spleen	1:93678968:CS1	0.96002	0.201538	0.022428	0.194511	0.0115051	0.00241078	rs12118262
Eosinophils	TMED5	Stomach	1:93678968:CS1	0.96002	0.201538	0.0233214	0.23359	0.0115051	0.00241078	rs12118262
Eosinophils	TMED5	Thyroid	1:93678968:CS1	0.96002	0.201538	0.0269314	0.27544	0.0115051	0.00241078	rs12118262
Eosinophils	chr1:92266492:92266700:clu_56866:ENSG00000174842.16	Lung	1:93678968:CS1	0.96002	0.201538	-0.0686335	0.518401	0.0115051	0.00241078	rs12118262
Eosinophils	chr1:93156483:93158815:clu_43255:ENSG00000117500.12	Fibroblasts	1:93678968:CS1	0.96002	0.201538	-0.0171282	0.179209	0.0115051	0.00241078	rs12118262
Eosinophils	chr1:93156483:93158815:clu_46841:ENSG00000117500.12	Heart_Atrial_Appendage	1:93678968:CS1	0.96002	0.201538	-0.121952	0.920583	0.0115051	0.00241078	rs12118262
Eosinophils	chr1:93156483:93158815:clu_47547:ENSG00000117500.12	Muscle_Skeletal	1:93678968:CS1	0.96002	0.201538	-0.0125325	0.0938772	0.0115051	0.00241078	rs12118262
Eosinophils	chr1:93156483:93158815:clu_52094:ENSG00000117500.12	Adipose_Visceral	1:93678968:CS1	0.96002	0.201538	-0.0238854	0.274624	0.0115051	0.00241078	rs12118262
Eosinophils	chr1:93156483:93158815:clu_53532:ENSG00000117500.12	Adipose_Subcutaneous	1:93678968:CS1	0.96002	0.201538	-0.0184011	0.167674	0.0115051	0.00241078	rs12118262
Eosinophils	chr1:93156483:93158815:clu_57317:ENSG00000117500.12	Thyroid	1:93678968:CS1	0.96002	0.201538	-0.0219795	0.223467	0.0115051	0.00241078	rs12118262
Eosinophils	chr1:93156483:93160129:clu_42080:ENSG00000117500.12	Whole_Blood	1:93678968:CS1	0.96002	0.201538	0.0256081	0.246494	0.0132007	0.0028469	rs2815408~rs12118262
Eosinophils	chr1:93156483:93160129:clu_43255:ENSG00000117500.12	Fibroblasts	1:93678968:CS1	0.96002	0.201538	0.0160214	0.153647	0.0115051	0.00241078	rs12118262
Eosinophils	chr1:93156483:93160129:clu_47547:ENSG00000117500.12	Muscle_Skeletal	1:93678968:CS1	0.96002	0.201538	0.0118999	0.069284	0.0115051	0.00241078	rs12118262
Eosinophils	chr1:93156483:93160129:clu_57317:ENSG00000117500.12	Thyroid	1:93678968:CS1	0.96002	0.201538	0.0821903	0.814692	0.0115051	0.00241078	rs12118262
Eosinophils	chr1:93158885:93160129:clu_43255:ENSG00000117500.12	Fibroblasts	1:93678968:CS1	0.96002	0.201538	-0.0370433	0.348667	0.0115051	0.00241078	rs12118262
Eosinophils	chr1:93158885:93160129:clu_47547:ENSG00000117500.12	Muscle_Skeletal	1:93678968:CS1	0.96002	0.201538	-0.0179626	0.190391	0.0115051	0.00241078	rs12118262
Eosinophils	chr1:93217869:93221609:clu_43259:ENSG00000122483.17	Fibroblasts	1:93678968:CS1	0.96002	0.201538	-0.0183123	0.167557	0.0115051	0.00241078	rs12118262
Eosinophils	chr1:93220470:93221609:clu_52105:ENSG00000122483.17	Adipose_Visceral	1:93678968:CS1	0.96002	0.201538	0.0302359	0.189406	0.0115051	0.00241078	rs12118262
Eosinophils	chr1:93264772:93290565:clu_55181:ENSG00000223745.7	Nerve_Tibial	1:93678968:CS1	0.96002	0.201538	-0.0186525	0.195382	0.0115051	0.00241078	rs12118262
Eosinophils	chr1:93290686:93305388:clu_41611:ENSG00000223745.7	Adrenal_Gland	1:93678968:CS1	0.96002	0.201538	-0.0223932	0.14078	0.0115051	0.00241078	rs12118262
Eosinophils	chr1:93290686:93305388:clu_51042:ENSG00000223745.7	Colon_Transverse	1:93678968:CS1	0.96002	0.201538	-0.0901066	0.748563	0.0115051	0.00241078	rs12118262
Eosinophils	chr1:93290686:93305388:clu_52095:ENSG00000223745.7	Adipose_Visceral	1:93678968:CS1	0.96002	0.201538	-0.0237882	0.201917	0.0115051	0.00241078	rs12118262
Eosinophils	chr1:93290686:93305388:clu_53533:ENSG00000223745.7	Adipose_Subcutaneous	1:93678968:CS1	0.96002	0.201538	-0.0150268	0.150633	0.0115051	0.00241078	rs12118262
Eosinophils	chr1:93290686:93305388:clu_55181:ENSG00000223745.7	Nerve_Tibial	1:93678968:CS1	0.96002	0.201538	-0.0146094	0.0814562	0.0115051	0.00241078	rs12118262
Eosinophils	chr1:93290686:93305388:clu_56887:ENSG00000223745.7	Lung	1:93678968:CS1	0.96002	0.201538	-0.0240692	0.262353	0.0115051	0.00241078	rs12118262
Eosinophils	chr1:93305470:93311490:clu_49516:ENSG00000223745.7	Artery_Tibial	1:93678968:CS1	0.96002	0.201538	-0.139056	1.48821	0.0115051	0.00241078	rs12118262
Eosinophils	chr1:93305470:93315149:clu_53533:ENSG00000223745.7	Adipose_Subcutaneous	1:93678968:CS1	0.96002	0.201538	-0.0178067	0.189615	0.0115051	0.00241078	rs12118262
Eosinophils	chr1:93305470:93315149:clu_55181:ENSG00000223745.7	Nerve_Tibial	1:93678968:CS1	0.96002	0.201538	-0.0192137	0.147364	0.0115051	0.00241078	rs12118262
Eosinophils	chr1:93305470:93315149:clu_56887:ENSG00000223745.7	Lung	1:93678968:CS1	0.96002	0.201538	-0.0282666	0.239011	0.0115051	0.00241078	rs12118262
Eosinophils	chr1:93311608:93315149:clu_47227:ENSG00000223745.7	Artery_Aorta	1:93678968:CS1	0.96002	0.201538	-0.0407228	0.438179	0.0115051	0.00241078	rs12118262
Eosinophils	chr1:93311608:93315149:clu_50761:ENSG00000223745.7	Pituitary	1:93678968:CS1	0.96002	0.201538	-0.030579	0.333105	0.0115051	0.00241078	rs12118262
Eosinophils	chr1:93311608:93315149:clu_51042:ENSG00000223745.7	Colon_Transverse	1:93678968:CS1	0.96002	0.201538	-0.127225	1.36214	0.0115051	0.00241078	rs12118262
Eosinophils	chr1:93311608:93315149:clu_52095:ENSG00000223745.7	Adipose_Visceral	1:93678968:CS1	0.96002	0.201538	-0.0253579	0.238682	0.0115051	0.00241078	rs12118262
Eosinophils	chr1:93311608:93315149:clu_55181:ENSG00000223745.7	Nerve_Tibial	1:93678968:CS1	0.96002	0.201538	-0.0165165	0.171959	0.0115051	0.00241078	rs12118262
Eosinophils	chr1:93311608:93324635:clu_50761:ENSG00000223745.7	Pituitary	1:93678968:CS1	0.96002	0.201538	0.0264081	0.157127	0.0125327	0.00270101	rs2815408~rs12118262
Eosinophils	chr1:93335607:93337377:clu_43261:ENSG00000223745.7	Fibroblasts	1:93678968:CS1	0.96002	0.201538	0.0317733	0.354269	0.0115051	0.00241078	rs12118262
Eosinophils	chr1:93335607:93337377:clu_53533:ENSG00000223745.7	Adipose_Subcutaneous	1:93678968:CS1	0.96002	0.201538	0.0318413	0.243714	0.0115051	0.00241078	rs12118262
Eosinophils	chr1:93335607:93337377:clu_55181:ENSG00000223745.7	Nerve_Tibial	1:93678968:CS1	0.96002	0.201538	0.0308289	0.25568	0.0115051	0.00241078	rs12118262
Eosinophils	chr1:93337512:93338230:clu_48771:ENSG00000223745.7	Esophagus_Muscularis	1:93678968:CS1	0.96002	0.201538	0.0632441	0.610182	0.0115051	0.00241078	rs12118262
Eosinophils	chr1:93339274:93339357:clu_46125:ENSG00000223745.7	Esophagus_Junction	1:93678968:CS1	0.96002	0.201538	0.0229946	0.178503	0.0115051	0.00241078	rs12118262
Eosinophils	chr1:93339274:93339357:clu_46423:ENSG00000223745.7	Stomach	1:93678968:CS1	0.96002	0.201538	0.0256227	0.192842	0.0115051	0.00241078	rs12118262
Eosinophils	chr1:93339274:93339357:clu_57319:ENSG00000223745.7	Thyroid	1:93678968:CS1	0.96002	0.201538	0.0172358	0.15272	0.0115051	0.00241078	rs12118262
Eosinophils	chr1:93346865:93353908:clu_35101:ENSG00000117505.12	Liver	1:93678968:CS1	0.96002	0.201538	-0.0209959	0.161513	0.0115051	0.00241078	rs12118262
Eosinophils	chr1:93346865:93353908:clu_40642:ENSG00000117505.12	Pancreas	1:93678968:CS1	0.96002	0.201538	-0.0238622	0.159401	0.0115051	0.00241078	rs12118262
Eosinophils	chr1:93346865:93353908:clu_41624:ENSG00000117505.12	Adrenal_Gland	1:93678968:CS1	0.96002	0.201538	-0.0366337	0.276136	0.0115051	0.00241078	rs12118262
Eosinophils	chr1:93346865:93353908:clu_41803:ENSG00000117505.12	Heart_Left_Ventricle	1:93678968:CS1	0.96002	0.201538	-0.0336281	0.357805	0.0115051	0.00241078	rs12118262
Eosinophils	chr1:93346865:93353908:clu_43260:ENSG00000117505.12	Artery_Coronary	1:93678968:CS1	0.96002	0.201538	-0.0258744	0.272382	0.0115051	0.00241078	rs12118262
Eosinophils	chr1:93346865:93353908:clu_46433:ENSG00000117505.12	Stomach	1:93678968:CS1	0.96002	0.201538	-0.0194949	0.191967	0.0115051	0.00241078	rs12118262
Eosinophils	chr1:93346865:93353908:clu_46854:ENSG00000117505.12	Heart_Atrial_Appendage	1:93678968:CS1	0.96002	0.201538	-0.0806278	0.8891	0.0115051	0.00241078	rs12118262
Eosinophils	chr1:93346865:93353908:clu_47111:ENSG00000117505.12	Colon_Sigmoid	1:93678968:CS1	0.96002	0.201538	-0.0218208	0.136011	0.0115051	0.00241078	rs12118262
Eosinophils	chr1:93346865:93353908:clu_47564:ENSG00000117505.12	Muscle_Skeletal	1:93678968:CS1	0.96002	0.201538	-0.0165195	0.208706	0.0115051	0.00241078	rs12118262
Eosinophils	chr1:93346865:93353908:clu_49531:ENSG00000117505.12	Artery_Tibial	1:93678968:CS1	0.96002	0.201538	-0.019524	0.165442	0.0115051	0.00241078	rs12118262
Eosinophils	chr1:93346865:93353908:clu_50777:ENSG00000117505.12	Pituitary	1:93678968:CS1	0.96002	0.201538	-0.0774247	0.656147	0.0115051	0.00241078	rs12118262
Eosinophils	chr1:93346865:93353908:clu_51056:ENSG00000117505.12	Colon_Transverse	1:93678968:CS1	0.96002	0.201538	-0.0172258	0.136115	0.0115051	0.00241078	rs12118262
Eosinophils	chr1:93346865:93353908:clu_52111:ENSG00000117505.12	Adipose_Visceral	1:93678968:CS1	0.96002	0.201538	-0.0151478	0.180675	0.0115051	0.00241078	rs12118262
Eosinophils	chr1:93346865:93353908:clu_53549:ENSG00000117505.12	Adipose_Subcutaneous	1:93678968:CS1	0.96002	0.201538	-0.0153178	0.12883	0.0115051	0.00241078	rs12118262
Eosinophils	chr1:93346865:93353908:clu_55196:ENSG00000117505.12	Nerve_Tibial	1:93678968:CS1	0.96002	0.201538	-0.0210252	0.186761	0.0115051	0.00241078	rs12118262
Eosinophils	chr1:93346865:93353908:clu_57334:ENSG00000117505.12	Thyroid	1:93678968:CS1	0.96002	0.201538	-0.0151171	0.161486	0.0115051	0.00241078	rs12118262
Eosinophils	chr1:93350001:93353908:clu_35101:ENSG00000117505.12	Liver	1:93678968:CS1	0.96002	0.201538	0.0424204	0.496075	0.0115051	0.00241078	rs12118262
Eosinophils	chr1:93350001:93353908:clu_46433:ENSG00000117505.12	Stomach	1:93678968:CS1	0.96002	0.201538	0.0281108	0.278595	0.0115051	0.00241078	rs12118262
Eosinophils	chr1:93350001:93353908:clu_49056:ENSG00000117505.12	Esophagus_Mucosa	1:93678968:CS1	0.96002	0.201538	0.0169752	0.187048	0.0115051	0.00241078	rs12118262
Eosinophils	chr1:93350001:93353908:clu_51056:ENSG00000117505.12	Colon_Transverse	1:93678968:CS1	0.96002	0.201538	0.0192533	0.192711	0.0115051	0.00241078	rs12118262
Eosinophils	chr1:93350001:93353908:clu_52111:ENSG00000117505.12	Adipose_Visceral	1:93678968:CS1	0.96002	0.201538	0.0159826	0.122158	0.0115051	0.00241078	rs12118262
Eosinophils	chr1:93875783:93876268:clu_41815:ENSG00000067334.13	Heart_Left_Ventricle	1:93678968:CS1	0.96002	0.201538	0.071939	0.651462	0.0115051	0.00241078	rs12118262
Eosinophils	chr1:120168949:120169982:clu_51560:ENSG00000265808.3	Colon_Transverse	1:120652158:CS1	0.989591	0.263633	6.23532	1.13178	0.989591	0.263633	rs72991463~rs2793925
Eosinophils	NBPF10	Kidney_Tube	1:145092966:CS1	0.963179	0.674483	-4.68857	1.30176	0.963179	0.674483	rs28653495
Eosinophils	ANXA9	Esophagus_Mucosa	1:150595537:CS1	0.999584	0.32717	-0.862317	1.5767	0.237075	0.077643	rs11204682
Eosinophils	ARNT	Esophagus_Junction	1:150595537:CS1	0.999584	0.32717	2.78304	5.02481	0.237075	0.077643	rs11204682
Eosinophils	MCL1	Whole_Blood	1:150595537:CS1	0.999584	0.32717	0.113932	0.474984	0.0512847	0.0165985	rs186760735~rs11204682
Eosinophils	chr1:150293898:150294335:clu_43951:ENSG00000266472.5	Fibroblasts	1:150595537:CS1	0.999584	0.32717	-1.47063	2.61346	0.237075	0.077643	rs11204682
Eosinophils	chr1:151366904:151368199:clu_44050:ENSG00000143416.20	Fibroblasts	1:150595537:CS1	0.999584	0.32717	-1.00732	1.82514	0.237075	0.077643	rs11204682
Eosinophils	ENSG00000224228	Adipose_Subcutaneous	1:172796505:CS1	0.999995	0.167534	0.585513	0.594095	0.499997	0.0837671	rs1476423
Eosinophils	TNFSF18	Lung	1:172796505:CS1	0.999995	0.167534	4.51191	4.56665	0.499997	0.0837671	rs1476423
Eosinophils	chr1:220162268:220164733:clu_60116:ENSG00000118873.15	Thyroid	1:221092838:CS1	1	0.224516	-11.7292	1.3839	1	0.224516	rs1414517
Eosinophils	OPN3	Adrenal_Gland	1:242023898:CS1	0.999996	0.158491	-3.12028	0.514824	0.999996	0.158491	rs4149909
Eosinophils	ENSG00000227718	Pancreas	2:12954826:CS1	0.966455	0.161727	0.0406412	0.229903	0.0381929	0.0059544	rs35143408
Eosinophils	ENSG00000227718	Stomach	2:12954826:CS1	0.966455	0.161727	0.292461	0.664287	0.173834	0.029337	rs1544856
Eosinophils	LOC100506474	Adipose_Subcutaneous	2:12954826:CS1	0.966455	0.161727	-0.194027	0.431879	0.173834	0.029337	rs1544856
Eosinophils	LPIN1	Kidney_Glom	2:12954826:CS1	0.966455	0.161727	-0.67082	1.37515	0.173834	0.029337	rs1544856
Eosinophils	TRIB2	Adipose_Subcutaneous	2:12954826:CS1	0.966455	0.161727	-0.126869	0.288144	0.173834	0.029337	rs1544856
Eosinophils	TRIB2	Adrenal_Gland	2:12954826:CS1	0.966455	0.161727	-0.0274649	0.235933	0.0216549	0.00243853	rs77773048~rs1544856
Eosinophils	TRIB2	Fibroblasts	2:12954826:CS1	0.966455	0.161727	-0.146125	0.33834	0.173834	0.029337	rs1544856
Eosinophils	ENSG00000204929	Thyroid	2:65656969:CS1	0.995663	0.324065	-0.99857	0.115346	0.995663	0.324065	rs2422474~rs17475168~rs7569084
Eosinophils	IGKV1D-16	Liver	2:89488592:CS1	0.989975	0.160883	-20.2728	4.19517	0.989975	0.160883	rs182614346~rs116497974~rs539039445~rs144098852
Eosinophils	chr2:96010732:96015109:clu_49486:ENSG00000231584.8	Nerve_Tibial	2:97207321:CS1	1	0.448424	3.82704	6.76454	0.25	0.112106	rs2579506
Eosinophils	chr2:96010732:96021125:clu_51064:ENSG00000231584.8	Lung	2:97207321:CS1	1	0.448424	1.58242	2.74544	0.25	0.112106	rs2579506
Eosinophils	chr2:96500924:96505259:clu_36438:ENSG00000163121.9	Pancreas	2:97207321:CS1	1	0.448424	1.5974	2.72149	0.25	0.112106	rs2579506
Eosinophils	chr2:96504709:96505259:clu_36438:ENSG00000163121.9	Pancreas	2:97207321:CS1	1	0.448424	-3.74498	6.47011	0.25	0.112106	rs2579506
Eosinophils	ITPRIPL1	Muscle_Skeletal	2:98387178:CS1	1	0.597926	8.04814	0.353874	1	0.597926	rs6741277~rs10194468
Eosinophils	chr2:102142149:102153941:clu_38951:ENSG00000115594.11	Fibroblasts	2:102971200:CS1	1	0.630408	-18.7892	0.476897	1	0.630408	rs3771180~rs10208293
Eosinophils	ACOXL-AS1	Adipose_Subcutaneous	2:111876613:CS1	1.00001	0.238143	0.891135	1.59865	0.250002	0.0595356	rs72946301
Eosinophils	ACOXL-AS1	Esophagus_Junction	2:111876613:CS1	1.00001	0.238143	1.25955	2.19885	0.250002	0.0595356	rs72946301
Eosinophils	ACOXL-AS1	Pituitary	2:111876613:CS1	1.00001	0.238143	1.01017	1.79036	0.250002	0.0595356	rs72946301
Eosinophils	BCL2L11	Kidney_Tube	2:111876613:CS1	1.00001	0.238143	-1.18156	1.96761	0.250002	0.0595356	rs72946301
Eosinophils	chr2:135162638:135162748:clu_52145:ENSG00000115839.17	Thyroid	2:134991024:CS1	0.993127	0.266508	-2.09941	2.29563	0.472942	0.126244	rs1257192~rs4954218
Eosinophils	chr2:135162651:135162748:clu_52145:ENSG00000115839.17	Thyroid	2:134991024:CS1	0.993127	0.266508	2.22535	2.19132	0.520185	0.140264	rs1257192~rs4954218
Eosinophils	chr2:135621608:135622654:clu_42984:ENSG00000048991.16	Artery_Aorta	2:136806959:CS1	0.999986	0.209921	0.60178	2.10021	0.0831906	0.0173089	rs925966
Eosinophils	chr2:135622732:135631718:clu_42984:ENSG00000048991.16	Artery_Aorta	2:136806959:CS1	0.999986	0.209921	-0.707259	2.22269	0.0831906	0.0173089	rs925966
Eosinophils	chr2:135645527:135649902:clu_41181:ENSG00000048991.16	Brain_Cerebellum	2:136806959:CS1	0.999986	0.209921	1.13882	3.98672	0.0831906	0.0173089	rs925966
Eosinophils	chr2:135770735:135772420:clu_46493:ENSG00000144224.16	Colon_Transverse	2:136806959:CS1	0.999986	0.209921	-0.290187	0.931563	0.0831906	0.0173089	rs925966
Eosinophils	chr2:135775539:135776249:clu_52165:ENSG00000144224.16	Thyroid	2:136806959:CS1	0.999986	0.209921	-1.31608	4.80345	0.0831906	0.0173089	rs925966
Eosinophils	chr2:135933990:135943378:clu_42640:ENSG00000115866.10	Heart_Atrial_Appendage	2:136806959:CS1	0.999986	0.209921	0.906411	2.75177	0.0831906	0.0173089	rs925966
Eosinophils	chr2:135933990:135943378:clu_44688:ENSG00000115866.10	Esophagus_Mucosa	2:136806959:CS1	0.999986	0.209921	1.57335	1.60036	0.500842	0.106068	rs74266324~rs925966
Eosinophils	MTND3P9	Whole_Blood	2:143886819:CS1	0.999986	0.368713	-1.54598	0.189605	0.999986	0.368713	rs74847330~rs354719
Eosinophils	LOC101928386	Kidney_Glom	2:145400317:CS1	0.972895	0.284031	1.78476	3.95299	0.18453	0.0540313	rs1427499
Eosinophils	chr2:143970762:144141882:clu_51891:ENSG00000121964.14	Lung	2:145400317:CS1	0.972895	0.284031	0.159719	0.702802	0.0502465	0.0138749	rs11691480~rs1427499
Eosinophils	chr2:144007535:144141882:clu_52221:ENSG00000121964.14	Thyroid	2:145400317:CS1	0.972895	0.284031	1.11935	2.51292	0.18453	0.0540313	rs1427499
Eosinophils	chr2:144178960:144208603:clu_42663:ENSG00000121964.14	Heart_Atrial_Appendage	2:145400317:CS1	0.972895	0.284031	-0.979251	2.13245	0.18453	0.0540313	rs1427499
Eosinophils	chr2:144235737:144317479:clu_50266:ENSG00000121964.14	Nerve_Tibial	2:145400317:CS1	0.972895	0.284031	-0.803633	1.66713	0.18453	0.0540313	rs1427499
Eosinophils	chr2:144390028:144396412:clu_48843:ENSG00000169554.18	Adipose_Subcutaneous	2:145400317:CS1	0.972895	0.284031	2.35436	4.97735	0.18453	0.0540313	rs1427499
Eosinophils	MBD5	Whole_Blood	2:148952186:CS1	0.995488	0.272862	0.128645	0.352818	0.11061	0.030318	rs6731371
Eosinophils	chr2:147958866:147972739:clu_50283:ENSG00000115947.13	Nerve_Tibial	2:148952186:CS1	0.995488	0.272862	-0.559097	1.65816	0.11061	0.030318	rs6731371
Eosinophils	chr2:147973524:147975902:clu_41222:ENSG00000115947.13	Brain_Cerebellum	2:148952186:CS1	0.995488	0.272862	0.152389	0.428607	0.11061	0.030318	rs6731371
Eosinophils	chr2:147973524:147975902:clu_43330:ENSG00000115947.13	Muscle_Skeletal	2:148952186:CS1	0.995488	0.272862	0.0889653	0.262287	0.11061	0.030318	rs6731371
Eosinophils	chr2:147973524:148020633:clu_38318:ENSG00000115947.13	Brain_Cortex	2:148952186:CS1	0.995488	0.272862	-0.129223	0.330994	0.11061	0.030318	rs6731371
Eosinophils	chr2:147973524:148020633:clu_41222:ENSG00000115947.13	Brain_Cerebellum	2:148952186:CS1	0.995488	0.272862	-0.115328	0.331799	0.11061	0.030318	rs6731371
Eosinophils	chr2:147973524:148020633:clu_43052:ENSG00000115947.13	Artery_Aorta	2:148952186:CS1	0.995488	0.272862	-0.120854	0.343367	0.11061	0.030318	rs6731371
Eosinophils	chr2:147973524:148020633:clu_43330:ENSG00000115947.13	Muscle_Skeletal	2:148952186:CS1	0.995488	0.272862	-0.0694057	0.212618	0.11061	0.030318	rs6731371
Eosinophils	chr2:147975975:148020608:clu_41222:ENSG00000115947.13	Brain_Cerebellum	2:148952186:CS1	0.995488	0.272862	0.684299	2.01492	0.11061	0.030318	rs6731371
Eosinophils	ACVR1C	Adipose_Subcutaneous	2:158520905:CS1	1.00023	0.314142	0.273324	0.641576	0.166705	0.052357	rs2509903
Eosinophils	ACVR1C	Adipose_Visceral	2:158520905:CS1	1.00023	0.314142	0.246564	0.526862	0.166705	0.052357	rs2509903
Eosinophils	ACVR1C	Muscle_Skeletal	2:158520905:CS1	1.00023	0.314142	0.445264	1.00679	0.166705	0.052357	rs2509903
Eosinophils	ACVR1C	Nerve_Tibial	2:158520905:CS1	1.00023	0.314142	0.496321	1.06658	0.166705	0.052357	rs2509903
Eosinophils	ACVR1C	Pituitary	2:158520905:CS1	1.00023	0.314142	0.449742	1.08739	0.166705	0.052357	rs2509903
Eosinophils	chr2:158666563:158669151:clu_47689:ENSG00000144283.21	Adipose_Visceral	2:158520905:CS1	1.00023	0.314142	0.772667	1.71341	0.166705	0.052357	rs2509903
Eosinophils	chr2:161976876:161983179:clu_46738:ENSG00000144290.16	Colon_Transverse	2:163110536:CS1	0.996235	0.190689	-3.61612	0.618194	0.996235	0.190689	rs2111485
Eosinophils	CERKL	Adipose_Subcutaneous	2:182308836:CS1	0.999634	0.255107	-0.354972	0.91202	0.141504	0.0360543	rs6731125
Eosinophils	CERKL	Adrenal_Gland	2:182308836:CS1	0.999634	0.255107	-0.297324	0.743925	0.141504	0.0360543	rs6731125
Eosinophils	CERKL	Colon_Transverse	2:182308836:CS1	0.999634	0.255107	0.949895	2.33527	0.141504	0.0360543	rs6731125
Eosinophils	CERKL	Whole_Blood	2:182308836:CS1	0.999634	0.255107	-0.119876	0.301614	0.141504	0.0360543	rs6731125
Eosinophils	ITGA4	Adipose_Subcutaneous	2:182308836:CS1	0.999634	0.255107	-0.395387	0.9407	0.141504	0.0360543	rs6731125
Eosinophils	ITGA4	Adrenal_Gland	2:182308836:CS1	0.999634	0.255107	-0.247468	0.614164	0.141504	0.0360543	rs6731125
Eosinophils	ITGA4	Whole_Blood	2:182308836:CS1	0.999634	0.255107	-0.129811	0.304454	0.15061	0.0387815	rs6731125~rs147084229
Eosinophils	chr2:202825767:202828848:clu_41926:ENSG00000163596.16	Brain_Cerebellum	2:204584456:CS1	1	0.330183	-4.03615	4.04237	0.5	0.165092	rs4675360
Eosinophils	chr2:202912324:202917877:clu_41930:ENSG00000138380.17	Brain_Cerebellum	2:204584456:CS1	1	0.330183	-8.28865	8.29938	0.5	0.165092	rs4675360
Eosinophils	chr2:202789087:202796890:clu_42793:ENSG00000163596.16	Esophagus_Junction	2:204584456:CS2	1	0.157693	9.6695	1.5055	1	0.157693	rs117701653
Eosinophils	ENSG00000225963	Lymphocytes	2:231122057:CS1	1	0.181136	-0.652234	1.84209	0.125	0.0226419	rs28445040
Eosinophils	SP110	Lymphocytes	2:231122057:CS1	1	0.181136	-0.725601	1.74949	0.125	0.0226419	rs28445040
Eosinophils	SP140	Lymphocytes	2:231122057:CS1	1	0.181136	-0.286824	0.726387	0.125	0.0226419	rs28445040
Eosinophils	chr2:230245080:230245863:clu_39466:ENSG00000079263.18	Whole_Blood	2:231122057:CS1	1	0.181136	-0.156823	0.427731	0.125	0.0226419	rs28445040
Eosinophils	chr2:230245080:230245863:clu_53449:ENSG00000079263.18	Lung	2:231122057:CS1	1	0.181136	-0.254465	0.701949	0.125	0.0226419	rs28445040
Eosinophils	chr2:230245080:230247916:clu_39466:ENSG00000079263.18	Whole_Blood	2:231122057:CS1	1	0.181136	0.105952	0.25004	0.125	0.0226419	rs28445040
Eosinophils	chr2:230245940:230247916:clu_39466:ENSG00000079263.18	Whole_Blood	2:231122057:CS1	1	0.181136	-0.145483	0.399467	0.125	0.0226419	rs28445040
Eosinophils	chr2:230245940:230247916:clu_53449:ENSG00000079263.18	Lung	2:231122057:CS1	1	0.181136	-0.291919	0.778756	0.125	0.0226419	rs28445040
Eosinophils	ENSG00000223374	Colon_Sigmoid	2:241563739:CS1	0.999806	0.193069	-3.97674	0.332323	0.999806	0.193069	rs62186370~rs3755397
Eosinophils	chr2:241748942:241749097:clu_47936:ENSG00000180902.17	Pituitary	2:242698640:CS1	1	0.230372	9.6712	0.67148	1	0.230372	rs62192024~rs741776
Eosinophils	chr3:9917420:9917713:clu_44029:ENSG00000163702.18	Nerve_Tibial	3:10229160:CS1	1	0.193089	-8.35964	0.668489	1	0.193089	rs115820364
Eosinophils	PLCL2	Whole_Blood	3:16908518:CS1	1	0.237336	-1.31241	0.142334	1	0.237336	rs7613595
Eosinophils	SATB1	Esophagus_Junction	3:18282574:CS1	1	0.232409	-7.93378	8.08477	0.5	0.116204	rs62238493
Eosinophils	TBC1D5	Nerve_Tibial	3:18282574:CS1	1	0.232409	5.30641	5.42118	0.5	0.116204	rs62238493
Eosinophils	chr3:25736400:25737334:clu_44342:ENSG00000151092.16	Nerve_Tibial	3:25348620:CS1	0.972482	0.278941	2.68296	0.713071	0.972482	0.278941	rs322692
Eosinophils	chr3:27297240:27301696:clu_45660:ENSG00000163491.16	Lung	3:27772014:CS1	0.999123	0.371914	6.66362	0.691073	0.999123	0.371914	rs2371108~rs4491854
Eosinophils	ARIH2	Adipose_Subcutaneous	3:48857805:CS1	0.952512	0.208916	0.00702436	0	0.00410565	0.000900498	rs9835307
Eosinophils	ARIH2	Artery_Aorta	3:48857805:CS1	0.952512	0.208916	0.0205458	0	0.00410565	0.000900498	rs9835307
Eosinophils	ARIH2	Esophagus_Mucosa	3:48857805:CS1	0.952512	0.208916	0.0105044	0	0.00410565	0.000900498	rs9835307
Eosinophils	ARIH2	Fibroblasts	3:48857805:CS1	0.952512	0.208916	0.0127633	0	0.00410565	0.000900498	rs9835307
Eosinophils	ARIH2	Heart_Atrial_Appendage	3:48857805:CS1	0.952512	0.208916	0.0162196	0	0.00410565	0.000900498	rs9835307
Eosinophils	ARIH2	Liver	3:48857805:CS1	0.952512	0.208916	0.0273356	0	0.00410565	0.000900498	rs9835307
Eosinophils	ARIH2	Lung	3:48857805:CS1	0.952512	0.208916	0.00757391	0.152024	0.00410565	0.000900498	rs9835307
Eosinophils	ARIH2	Nerve_Tibial	3:48857805:CS1	0.952512	0.208916	0.0104905	0	0.00410565	0.000900498	rs9835307
Eosinophils	ARIH2	Pancreas	3:48857805:CS1	0.952512	0.208916	0.0102289	0.151287	0.00410565	0.000900498	rs9835307
Eosinophils	ARIH2	Spleen	3:48857805:CS1	0.952512	0.208916	0.0123377	0.309377	0.00410565	0.000900498	rs9835307
Eosinophils	ARIH2	Thyroid	3:48857805:CS1	0.952512	0.208916	0.00613884	0	0.00410565	0.000900498	rs9835307
Eosinophils	C3orf62	Adrenal_Gland	3:48857805:CS1	0.952512	0.208916	0.0540517	1.07046	0.00410565	0.000900498	rs9835307
Eosinophils	C3orf62	Artery_Aorta	3:48857805:CS1	0.952512	0.208916	0.0128418	0.306743	0.00410565	0.000900498	rs9835307
Eosinophils	C3orf62	Lung	3:48857805:CS1	0.952512	0.208916	0.0486722	0	0.00410565	0.000900498	rs9835307
Eosinophils	CCDC71	Brain_Cerebellum	3:48857805:CS1	0.952512	0.208916	-0.0204609	0.37601	0.00410565	0.000900498	rs9835307
Eosinophils	CCDC71	Nerve_Tibial	3:48857805:CS1	0.952512	0.208916	-0.0127929	0.19047	0.00410565	0.000900498	rs9835307
Eosinophils	CCDC71	Spleen	3:48857805:CS1	0.952512	0.208916	-0.033822	0.495114	0.00410565	0.000900498	rs9835307
Eosinophils	CCDC71	Thyroid	3:48857805:CS1	0.952512	0.208916	-0.0215209	0.352598	0.00410565	0.000900498	rs9835307
Eosinophils	CCDC71	Whole_Blood	3:48857805:CS1	0.952512	0.208916	-0.0113577	0.186241	0.00410565	0.000900498	rs9835307
Eosinophils	CELSR3	Artery_Tibial	3:48857805:CS1	0.952512	0.208916	0.0162524	0	0.00410565	0.000900498	rs9835307
Eosinophils	DALRD3	Adipose_Subcutaneous	3:48857805:CS1	0.952512	0.208916	0.00683732	0.106939	0.00410565	0.000900498	rs9835307
Eosinophils	DALRD3	Adipose_Visceral	3:48857805:CS1	0.952512	0.208916	0.0187507	0.488882	0.00410565	0.000900498	rs9835307
Eosinophils	DALRD3	Artery_Aorta	3:48857805:CS1	0.952512	0.208916	0.0502956	1.32223	0.00410565	0.000900498	rs9835307
Eosinophils	DALRD3	Esophagus_Mucosa	3:48857805:CS1	0.952512	0.208916	0.00891684	0.176604	0.00410565	0.000900498	rs9835307
Eosinophils	DALRD3	Fibroblasts	3:48857805:CS1	0.952512	0.208916	0.0065544	0	0.00410565	0.000900498	rs9835307
Eosinophils	DALRD3	Heart_Atrial_Appendage	3:48857805:CS1	0.952512	0.208916	0.0172546	0.281919	0.00410565	0.000900498	rs9835307
Eosinophils	DALRD3	Thyroid	3:48857805:CS1	0.952512	0.208916	0.0123753	0.232069	0.00410565	0.000900498	rs9835307
Eosinophils	ENSG00000225399	Adipose_Subcutaneous	3:48857805:CS1	0.952512	0.208916	0.0181518	0	0.00410565	0.000900498	rs9835307
Eosinophils	ENSG00000225399	Adipose_Visceral	3:48857805:CS1	0.952512	0.208916	0.00808411	0.11955	0.00410565	0.000900498	rs9835307
Eosinophils	ENSG00000225399	Artery_Aorta	3:48857805:CS1	0.952512	0.208916	0.00775807	0.142244	0.00410565	0.000900498	rs9835307
Eosinophils	ENSG00000225399	Artery_Coronary	3:48857805:CS1	0.952512	0.208916	0.0318825	0.45619	0.00410565	0.000900498	rs9835307
Eosinophils	ENSG00000225399	Colon_Sigmoid	3:48857805:CS1	0.952512	0.208916	0.00949623	0	0.00410565	0.000900498	rs9835307
Eosinophils	ENSG00000225399	Esophagus_Junction	3:48857805:CS1	0.952512	0.208916	0.00964595	0.216739	0.00410565	0.000900498	rs9835307
Eosinophils	ENSG00000225399	Esophagus_Muscularis	3:48857805:CS1	0.952512	0.208916	0.00790027	0.141475	0.00410565	0.000900498	rs9835307
Eosinophils	ENSG00000225399	Heart_Left_Ventricle	3:48857805:CS1	0.952512	0.208916	0.0125285	0	0.00410565	0.000900498	rs9835307
Eosinophils	ENSG00000225399	Muscle_Skeletal	3:48857805:CS1	0.952512	0.208916	0.00980037	0.261835	0.00410565	0.000900498	rs9835307
Eosinophils	ENSG00000225399	Spleen	3:48857805:CS1	0.952512	0.208916	0.0533522	0	0.00410565	0.000900498	rs9835307
Eosinophils	ENSG00000285416	Kidney_Glom	3:48857805:CS1	0.952512	0.208916	-0.00449642	0	0.00410565	0.000900498	rs9835307
Eosinophils	IHO1	Adipose_Visceral	3:48857805:CS1	0.952512	0.208916	0.00780596	0.112744	0.00410565	0.000900498	rs9835307
Eosinophils	IHO1	Artery_Aorta	3:48857805:CS1	0.952512	0.208916	0.00761831	0.109747	0.00410565	0.000900498	rs9835307
Eosinophils	IHO1	Artery_Coronary	3:48857805:CS1	0.952512	0.208916	0.0264023	0.496961	0.00410565	0.000900498	rs9835307
Eosinophils	IHO1	Colon_Sigmoid	3:48857805:CS1	0.952512	0.208916	0.00917594	0	0.00410565	0.000900498	rs9835307
Eosinophils	IHO1	Colon_Transverse	3:48857805:CS1	0.952512	0.208916	0.0113676	0.219099	0.00410565	0.000900498	rs9835307
Eosinophils	IHO1	Esophagus_Junction	3:48857805:CS1	0.952512	0.208916	0.0102539	0.156144	0.00410565	0.000900498	rs9835307
Eosinophils	IHO1	Esophagus_Mucosa	3:48857805:CS1	0.952512	0.208916	0.0165243	0.428175	0.00410565	0.000900498	rs9835307
Eosinophils	IHO1	Esophagus_Muscularis	3:48857805:CS1	0.952512	0.208916	0.00771119	0.223254	0.00410565	0.000900498	rs9835307
Eosinophils	IHO1	Fibroblasts	3:48857805:CS1	0.952512	0.208916	0.00888467	0.174671	0.00410565	0.000900498	rs9835307
Eosinophils	IHO1	Heart_Left_Ventricle	3:48857805:CS1	0.952512	0.208916	0.0128566	0.194296	0.00410565	0.000900498	rs9835307
Eosinophils	IHO1	Kidney_Glom	3:48857805:CS1	0.952512	0.208916	0.0140697	0	0.00410565	0.000900498	rs9835307
Eosinophils	IHO1	Lung	3:48857805:CS1	0.952512	0.208916	0.00725844	0	0.00410565	0.000900498	rs9835307
Eosinophils	IHO1	Muscle_Skeletal	3:48857805:CS1	0.952512	0.208916	0.00748615	0.105047	0.00410565	0.000900498	rs9835307
Eosinophils	IHO1	Spleen	3:48857805:CS1	0.952512	0.208916	0.0128536	0.201028	0.00410565	0.000900498	rs9835307
Eosinophils	KLHDC8B	Nerve_Tibial	3:48857805:CS1	0.952512	0.208916	-0.0196338	0	0.00410565	0.000900498	rs9835307
Eosinophils	NCKIPSD	Adipose_Subcutaneous	3:48857805:CS1	0.952512	0.208916	0.00605979	0.115762	0.00410565	0.000900498	rs9835307
Eosinophils	NCKIPSD	Adipose_Visceral	3:48857805:CS1	0.952512	0.208916	0.00688365	0	0.00410565	0.000900498	rs9835307
Eosinophils	NCKIPSD	Adrenal_Gland	3:48857805:CS1	0.952512	0.208916	0.0140621	0	0.00410565	0.000900498	rs9835307
Eosinophils	NCKIPSD	Artery_Aorta	3:48857805:CS1	0.952512	0.208916	0.00705771	0	0.00410565	0.000900498	rs9835307
Eosinophils	NCKIPSD	Artery_Tibial	3:48857805:CS1	0.952512	0.208916	0.00583435	0	0.00410565	0.000900498	rs9835307
Eosinophils	NCKIPSD	Brain_Cerebellum	3:48857805:CS1	0.952512	0.208916	0.0119161	0.216046	0.00410565	0.000900498	rs9835307
Eosinophils	NCKIPSD	Colon_Sigmoid	3:48857805:CS1	0.952512	0.208916	0.00898344	0	0.00410565	0.000900498	rs9835307
Eosinophils	NCKIPSD	Colon_Transverse	3:48857805:CS1	0.952512	0.208916	0.00951078	0.188235	0.00410565	0.000900498	rs9835307
Eosinophils	NCKIPSD	Brain_Cortex	3:48857805:CS1	0.952512	0.208916	0.0118127	0	0.00410565	0.000900498	rs9835307
Eosinophils	NCKIPSD	Esophagus_Junction	3:48857805:CS1	0.952512	0.208916	0.00827619	0.120789	0.00410565	0.000900498	rs9835307
Eosinophils	NCKIPSD	Esophagus_Mucosa	3:48857805:CS1	0.952512	0.208916	0.00625743	0.156769	0.00410565	0.000900498	rs9835307
Eosinophils	NCKIPSD	Esophagus_Muscularis	3:48857805:CS1	0.952512	0.208916	0.00635331	0.0954297	0.00410565	0.000900498	rs9835307
Eosinophils	NCKIPSD	Fibroblasts	3:48857805:CS1	0.952512	0.208916	0.006367	0	0.00410565	0.000900498	rs9835307
Eosinophils	NCKIPSD	Heart_Atrial_Appendage	3:48857805:CS1	0.952512	0.208916	0.0129023	0.269439	0.00410565	0.000900498	rs9835307
Eosinophils	NCKIPSD	Heart_Left_Ventricle	3:48857805:CS1	0.952512	0.208916	0.0078666	0.142033	0.00410565	0.000900498	rs9835307
Eosinophils	NCKIPSD	Liver	3:48857805:CS1	0.952512	0.208916	0.0231529	0	0.00410565	0.000900498	rs9835307
Eosinophils	NCKIPSD	Lung	3:48857805:CS1	0.952512	0.208916	0.00661568	0.119675	0.00410565	0.000900498	rs9835307
Eosinophils	NCKIPSD	Muscle_Skeletal	3:48857805:CS1	0.952512	0.208916	0.00565124	0	0.00410565	0.000900498	rs9835307
Eosinophils	NCKIPSD	Nerve_Tibial	3:48857805:CS1	0.952512	0.208916	0.00636937	0	0.00410565	0.000900498	rs9835307
Eosinophils	NCKIPSD	Pancreas	3:48857805:CS1	0.952512	0.208916	0.00874225	0.204754	0.00410565	0.000900498	rs9835307
Eosinophils	NCKIPSD	Pituitary	3:48857805:CS1	0.952512	0.208916	0.0136759	0	0.00410565	0.000900498	rs9835307
Eosinophils	NCKIPSD	Spleen	3:48857805:CS1	0.952512	0.208916	0.0156515	0.406142	0.00410565	0.000900498	rs9835307
Eosinophils	NCKIPSD	Stomach	3:48857805:CS1	0.952512	0.208916	0.0093034	0	0.00410565	0.000900498	rs9835307
Eosinophils	NCKIPSD	Thyroid	3:48857805:CS1	0.952512	0.208916	0.00637663	0.0967448	0.00410565	0.000900498	rs9835307
Eosinophils	NCKIPSD	Whole_Blood	3:48857805:CS1	0.952512	0.208916	0.00618928	0	0.00410565	0.000900498	rs9835307
Eosinophils	NDUFAF3	Artery_Aorta	3:48857805:CS1	0.952512	0.208916	0.0218635	0.374601	0.00410565	0.000900498	rs9835307
Eosinophils	NDUFAF3	Artery_Tibial	3:48857805:CS1	0.952512	0.208916	0.0151559	0	0.00410565	0.000900498	rs9835307
Eosinophils	NDUFAF3	Heart_Atrial_Appendage	3:48857805:CS1	0.952512	0.208916	0.0248485	0.369189	0.00410565	0.000900498	rs9835307
Eosinophils	NDUFAF3	Lung	3:48857805:CS1	0.952512	0.208916	0.0305121	0.505696	0.00410565	0.000900498	rs9835307
Eosinophils	NDUFAF3	Muscle_Skeletal	3:48857805:CS1	0.952512	0.208916	0.00987376	0.20368	0.00410565	0.000900498	rs9835307
Eosinophils	NDUFAF3	Nerve_Tibial	3:48857805:CS1	0.952512	0.208916	0.0125158	0	0.00410565	0.000900498	rs9835307
Eosinophils	P4HTM	Adipose_Subcutaneous	3:48857805:CS1	0.952512	0.208916	0.00810921	0.12167	0.00410565	0.000900498	rs9835307
Eosinophils	P4HTM	Adipose_Visceral	3:48857805:CS1	0.952512	0.208916	0.0114464	0	0.00410565	0.000900498	rs9835307
Eosinophils	P4HTM	Adrenal_Gland	3:48857805:CS1	0.952512	0.208916	0.0460541	0	0.00410565	0.000900498	rs9835307
Eosinophils	P4HTM	Artery_Tibial	3:48857805:CS1	0.952512	0.208916	0.0102751	0	0.00410565	0.000900498	rs9835307
Eosinophils	P4HTM	Colon_Sigmoid	3:48857805:CS1	0.952512	0.208916	0.0216554	0	0.00410565	0.000900498	rs9835307
Eosinophils	P4HTM	Brain_Cortex	3:48857805:CS1	0.952512	0.208916	0.0432783	0.812711	0.00410565	0.000900498	rs9835307
Eosinophils	P4HTM	Esophagus_Junction	3:48857805:CS1	0.952512	0.208916	0.0404321	0.798869	0.00410565	0.000900498	rs9835307
Eosinophils	P4HTM	Esophagus_Muscularis	3:48857805:CS1	0.952512	0.208916	0.0110164	0.227559	0.00410565	0.000900498	rs9835307
Eosinophils	P4HTM	Fibroblasts	3:48857805:CS1	0.952512	0.208916	0.00675523	0.134177	0.00410565	0.000900498	rs9835307
Eosinophils	P4HTM	Kidney_Glom	3:48857805:CS1	0.952512	0.208916	0.0109494	0.207111	0.00410565	0.000900498	rs9835307
Eosinophils	P4HTM	Kidney_Tube	3:48857805:CS1	0.952512	0.208916	0.00620113	0	0.00410565	0.000900498	rs9835307
Eosinophils	P4HTM	Lung	3:48857805:CS1	0.952512	0.208916	0.00864884	0.144978	0.00410565	0.000900498	rs9835307
Eosinophils	P4HTM	Nerve_Tibial	3:48857805:CS1	0.952512	0.208916	0.0073472	0.154074	0.00410565	0.000900498	rs9835307
Eosinophils	P4HTM	Pancreas	3:48857805:CS1	0.952512	0.208916	0.0108943	0	0.00410565	0.000900498	rs9835307
Eosinophils	P4HTM	Pituitary	3:48857805:CS1	0.952512	0.208916	0.0296153	0	0.00410565	0.000900498	rs9835307
Eosinophils	P4HTM	Thyroid	3:48857805:CS1	0.952512	0.208916	0.00641273	0	0.00410565	0.000900498	rs9835307
Eosinophils	P4HTM	Whole_Blood	3:48857805:CS1	0.952512	0.208916	0.0133106	0.218395	0.00410565	0.000900498	rs9835307
Eosinophils	PRKAR2A	Adipose_Subcutaneous	3:48857805:CS1	0.952512	0.208916	-0.0501484	0	0.00410565	0.000900498	rs9835307
Eosinophils	QRICH1	Heart_Atrial_Appendage	3:48857805:CS1	0.952512	0.208916	-0.0484683	0.863117	0.00410565	0.000900498	rs9835307
Eosinophils	WDR6	Adipose_Visceral	3:48857805:CS1	0.952512	0.208916	-0.00624352	0.0984069	0.00410565	0.000900498	rs9835307
Eosinophils	WDR6	Artery_Tibial	3:48857805:CS1	0.952512	0.208916	-0.00574863	0	0.00410565	0.000900498	rs9835307
Eosinophils	WDR6	Brain_Cerebellum	3:48857805:CS1	0.952512	0.208916	-0.0123963	0.240166	0.00410565	0.000900498	rs9835307
Eosinophils	WDR6	Colon_Sigmoid	3:48857805:CS1	0.952512	0.208916	-0.0138788	0.21156	0.00410565	0.000900498	rs9835307
Eosinophils	WDR6	Colon_Transverse	3:48857805:CS1	0.952512	0.208916	-0.0073054	0	0.00410565	0.000900498	rs9835307
Eosinophils	WDR6	Brain_Cortex	3:48857805:CS1	0.952512	0.208916	-0.0153859	0.385511	0.00410565	0.000900498	rs9835307
Eosinophils	WDR6	Esophagus_Junction	3:48857805:CS1	0.952512	0.208916	-0.00891816	0.133562	0.00410565	0.000900498	rs9835307
Eosinophils	WDR6	Esophagus_Muscularis	3:48857805:CS1	0.952512	0.208916	-0.00650827	0.124648	0.00410565	0.000900498	rs9835307
Eosinophils	WDR6	Heart_Atrial_Appendage	3:48857805:CS1	0.952512	0.208916	-0.00736285	0.145824	0.00410565	0.000900498	rs9835307
Eosinophils	WDR6	Heart_Left_Ventricle	3:48857805:CS1	0.952512	0.208916	-0.00659637	0.104541	0.00410565	0.000900498	rs9835307
Eosinophils	WDR6	Kidney_Tube	3:48857805:CS1	0.952512	0.208916	-0.00644296	0	0.00410565	0.000900498	rs9835307
Eosinophils	WDR6	Liver	3:48857805:CS1	0.952512	0.208916	-0.028724	0.512171	0.00410565	0.000900498	rs9835307
Eosinophils	WDR6	Lung	3:48857805:CS1	0.952512	0.208916	-0.00571603	0.0895003	0.00410565	0.000900498	rs9835307
Eosinophils	WDR6	Muscle_Skeletal	3:48857805:CS1	0.952512	0.208916	-0.00533408	0.0971735	0.00410565	0.000900498	rs9835307
Eosinophils	WDR6	Nerve_Tibial	3:48857805:CS1	0.952512	0.208916	-0.00590542	0	0.00410565	0.000900498	rs9835307
Eosinophils	WDR6	Pancreas	3:48857805:CS1	0.952512	0.208916	-0.00852602	0.185607	0.00410565	0.000900498	rs9835307
Eosinophils	WDR6	Small_Intestine	3:48857805:CS1	0.952512	0.208916	-0.0456772	0.772787	0.00410565	0.000900498	rs9835307
Eosinophils	WDR6	Spleen	3:48857805:CS1	0.952512	0.208916	-0.0115243	0.180421	0.00410565	0.000900498	rs9835307
Eosinophils	WDR6	Stomach	3:48857805:CS1	0.952512	0.208916	-0.00877692	0.147516	0.00410565	0.000900498	rs9835307
Eosinophils	WDR6	Whole_Blood	3:48857805:CS1	0.952512	0.208916	-0.00524475	0.133521	0.00410565	0.000900498	rs9835307
Eosinophils	chr3:48688773:48689538:clu_41406:ENSG00000068745.14	Pituitary	3:48857805:CS1	0.952512	0.208916	-0.0407392	0	0.00410565	0.000900498	rs9835307
Eosinophils	chr3:48688773:48689538:clu_42486:ENSG00000068745.14	Adipose_Visceral	3:48857805:CS1	0.952512	0.208916	-0.0233889	0	0.00410565	0.000900498	rs9835307
Eosinophils	chr3:48688773:48689538:clu_44982:ENSG00000068745.14	Nerve_Tibial	3:48857805:CS1	0.952512	0.208916	-0.00769703	0.115433	0.00410565	0.000900498	rs9835307
Eosinophils	chr3:48688773:48691272:clu_41406:ENSG00000068745.14	Pituitary	3:48857805:CS1	0.952512	0.208916	0.0352168	0	0.00410565	0.000900498	rs9835307
Eosinophils	chr3:48688773:48691272:clu_44982:ENSG00000068745.14	Nerve_Tibial	3:48857805:CS1	0.952512	0.208916	0.00758205	0	0.00410565	0.000900498	rs9835307
Eosinophils	chr3:48918998:48922748:clu_38699:ENSG00000177479.19	Muscle_Skeletal	3:48857805:CS1	0.952512	0.208916	-0.0149342	0.289785	0.00410565	0.000900498	rs9835307
Eosinophils	chr3:48918998:48922748:clu_40333:ENSG00000177479.19	Artery_Tibial	3:48857805:CS1	0.952512	0.208916	-0.0170598	0.314459	0.00410565	0.000900498	rs9835307
Eosinophils	chr3:48918998:48924718:clu_38699:ENSG00000177479.19	Muscle_Skeletal	3:48857805:CS1	0.952512	0.208916	0.00784581	0	0.00410565	0.000900498	rs9835307
Eosinophils	chr3:48918998:48924718:clu_39950:ENSG00000177479.19	Esophagus_Mucosa	3:48857805:CS1	0.952512	0.208916	0.0132294	0.26013	0.00410565	0.000900498	rs9835307
Eosinophils	chr3:48918998:48924718:clu_41416:ENSG00000177479.19	Pituitary	3:48857805:CS1	0.952512	0.208916	0.0324716	0.511917	0.00410565	0.000900498	rs9835307
Eosinophils	chr3:48918998:48924718:clu_46296:ENSG00000177479.19	Lung	3:48857805:CS1	0.952512	0.208916	0.0166189	0.366976	0.00410565	0.000900498	rs9835307
Eosinophils	chr3:48918998:48927462:clu_39950:ENSG00000177479.19	Esophagus_Mucosa	3:48857805:CS1	0.952512	0.208916	-0.0108152	0	0.00410565	0.000900498	rs9835307
Eosinophils	chr3:48918998:48927462:clu_40333:ENSG00000177479.19	Artery_Tibial	3:48857805:CS1	0.952512	0.208916	-0.0120046	0	0.00410565	0.000900498	rs9835307
Eosinophils	chr3:48918998:48927462:clu_43709:ENSG00000177479.19	Adipose_Subcutaneous	3:48857805:CS1	0.952512	0.208916	-0.0142459	0.22802	0.00410565	0.000900498	rs9835307
Eosinophils	chr3:48922811:48924718:clu_34445:ENSG00000177479.19	Whole_Blood	3:48857805:CS1	0.952512	0.208916	0.00971786	0.165545	0.00410565	0.000900498	rs9835307
Eosinophils	chr3:48922811:48924718:clu_35281:ENSG00000177479.19	Fibroblasts	3:48857805:CS1	0.952512	0.208916	0.00678927	0	0.00410565	0.000900498	rs9835307
Eosinophils	chr3:48922811:48924718:clu_37902:ENSG00000177479.19	Stomach	3:48857805:CS1	0.952512	0.208916	0.0150287	0.281479	0.00410565	0.000900498	rs9835307
Eosinophils	chr3:48922811:48924718:clu_38429:ENSG00000177479.19	Colon_Sigmoid	3:48857805:CS1	0.952512	0.208916	0.0177697	0	0.00410565	0.000900498	rs9835307
Eosinophils	chr3:48922811:48924718:clu_38699:ENSG00000177479.19	Muscle_Skeletal	3:48857805:CS1	0.952512	0.208916	0.0077979	0	0.00410565	0.000900498	rs9835307
Eosinophils	chr3:48922811:48924718:clu_39864:ENSG00000177479.19	Esophagus_Muscularis	3:48857805:CS1	0.952512	0.208916	0.0103458	0.247739	0.00410565	0.000900498	rs9835307
Eosinophils	chr3:48922811:48924718:clu_39950:ENSG00000177479.19	Esophagus_Mucosa	3:48857805:CS1	0.952512	0.208916	0.00757484	0	0.00410565	0.000900498	rs9835307
Eosinophils	chr3:48922811:48924718:clu_40333:ENSG00000177479.19	Artery_Tibial	3:48857805:CS1	0.952512	0.208916	0.00784547	0.168132	0.00410565	0.000900498	rs9835307
Eosinophils	chr3:48922811:48924718:clu_41622:ENSG00000177479.19	Colon_Transverse	3:48857805:CS1	0.952512	0.208916	0.00939316	0.228996	0.00410565	0.000900498	rs9835307
Eosinophils	chr3:48922811:48924718:clu_42496:ENSG00000177479.19	Adipose_Visceral	3:48857805:CS1	0.952512	0.208916	0.00735435	0.135289	0.00410565	0.000900498	rs9835307
Eosinophils	chr3:48922811:48924718:clu_43709:ENSG00000177479.19	Adipose_Subcutaneous	3:48857805:CS1	0.952512	0.208916	0.00912692	0	0.00410565	0.000900498	rs9835307
Eosinophils	chr3:48922811:48924718:clu_44914:ENSG00000177479.19	Nerve_Tibial	3:48857805:CS1	0.952512	0.208916	0.0085475	0.166662	0.00410565	0.000900498	rs9835307
Eosinophils	chr3:48922811:48924718:clu_46296:ENSG00000177479.19	Lung	3:48857805:CS1	0.952512	0.208916	0.00813772	0.123544	0.00410565	0.000900498	rs9835307
Eosinophils	chr3:48922811:48924718:clu_46712:ENSG00000177479.19	Thyroid	3:48857805:CS1	0.952512	0.208916	0.0106035	0.237784	0.00410565	0.000900498	rs9835307
Eosinophils	chr3:48922811:48927462:clu_33105:ENSG00000177479.19	Pancreas	3:48857805:CS1	0.952512	0.208916	-0.0101572	0.154533	0.00410565	0.000900498	rs9835307
Eosinophils	chr3:48922811:48927462:clu_34009:ENSG00000177479.19	Heart_Left_Ventricle	3:48857805:CS1	0.952512	0.208916	-0.00868222	0.275478	0.00410565	0.000900498	rs9835307
Eosinophils	chr3:48922811:48927462:clu_34352:ENSG00000177479.19	Brain_Cortex	3:48857805:CS1	0.952512	0.208916	-0.0222898	0	0.00410565	0.000900498	rs9835307
Eosinophils	chr3:48922811:48927462:clu_35281:ENSG00000177479.19	Fibroblasts	3:48857805:CS1	0.952512	0.208916	-0.00641351	0.105961	0.00410565	0.000900498	rs9835307
Eosinophils	chr3:48922811:48927462:clu_37098:ENSG00000177479.19	Brain_Cerebellum	3:48857805:CS1	0.952512	0.208916	-0.0214202	0.400951	0.00410565	0.000900498	rs9835307
Eosinophils	chr3:48922811:48927462:clu_37694:ENSG00000177479.19	Esophagus_Junction	3:48857805:CS1	0.952512	0.208916	-0.00849641	0.176555	0.00410565	0.000900498	rs9835307
Eosinophils	chr3:48922811:48927462:clu_37902:ENSG00000177479.19	Stomach	3:48857805:CS1	0.952512	0.208916	-0.00888597	0	0.00410565	0.000900498	rs9835307
Eosinophils	chr3:48922811:48927462:clu_38126:ENSG00000177479.19	Heart_Atrial_Appendage	3:48857805:CS1	0.952512	0.208916	-0.00771996	0.120218	0.00410565	0.000900498	rs9835307
Eosinophils	chr3:48922811:48927462:clu_38429:ENSG00000177479.19	Colon_Sigmoid	3:48857805:CS1	0.952512	0.208916	-0.00843981	0	0.00410565	0.000900498	rs9835307
Eosinophils	chr3:48922811:48927462:clu_38524:ENSG00000177479.19	Artery_Aorta	3:48857805:CS1	0.952512	0.208916	-0.00764698	0.114123	0.00410565	0.000900498	rs9835307
Eosinophils	chr3:48922811:48927462:clu_38699:ENSG00000177479.19	Muscle_Skeletal	3:48857805:CS1	0.952512	0.208916	-0.00518113	0.0971025	0.00410565	0.000900498	rs9835307
Eosinophils	chr3:48922811:48927462:clu_39864:ENSG00000177479.19	Esophagus_Muscularis	3:48857805:CS1	0.952512	0.208916	-0.00669907	0	0.00410565	0.000900498	rs9835307
Eosinophils	chr3:48922811:48927462:clu_39950:ENSG00000177479.19	Esophagus_Mucosa	3:48857805:CS1	0.952512	0.208916	-0.00650875	0	0.00410565	0.000900498	rs9835307
Eosinophils	chr3:48922811:48927462:clu_40333:ENSG00000177479.19	Artery_Tibial	3:48857805:CS1	0.952512	0.208916	-0.00573645	0	0.00410565	0.000900498	rs9835307
Eosinophils	chr3:48922811:48927462:clu_41416:ENSG00000177479.19	Pituitary	3:48857805:CS1	0.952512	0.208916	-0.0122316	0	0.00410565	0.000900498	rs9835307
Eosinophils	chr3:48922811:48927462:clu_41622:ENSG00000177479.19	Colon_Transverse	3:48857805:CS1	0.952512	0.208916	-0.00818852	0.145214	0.00410565	0.000900498	rs9835307
Eosinophils	chr3:48922811:48927462:clu_42496:ENSG00000177479.19	Adipose_Visceral	3:48857805:CS1	0.952512	0.208916	-0.00651455	0.11698	0.00410565	0.000900498	rs9835307
Eosinophils	chr3:48922811:48927462:clu_43709:ENSG00000177479.19	Adipose_Subcutaneous	3:48857805:CS1	0.952512	0.208916	-0.00570708	0	0.00410565	0.000900498	rs9835307
Eosinophils	chr3:48922811:48927462:clu_44914:ENSG00000177479.19	Nerve_Tibial	3:48857805:CS1	0.952512	0.208916	-0.00623978	0	0.00410565	0.000900498	rs9835307
Eosinophils	chr3:48922811:48927462:clu_46296:ENSG00000177479.19	Lung	3:48857805:CS1	0.952512	0.208916	-0.00599054	0.0858881	0.00410565	0.000900498	rs9835307
Eosinophils	chr3:48922811:48927462:clu_46712:ENSG00000177479.19	Thyroid	3:48857805:CS1	0.952512	0.208916	-0.00568168	0.11861	0.00410565	0.000900498	rs9835307
Eosinophils	chr3:48924839:48927462:clu_34445:ENSG00000177479.19	Whole_Blood	3:48857805:CS1	0.952512	0.208916	0.00755751	0.122794	0.00410565	0.000900498	rs9835307
Eosinophils	chr3:48924839:48927462:clu_35281:ENSG00000177479.19	Fibroblasts	3:48857805:CS1	0.952512	0.208916	0.00711355	0	0.00410565	0.000900498	rs9835307
Eosinophils	chr3:48924839:48927462:clu_37694:ENSG00000177479.19	Esophagus_Junction	3:48857805:CS1	0.952512	0.208916	0.0113859	0.182075	0.00410565	0.000900498	rs9835307
Eosinophils	chr3:48924839:48927462:clu_37902:ENSG00000177479.19	Stomach	3:48857805:CS1	0.952512	0.208916	0.0144473	0.233082	0.00410565	0.000900498	rs9835307
Eosinophils	chr3:48924839:48927462:clu_38429:ENSG00000177479.19	Colon_Sigmoid	3:48857805:CS1	0.952512	0.208916	0.0146683	0.297539	0.00410565	0.000900498	rs9835307
Eosinophils	chr3:48924839:48927462:clu_38524:ENSG00000177479.19	Artery_Aorta	3:48857805:CS1	0.952512	0.208916	0.0195768	0.354217	0.00410565	0.000900498	rs9835307
Eosinophils	chr3:48924839:48927462:clu_38699:ENSG00000177479.19	Muscle_Skeletal	3:48857805:CS1	0.952512	0.208916	0.0078783	0	0.00410565	0.000900498	rs9835307
Eosinophils	chr3:48924839:48927462:clu_39864:ENSG00000177479.19	Esophagus_Muscularis	3:48857805:CS1	0.952512	0.208916	0.00851651	0	0.00410565	0.000900498	rs9835307
Eosinophils	chr3:48924839:48927462:clu_39950:ENSG00000177479.19	Esophagus_Mucosa	3:48857805:CS1	0.952512	0.208916	0.00860421	0.183122	0.00410565	0.000900498	rs9835307
Eosinophils	chr3:48924839:48927462:clu_40333:ENSG00000177479.19	Artery_Tibial	3:48857805:CS1	0.952512	0.208916	0.00705933	0.112244	0.00410565	0.000900498	rs9835307
Eosinophils	chr3:48924839:48927462:clu_41622:ENSG00000177479.19	Colon_Transverse	3:48857805:CS1	0.952512	0.208916	0.0100938	0	0.00410565	0.000900498	rs9835307
Eosinophils	chr3:48924839:48927462:clu_42496:ENSG00000177479.19	Adipose_Visceral	3:48857805:CS1	0.952512	0.208916	0.00822159	0	0.00410565	0.000900498	rs9835307
Eosinophils	chr3:48924839:48927462:clu_43709:ENSG00000177479.19	Adipose_Subcutaneous	3:48857805:CS1	0.952512	0.208916	0.00795801	0.110021	0.00410565	0.000900498	rs9835307
Eosinophils	chr3:48924839:48927462:clu_44914:ENSG00000177479.19	Nerve_Tibial	3:48857805:CS1	0.952512	0.208916	0.0143399	0.230767	0.00410565	0.000900498	rs9835307
Eosinophils	chr3:48924839:48927462:clu_46296:ENSG00000177479.19	Lung	3:48857805:CS1	0.952512	0.208916	0.00823386	0.15702	0.00410565	0.000900498	rs9835307
Eosinophils	chr3:48924839:48927462:clu_46712:ENSG00000177479.19	Thyroid	3:48857805:CS1	0.952512	0.208916	0.00826001	0.123333	0.00410565	0.000900498	rs9835307
Eosinophils	chr3:48927813:48961612:clu_35281:ENSG00000177479.19	Fibroblasts	3:48857805:CS1	0.952512	0.208916	-0.0241183	0.426109	0.00410565	0.000900498	rs9835307
Eosinophils	chr3:48934951:48961612:clu_38700:ENSG00000177479.19	Muscle_Skeletal	3:48857805:CS1	0.952512	0.208916	0.0423538	0.560947	0.00410565	0.000900498	rs9835307
Eosinophils	chr3:48945181:48949066:clu_33105:ENSG00000177479.19	Pancreas	3:48857805:CS1	0.952512	0.208916	-0.0117312	0.177889	0.00410565	0.000900498	rs9835307
Eosinophils	chr3:48945181:48949066:clu_34010:ENSG00000177479.19	Heart_Left_Ventricle	3:48857805:CS1	0.952512	0.208916	-0.007987	0	0.00410565	0.000900498	rs9835307
Eosinophils	chr3:48945181:48949066:clu_34352:ENSG00000177479.19	Brain_Cortex	3:48857805:CS1	0.952512	0.208916	-0.0169263	0	0.00410565	0.000900498	rs9835307
Eosinophils	chr3:48945181:48949066:clu_35281:ENSG00000177479.19	Fibroblasts	3:48857805:CS1	0.952512	0.208916	-0.00651449	0	0.00410565	0.000900498	rs9835307
Eosinophils	chr3:48945181:48949066:clu_37098:ENSG00000177479.19	Brain_Cerebellum	3:48857805:CS1	0.952512	0.208916	-0.0242267	0.469008	0.00410565	0.000900498	rs9835307
Eosinophils	chr3:48945181:48949066:clu_37695:ENSG00000177479.19	Esophagus_Junction	3:48857805:CS1	0.952512	0.208916	-0.00812677	0.152133	0.00410565	0.000900498	rs9835307
Eosinophils	chr3:48945181:48949066:clu_37902:ENSG00000177479.19	Stomach	3:48857805:CS1	0.952512	0.208916	-0.00812648	0	0.00410565	0.000900498	rs9835307
Eosinophils	chr3:48945181:48949066:clu_38127:ENSG00000177479.19	Heart_Atrial_Appendage	3:48857805:CS1	0.952512	0.208916	-0.00770024	0	0.00410565	0.000900498	rs9835307
Eosinophils	chr3:48945181:48949066:clu_38429:ENSG00000177479.19	Colon_Sigmoid	3:48857805:CS1	0.952512	0.208916	-0.00856814	0.136907	0.00410565	0.000900498	rs9835307
Eosinophils	chr3:48945181:48949066:clu_38524:ENSG00000177479.19	Artery_Aorta	3:48857805:CS1	0.952512	0.208916	-0.00902775	0.215192	0.00410565	0.000900498	rs9835307
Eosinophils	chr3:48945181:48949066:clu_38700:ENSG00000177479.19	Muscle_Skeletal	3:48857805:CS1	0.952512	0.208916	-0.00522592	0	0.00410565	0.000900498	rs9835307
Eosinophils	chr3:48945181:48949066:clu_39864:ENSG00000177479.19	Esophagus_Muscularis	3:48857805:CS1	0.952512	0.208916	-0.00692002	0	0.00410565	0.000900498	rs9835307
Eosinophils	chr3:48945181:48949066:clu_40334:ENSG00000177479.19	Artery_Tibial	3:48857805:CS1	0.952512	0.208916	-0.00610972	0.0996796	0.00410565	0.000900498	rs9835307
Eosinophils	chr3:48945181:48949066:clu_41622:ENSG00000177479.19	Colon_Transverse	3:48857805:CS1	0.952512	0.208916	-0.00747454	0.116836	0.00410565	0.000900498	rs9835307
Eosinophils	chr3:48945181:48949066:clu_42496:ENSG00000177479.19	Adipose_Visceral	3:48857805:CS1	0.952512	0.208916	-0.00671392	0.0854366	0.00410565	0.000900498	rs9835307
Eosinophils	chr3:48945181:48949066:clu_43710:ENSG00000177479.19	Adipose_Subcutaneous	3:48857805:CS1	0.952512	0.208916	-0.00635089	0.0987692	0.00410565	0.000900498	rs9835307
Eosinophils	chr3:48945181:48949066:clu_44915:ENSG00000177479.19	Nerve_Tibial	3:48857805:CS1	0.952512	0.208916	-0.00751297	0.14241	0.00410565	0.000900498	rs9835307
Eosinophils	chr3:48945181:48949066:clu_46296:ENSG00000177479.19	Lung	3:48857805:CS1	0.952512	0.208916	-0.00654339	0.120935	0.00410565	0.000900498	rs9835307
Eosinophils	chr3:48945181:48949066:clu_46713:ENSG00000177479.19	Thyroid	3:48857805:CS1	0.952512	0.208916	-0.00580129	0.0724993	0.00410565	0.000900498	rs9835307
Eosinophils	chr3:48945181:48961612:clu_34010:ENSG00000177479.19	Heart_Left_Ventricle	3:48857805:CS1	0.952512	0.208916	0.013196	0.20925	0.00410565	0.000900498	rs9835307
Eosinophils	chr3:48945181:48961612:clu_34446:ENSG00000177479.19	Whole_Blood	3:48857805:CS1	0.952512	0.208916	0.0411671	0.759036	0.00410565	0.000900498	rs9835307
Eosinophils	chr3:48945181:48961612:clu_35281:ENSG00000177479.19	Fibroblasts	3:48857805:CS1	0.952512	0.208916	0.0095781	0	0.00410565	0.000900498	rs9835307
Eosinophils	chr3:48945181:48961612:clu_37695:ENSG00000177479.19	Esophagus_Junction	3:48857805:CS1	0.952512	0.208916	0.0110452	0	0.00410565	0.000900498	rs9835307
Eosinophils	chr3:48945181:48961612:clu_38127:ENSG00000177479.19	Heart_Atrial_Appendage	3:48857805:CS1	0.952512	0.208916	0.0465948	0.918023	0.00410565	0.000900498	rs9835307
Eosinophils	chr3:48945181:48961612:clu_39864:ENSG00000177479.19	Esophagus_Muscularis	3:48857805:CS1	0.952512	0.208916	0.0140633	0.18113	0.00410565	0.000900498	rs9835307
Eosinophils	chr3:48945181:48961612:clu_40334:ENSG00000177479.19	Artery_Tibial	3:48857805:CS1	0.952512	0.208916	0.00779882	0.163278	0.00410565	0.000900498	rs9835307
Eosinophils	chr3:48945181:48961612:clu_43710:ENSG00000177479.19	Adipose_Subcutaneous	3:48857805:CS1	0.952512	0.208916	0.00873667	0.180575	0.00410565	0.000900498	rs9835307
Eosinophils	chr3:48945181:48961612:clu_44915:ENSG00000177479.19	Nerve_Tibial	3:48857805:CS1	0.952512	0.208916	0.00855585	0.179168	0.00410565	0.000900498	rs9835307
Eosinophils	chr3:48945181:48961612:clu_46713:ENSG00000177479.19	Thyroid	3:48857805:CS1	0.952512	0.208916	0.0069664	0.112316	0.00410565	0.000900498	rs9835307
Eosinophils	chr3:48949096:48961612:clu_33105:ENSG00000177479.19	Pancreas	3:48857805:CS1	0.952512	0.208916	-0.0126176	0	0.00410565	0.000900498	rs9835307
Eosinophils	chr3:48949096:48961612:clu_34010:ENSG00000177479.19	Heart_Left_Ventricle	3:48857805:CS1	0.952512	0.208916	-0.00936899	0.167554	0.00410565	0.000900498	rs9835307
Eosinophils	chr3:48949096:48961612:clu_34352:ENSG00000177479.19	Brain_Cortex	3:48857805:CS1	0.952512	0.208916	-0.0125107	0	0.00410565	0.000900498	rs9835307
Eosinophils	chr3:48949096:48961612:clu_35281:ENSG00000177479.19	Fibroblasts	3:48857805:CS1	0.952512	0.208916	-0.00648846	0.106277	0.00410565	0.000900498	rs9835307
Eosinophils	chr3:48949096:48961612:clu_37695:ENSG00000177479.19	Esophagus_Junction	3:48857805:CS1	0.952512	0.208916	-0.00770323	0.134405	0.00410565	0.000900498	rs9835307
Eosinophils	chr3:48949096:48961612:clu_37902:ENSG00000177479.19	Stomach	3:48857805:CS1	0.952512	0.208916	-0.00871689	0.139966	0.00410565	0.000900498	rs9835307
Eosinophils	chr3:48949096:48961612:clu_38127:ENSG00000177479.19	Heart_Atrial_Appendage	3:48857805:CS1	0.952512	0.208916	-0.00759598	0.155922	0.00410565	0.000900498	rs9835307
Eosinophils	chr3:48949096:48961612:clu_38429:ENSG00000177479.19	Colon_Sigmoid	3:48857805:CS1	0.952512	0.208916	-0.00879503	0	0.00410565	0.000900498	rs9835307
Eosinophils	chr3:48949096:48961612:clu_38524:ENSG00000177479.19	Artery_Aorta	3:48857805:CS1	0.952512	0.208916	-0.008724	0.156834	0.00410565	0.000900498	rs9835307
Eosinophils	chr3:48949096:48961612:clu_38700:ENSG00000177479.19	Muscle_Skeletal	3:48857805:CS1	0.952512	0.208916	-0.00514855	0	0.00410565	0.000900498	rs9835307
Eosinophils	chr3:48949096:48961612:clu_39864:ENSG00000177479.19	Esophagus_Muscularis	3:48857805:CS1	0.952512	0.208916	-0.00659307	0.105068	0.00410565	0.000900498	rs9835307
Eosinophils	chr3:48949096:48961612:clu_40334:ENSG00000177479.19	Artery_Tibial	3:48857805:CS1	0.952512	0.208916	-0.00607623	0.123145	0.00410565	0.000900498	rs9835307
Eosinophils	chr3:48949096:48961612:clu_41417:ENSG00000177479.19	Pituitary	3:48857805:CS1	0.952512	0.208916	-0.0110072	0	0.00410565	0.000900498	rs9835307
Eosinophils	RAD54L2	Kidney_Glom	3:50703858:CS1	0.999969	0.196858	1.8207	0.179894	0.999969	0.196858	rs77462565~rs73072483~rs7648963~rs149831390
Eosinophils	ST3GAL6	Adipose_Subcutaneous	3:98442322:CS1	0.999975	0.192906	-1.99522	0.302998	0.999975	0.192906	rs12496694
Eosinophils	SLC9C1	Heart_Atrial_Appendage	3:112059768:CS1	0.999996	0.185721	-5.35791	5.40885	0.499998	0.0928607	rs9868582
Eosinophils	chr3:112340983:112344962:clu_47719:ENSG00000091972.18	Thyroid	3:112059768:CS1	0.999996	0.185721	-1.43441	1.45555	0.499998	0.0928607	rs9868582
Eosinophils	chr3:128341889:128358217:clu_41148:ENSG00000132394.10	Esophagus_Mucosa	3:129520812:CS1	1	0.597299	56.0456	1.71892	1	0.597299	rs2712370
Eosinophils	chr3:148865548:148878441:clu_48177:ENSG00000163751.3	Lung	3:148609704:CS1	0.999543	0.153169	5.45233	0.838422	0.999543	0.153169	rs1516527
Eosinophils	IL12A	Nerve_Tibial	3:159637678:CS1	1	0.19685	-2.51809	2.59808	0.5	0.0984249	rs76830965
Eosinophils	IL12A	Pituitary	3:159637678:CS1	1	0.19685	-2.13663	2.24285	0.5	0.0984249	rs76830965
Eosinophils	chr3:171605416:171608301:clu_41771:ENSG00000075651.15	Esophagus_Mucosa	3:171389685:CS1	0.983842	0.166106	-0.0864734	0.243758	0.0811186	0.0136513	rs9842562
Eosinophils	chr3:171605416:171608301:clu_43499:ENSG00000075651.15	Colon_Transverse	3:171389685:CS1	0.983842	0.166106	-0.183296	0.628033	0.0811186	0.0136513	rs9842562
Eosinophils	chr3:171605416:171612279:clu_37752:ENSG00000075651.15	Spleen	3:171389685:CS1	0.983842	0.166106	0.459324	1.56658	0.0811186	0.0136513	rs9842562
Eosinophils	chr3:171605416:171612279:clu_41656:ENSG00000075651.15	Esophagus_Muscularis	3:171389685:CS1	0.983842	0.166106	0.0902487	0.292691	0.0811186	0.0136513	rs9842562
Eosinophils	chr3:171605416:171612279:clu_42244:ENSG00000075651.15	Artery_Tibial	3:171389685:CS1	0.983842	0.166106	0.0434216	0.233718	0.0372836	0.00608821	rs116441989~rs9842562
Eosinophils	chr3:171605416:171612279:clu_43499:ENSG00000075651.15	Colon_Transverse	3:171389685:CS1	0.983842	0.166106	0.105114	0.329535	0.0811186	0.0136513	rs9842562
Eosinophils	chr3:171605416:171612279:clu_47023:ENSG00000075651.15	Nerve_Tibial	3:171389685:CS1	0.983842	0.166106	0.113199	0.425799	0.0811186	0.0136513	rs9842562
Eosinophils	chr3:171608366:171612279:clu_41771:ENSG00000075651.15	Esophagus_Mucosa	3:171389685:CS1	0.983842	0.166106	-0.0810479	0.291313	0.0811186	0.0136513	rs9842562
Eosinophils	chr3:171608366:171612279:clu_42244:ENSG00000075651.15	Artery_Tibial	3:171389685:CS1	0.983842	0.166106	-0.166893	0.529841	0.0811186	0.0136513	rs9842562
Eosinophils	chr3:171677694:171686685:clu_35411:ENSG00000075651.15	Adrenal_Gland	3:171389685:CS1	0.983842	0.166106	-0.158604	0.579478	0.0811186	0.0136513	rs9842562
Eosinophils	chr3:171677694:171686685:clu_40289:ENSG00000075651.15	Artery_Aorta	3:171389685:CS1	0.983842	0.166106	-0.589987	2.29238	0.0811186	0.0136513	rs9842562
Eosinophils	chr3:172133546:172186712:clu_43508:ENSG00000075420.12	Colon_Transverse	3:171389685:CS1	0.983842	0.166106	-0.156102	0.715077	0.0542537	0.00985303	rs9842562~rs6808019
Eosinophils	chr3:172133546:172226871:clu_43508:ENSG00000075420.12	Colon_Transverse	3:171389685:CS1	0.983842	0.166106	0.517728	1.59866	0.0811186	0.0136513	rs9842562
Eosinophils	ENSG00000231160	Colon_Transverse	4:38664131:CS1	0.957447	0.428721	0.0714943	0.569142	0.0212766	0.00952712	rs1000571
Eosinophils	ENSG00000231160	Fibroblasts	4:38664131:CS1	0.957447	0.428721	0.0735903	0.484616	0.0212766	0.00952712	rs1000571
Eosinophils	ENSG00000231160	Kidney_Tube	4:38664131:CS1	0.957447	0.428721	0.168316	1.26199	0.0212766	0.00952712	rs1000571
Eosinophils	ENSG00000231160	Liver	4:38664131:CS1	0.957447	0.428721	0.0922329	0.389661	0.0212766	0.00952712	rs1000571
Eosinophils	ENSG00000231160	Small_Intestine	4:38664131:CS1	0.957447	0.428721	0.125964	0.796995	0.0212766	0.00952712	rs1000571
Eosinophils	ENSG00000231160	Spleen	4:38664131:CS1	0.957447	0.428721	0.0924006	0.690443	0.0212766	0.00952712	rs1000571
Eosinophils	ENSG00000231160	Stomach	4:38664131:CS1	0.957447	0.428721	0.0751651	0.59042	0.0212766	0.00952712	rs1000571
Eosinophils	chr4:38608175:38609907:clu_36015:ENSG00000231160.9	Artery_Aorta	4:38664131:CS1	0.957447	0.428721	-0.237829	1.40694	0.0212766	0.00952712	rs1000571
Eosinophils	chr4:38608175:38609907:clu_38831:ENSG00000231160.9	Pituitary	4:38664131:CS1	0.957447	0.428721	-0.228562	1.91044	0.0212766	0.00952712	rs1000571
Eosinophils	chr4:38609976:38611324:clu_35305:ENSG00000231160.9	Esophagus_Junction	4:38664131:CS1	0.957447	0.428721	-0.233464	1.77023	0.0212766	0.00952712	rs1000571
Eosinophils	chr4:38610557:38611324:clu_43714:ENSG00000231160.9	Thyroid	4:38664131:CS1	0.957447	0.428721	-0.276706	1.75922	0.0212766	0.00952712	rs1000571
Eosinophils	chr4:38680682:38687963:clu_32410:ENSG00000109787.12	Whole_Blood	4:38664131:CS1	0.957447	0.428721	0.0747196	0.542002	0.0212766	0.00952712	rs1000571
Eosinophils	chr4:38680682:38687963:clu_37322:ENSG00000109787.12	Esophagus_Muscularis	4:38664131:CS1	0.957447	0.428721	0.533905	3.17855	0.0212766	0.00952712	rs1000571
Eosinophils	chr4:38680682:38687963:clu_37433:ENSG00000109787.12	Esophagus_Mucosa	4:38664131:CS1	0.957447	0.428721	0.19216	1.0561	0.0212766	0.00952712	rs1000571
Eosinophils	chr4:38680682:38687963:clu_37716:ENSG00000109787.12	Artery_Tibial	4:38664131:CS1	0.957447	0.428721	0.219024	1.45928	0.0212766	0.00952712	rs1000571
Eosinophils	chr4:38680682:38687963:clu_38837:ENSG00000109787.12	Pituitary	4:38664131:CS1	0.957447	0.428721	0.122484	0.87654	0.0212766	0.00952712	rs1000571
Eosinophils	chr4:38680682:38687963:clu_39768:ENSG00000109787.12	Adipose_Visceral	4:38664131:CS1	0.957447	0.428721	0.0877299	0.613832	0.0212766	0.00952712	rs1000571
Eosinophils	chr4:38680682:38687963:clu_40953:ENSG00000109787.12	Adipose_Subcutaneous	4:38664131:CS1	0.957447	0.428721	0.0946696	0.640732	0.0212766	0.00952712	rs1000571
Eosinophils	chr4:38680682:38687963:clu_42044:ENSG00000109787.12	Nerve_Tibial	4:38664131:CS1	0.957447	0.428721	0.0994643	0.662853	0.0212766	0.00952712	rs1000571
Eosinophils	chr4:38680682:38687963:clu_43278:ENSG00000109787.12	Lung	4:38664131:CS1	0.957447	0.428721	0.0875993	0.630782	0.0212766	0.00952712	rs1000571
Eosinophils	chr4:38680682:38687963:clu_43719:ENSG00000109787.12	Thyroid	4:38664131:CS1	0.957447	0.428721	0.0882679	0.452409	0.0212766	0.00952712	rs1000571
Eosinophils	chr4:38680682:38688585:clu_31842:ENSG00000109787.12	Heart_Left_Ventricle	4:38664131:CS1	0.957447	0.428721	-0.116503	0.860647	0.0212766	0.00952712	rs1000571
Eosinophils	chr4:38680682:38688585:clu_32410:ENSG00000109787.12	Whole_Blood	4:38664131:CS1	0.957447	0.428721	-0.0848731	0.575947	0.0212766	0.00952712	rs1000571
Eosinophils	chr4:38680682:38688585:clu_32886:ENSG00000109787.12	Fibroblasts	4:38664131:CS1	0.957447	0.428721	-0.0998224	0.800442	0.0212766	0.00952712	rs1000571
Eosinophils	chr4:38680682:38688585:clu_36055:ENSG00000109787.12	Colon_Sigmoid	4:38664131:CS1	0.957447	0.428721	-0.114371	0.931239	0.0212766	0.00952712	rs1000571
Eosinophils	chr4:38680682:38688585:clu_36172:ENSG00000109787.12	Muscle_Skeletal	4:38664131:CS1	0.957447	0.428721	-0.0892426	0.648876	0.0212766	0.00952712	rs1000571
Eosinophils	chr4:38680682:38688585:clu_37322:ENSG00000109787.12	Esophagus_Muscularis	4:38664131:CS1	0.957447	0.428721	-0.0908675	0.562185	0.0212766	0.00952712	rs1000571
Eosinophils	chr4:38680682:38688585:clu_38837:ENSG00000109787.12	Pituitary	4:38664131:CS1	0.957447	0.428721	-0.109162	0.638027	0.0212766	0.00952712	rs1000571
Eosinophils	chr4:38680682:38688585:clu_38998:ENSG00000109787.12	Colon_Transverse	4:38664131:CS1	0.957447	0.428721	-0.234071	1.83464	0.0212766	0.00952712	rs1000571
Eosinophils	chr4:38680682:38688585:clu_40953:ENSG00000109787.12	Adipose_Subcutaneous	4:38664131:CS1	0.957447	0.428721	-0.107714	0.797231	0.0212766	0.00952712	rs1000571
Eosinophils	chr4:38680682:38688585:clu_42044:ENSG00000109787.12	Nerve_Tibial	4:38664131:CS1	0.957447	0.428721	-0.106343	0.784525	0.0212766	0.00952712	rs1000571
Eosinophils	chr4:38680682:38688585:clu_43719:ENSG00000109787.12	Thyroid	4:38664131:CS1	0.957447	0.428721	-0.0967929	0.666572	0.0212766	0.00952712	rs1000571
Eosinophils	chr4:38688186:38688585:clu_31842:ENSG00000109787.12	Heart_Left_Ventricle	4:38664131:CS1	0.957447	0.428721	0.365934	1.89806	0.0212766	0.00952712	rs1000571
Eosinophils	chr4:38688186:38688585:clu_32410:ENSG00000109787.12	Whole_Blood	4:38664131:CS1	0.957447	0.428721	0.0662449	0.484519	0.0212766	0.00952712	rs1000571
Eosinophils	chr4:38688186:38688585:clu_35640:ENSG00000109787.12	Heart_Atrial_Appendage	4:38664131:CS1	0.957447	0.428721	0.116291	0.626034	0.0212766	0.00952712	rs1000571
Eosinophils	chr4:38688186:38688585:clu_36019:ENSG00000109787.12	Artery_Aorta	4:38664131:CS1	0.957447	0.428721	0.28827	2.07348	0.0212766	0.00952712	rs1000571
Eosinophils	chr4:38688186:38688585:clu_36055:ENSG00000109787.12	Colon_Sigmoid	4:38664131:CS1	0.957447	0.428721	0.33987	1.2244	0.0212766	0.00952712	rs1000571
Eosinophils	chr4:38688186:38688585:clu_36172:ENSG00000109787.12	Muscle_Skeletal	4:38664131:CS1	0.957447	0.428721	0.184437	1.26707	0.0212766	0.00952712	rs1000571
Eosinophils	chr4:38688186:38688585:clu_37322:ENSG00000109787.12	Esophagus_Muscularis	4:38664131:CS1	0.957447	0.428721	0.100733	0.502818	0.0212766	0.00952712	rs1000571
Eosinophils	chr4:38688186:38688585:clu_37433:ENSG00000109787.12	Esophagus_Mucosa	4:38664131:CS1	0.957447	0.428721	0.0778256	0.518217	0.0212766	0.00952712	rs1000571
Eosinophils	chr4:38688186:38688585:clu_37716:ENSG00000109787.12	Artery_Tibial	4:38664131:CS1	0.957447	0.428721	0.0906837	0.689332	0.0212766	0.00952712	rs1000571
Eosinophils	chr4:38688186:38688585:clu_40953:ENSG00000109787.12	Adipose_Subcutaneous	4:38664131:CS1	0.957447	0.428721	0.0928161	0.62178	0.0212766	0.00952712	rs1000571
Eosinophils	chr4:38688186:38688585:clu_42044:ENSG00000109787.12	Nerve_Tibial	4:38664131:CS1	0.957447	0.428721	0.0853818	0.502831	0.0212766	0.00952712	rs1000571
Eosinophils	chr4:38688186:38688585:clu_43278:ENSG00000109787.12	Lung	4:38664131:CS1	0.957447	0.428721	0.0856454	0.566217	0.0212766	0.00952712	rs1000571
Eosinophils	chr4:38688186:38688585:clu_43719:ENSG00000109787.12	Thyroid	4:38664131:CS1	0.957447	0.428721	0.0729584	0.421746	0.0212766	0.00952712	rs1000571
Eosinophils	HNRNPDL	Esophagus_Junction	4:83545976:CS1	0.999704	0.560804	2.70956	6.7198	0.142815	0.0801148	rs13138355
Eosinophils	SCD5	Brain_Cortex	4:83545976:CS1	0.999704	0.560804	3.45824	8.50191	0.142815	0.0801148	rs13138355
Eosinophils	SCD5	Pituitary	4:83545976:CS1	0.999704	0.560804	0.995353	2.35988	0.142815	0.0801148	rs13138355
Eosinophils	TMEM150C	Artery_Aorta	4:83545976:CS1	0.999704	0.560804	0.964351	2.46428	0.142815	0.0801148	rs13138355
Eosinophils	TMEM150C	Pancreas	4:83545976:CS1	0.999704	0.560804	1.42206	3.13843	0.142815	0.0801148	rs13138355
Eosinophils	chr4:82636823:82680707:clu_36452:ENSG00000145284.11	Artery_Aorta	4:83545976:CS1	0.999704	0.560804	0.721761	1.82563	0.142815	0.0801148	rs13138355
Eosinophils	chr4:82829058:82842140:clu_41464:ENSG00000138674.16	Adipose_Subcutaneous	4:83545976:CS1	0.999704	0.560804	-3.16569	7.83758	0.142815	0.0801148	rs13138355
Eosinophils	chr4:103026591:103028747:clu_40528:ENSG00000164038.14	Adipose_Visceral	4:103449131:CS1	1	0.229531	-4.80598	0.545906	1	0.229531	rs113473633
Eosinophils	chr4:122912623:122917501:clu_33819:ENSG00000170917.13	Fibroblasts	4:123184411:CS1	1	0.165365	-7.60683	0.769544	1	0.165365	rs746550
Eosinophils	LINC02511	Thyroid	4:139092719:CS1	0.999998	0.44799	6.81331	9.47733	0.333333	0.14933	rs13120371
Eosinophils	PCDH18	Esophagus_Mucosa	4:139092719:CS1	0.999998	0.44799	-0.872121	1.27343	0.333333	0.14933	rs13120371
Eosinophils	PCDH18	Small_Intestine	4:139092719:CS1	0.999998	0.44799	9.27905	13.4447	0.333333	0.14933	rs13120371
Eosinophils	FBXW7	Whole_Blood	4:153291513:CS1	1	0.266516	1.62707	0.201647	1	0.266516	rs11931711
Eosinophils	chr5:10638168:10649266:clu_38820:ENSG00000164236.11	Nerve_Tibial	5:10624866:CS1	1	0.296343	13.5143	1.50385	1	0.296343	rs10062687
Eosinophils	chr5:34945025:34945761:clu_32544:ENSG00000168724.14	Brain_Cerebellum	5:35844125:CS1	1.0092	0.441258	3.79961	7.75055	0.210192	0.0922573	rs1961220
Eosinophils	chr5:35873648:35874449:clu_30505:ENSG00000168685.14	Fibroblasts	5:35844125:CS1	1.0092	0.441258	-0.710027	1.44549	0.210192	0.0922573	rs1961220
Eosinophils	chr5:35873648:35875512:clu_30505:ENSG00000168685.14	Fibroblasts	5:35844125:CS1	1.0092	0.441258	0.387662	0.757433	0.210192	0.0922573	rs1961220
Eosinophils	chr5:35874542:35875512:clu_30505:ENSG00000168685.14	Fibroblasts	5:35844125:CS1	1.0092	0.441258	-0.116564	0.426482	0.0658407	0.028023	rs1961220~rs6890660
Eosinophils	chr5:35874542:35875512:clu_40140:ENSG00000168685.14	Lung	5:35844125:CS1	1.0092	0.441258	-0.205066	0.6196	0.10259	0.0442058	rs1961220~rs12516866
Eosinophils	chr5:36265520:36269390:clu_40159:ENSG00000164188.8	Lung	5:35844125:CS1	1.0092	0.441258	3.98762	7.23493	0.210192	0.0922573	rs1961220
Eosinophils	LOC100289230	Adipose_Subcutaneous	5:98265807:CS1	0.98819	0.414523	-0.0777532	0.304235	0.0470566	0.0197392	rs34495
Eosinophils	LOC100289230	Artery_Aorta	5:98265807:CS1	0.98819	0.414523	-0.0903109	0.413938	0.0470566	0.0197392	rs34495
Eosinophils	LOC100289230	Colon_Sigmoid	5:98265807:CS1	0.98819	0.414523	-0.115095	0.493377	0.0470566	0.0197392	rs34495
Eosinophils	LOC100289230	Esophagus_Mucosa	5:98265807:CS1	0.98819	0.414523	-0.0857616	0.415531	0.0470566	0.0197392	rs34495
Eosinophils	LOC100289230	Fibroblasts	5:98265807:CS1	0.98819	0.414523	-0.302931	1.15815	0.0470566	0.0197392	rs34495
Eosinophils	LOC100289230	Heart_Left_Ventricle	5:98265807:CS1	0.98819	0.414523	-0.156212	0.554021	0.0470566	0.0197392	rs34495
Eosinophils	LOC100289230	Kidney_Tube	5:98265807:CS1	0.98819	0.414523	-0.125993	0.630788	0.0470566	0.0197392	rs34495
Eosinophils	LOC100289230	Lung	5:98265807:CS1	0.98819	0.414523	-0.0787848	0.31469	0.0470566	0.0197392	rs34495
Eosinophils	LOC100289230	Nerve_Tibial	5:98265807:CS1	0.98819	0.414523	-0.0711535	0.345514	0.0470566	0.0197392	rs34495
Eosinophils	LOC100289230	Pancreas	5:98265807:CS1	0.98819	0.414523	-0.185443	0.999711	0.0470566	0.0197392	rs34495
Eosinophils	LOC100289230	Stomach	5:98265807:CS1	0.98819	0.414523	-0.289019	1.33832	0.0470566	0.0197392	rs34495
Eosinophils	LOC100289230	Whole_Blood	5:98265807:CS1	0.98819	0.414523	-0.0557714	0.267137	0.0470566	0.0197392	rs34495
Eosinophils	RPS9P3	Nerve_Tibial	5:98265807:CS1	0.98819	0.414523	0.11379	0.49019	0.0470566	0.0197392	rs34495
Eosinophils	chr5:98929311:98930097:clu_30266:ENSG00000248489.1	Adrenal_Gland	5:98265807:CS1	0.98819	0.414523	-0.178704	0.7886	0.0470566	0.0197392	rs34495
Eosinophils	chr5:98929311:98930097:clu_30680:ENSG00000248489.1	Brain_Cortex	5:98265807:CS1	0.98819	0.414523	-0.104539	0.426398	0.0470566	0.0197392	rs34495
Eosinophils	chr5:98929311:98930097:clu_31307:ENSG00000248489.1	Fibroblasts	5:98265807:CS1	0.98819	0.414523	-0.0628688	0.289723	0.0470566	0.0197392	rs34495
Eosinophils	chr5:98929311:98930097:clu_34361:ENSG00000248489.1	Muscle_Skeletal	5:98265807:CS1	0.98819	0.414523	-0.0412993	0.180241	0.0470566	0.0197392	rs34495
Eosinophils	chr5:98929311:98930097:clu_35897:ENSG00000248489.1	Artery_Tibial	5:98265807:CS1	0.98819	0.414523	-0.067026	0.312417	0.0470566	0.0197392	rs34495
Eosinophils	chr5:98929311:98930097:clu_37787:ENSG00000248489.1	Adipose_Visceral	5:98265807:CS1	0.98819	0.414523	-0.0874314	0.401629	0.0470566	0.0197392	rs34495
Eosinophils	chr5:98929311:98930097:clu_38912:ENSG00000248489.1	Adipose_Subcutaneous	5:98265807:CS1	0.98819	0.414523	-0.07664	0.372726	0.0470566	0.0197392	rs34495
Eosinophils	chr5:98929311:98961443:clu_34361:ENSG00000248489.1	Muscle_Skeletal	5:98265807:CS1	0.98819	0.414523	0.0423001	0.195409	0.0470566	0.0197392	rs34495
Eosinophils	CHD1	Whole_Blood	5:98265807:CS2	0.999965	0.195197	4.41104	4.49372	0.499982	0.0975987	rs162163
Eosinophils	chr5:98882123:98883088:clu_37782:ENSG00000153922.10	Adipose_Visceral	5:98265807:CS2	0.999965	0.195197	-1.34817	1.38095	0.499982	0.0975987	rs162163
Eosinophils	FBXL17	Colon_Transverse	5:107505130:CS1	0.950708	0.195269	-0.105618	0.309197	0.092799	0.0213099	rs12187616~rs76913715~rs10036675
Eosinophils	FBXL17	Esophagus_Mucosa	5:107505130:CS1	0.950708	0.195269	-0.025195	0.167443	0.0334799	0.00629474	rs10036675
Eosinophils	FBXL17	Esophagus_Muscularis	5:107505130:CS1	0.950708	0.195269	-0.208053	0.362111	0.255272	0.0606536	rs76913715~rs10036675
Eosinophils	FBXL17	Fibroblasts	5:107505130:CS1	0.950708	0.195269	-0.0279241	0.127452	0.0334799	0.00629474	rs10036675
Eosinophils	FBXL17	Heart_Atrial_Appendage	5:107505130:CS1	0.950708	0.195269	-0.125143	0.7719	0.0334799	0.00629474	rs10036675
Eosinophils	FBXL17	Heart_Left_Ventricle	5:107505130:CS1	0.950708	0.195269	-0.0457388	0.224094	0.0334799	0.00629474	rs10036675
Eosinophils	FBXL17	Lung	5:107505130:CS1	0.950708	0.195269	-0.0276385	0.18688	0.0334799	0.00629474	rs10036675
Eosinophils	FBXL17	Nerve_Tibial	5:107505130:CS1	0.950708	0.195269	-0.0342128	0.21004	0.0334799	0.00629474	rs10036675
Eosinophils	FBXL17	Pituitary	5:107505130:CS1	0.950708	0.195269	-0.043748	0.257702	0.0334799	0.00629474	rs10036675
Eosinophils	FBXL17	Spleen	5:107505130:CS1	0.950708	0.195269	-0.0953907	0.624396	0.0334799	0.00629474	rs10036675
Eosinophils	FBXL17	Stomach	5:107505130:CS1	0.950708	0.195269	-0.0436222	0.274627	0.0334799	0.00629474	rs10036675
Eosinophils	FBXL17	Thyroid	5:107505130:CS1	0.950708	0.195269	-0.0356607	0.18777	0.0334799	0.00629474	rs10036675
Eosinophils	FBXL17	Whole_Blood	5:107505130:CS1	0.950708	0.195269	-0.0285835	0.191087	0.0334799	0.00629474	rs10036675
Eosinophils	chr5:108224228:108348399:clu_34398:ENSG00000145743.15	Muscle_Skeletal	5:107505130:CS1	0.950708	0.195269	-0.0253017	0.142586	0.0334799	0.00629474	rs10036675
Eosinophils	chr5:108224228:108348399:clu_35925:ENSG00000145743.15	Artery_Tibial	5:107505130:CS1	0.950708	0.195269	-0.0942846	0.381057	0.0334799	0.00629474	rs10036675
Eosinophils	chr5:108299837:108301976:clu_29651:ENSG00000145743.15	Pancreas	5:107505130:CS1	0.950708	0.195269	0.27407	0.881864	0.0334799	0.00629474	rs10036675
Eosinophils	chr5:108299837:108301976:clu_34398:ENSG00000145743.15	Muscle_Skeletal	5:107505130:CS1	0.950708	0.195269	0.0241608	0.138649	0.0334799	0.00629474	rs10036675
Eosinophils	chr5:108299837:108301976:clu_35925:ENSG00000145743.15	Artery_Tibial	5:107505130:CS1	0.950708	0.195269	0.0788952	0.483216	0.0334799	0.00629474	rs10036675
Eosinophils	chr5:108302060:108348399:clu_31334:ENSG00000145743.15	Fibroblasts	5:107505130:CS1	0.950708	0.195269	0.0362007	0.18832	0.0334799	0.00629474	rs10036675
Eosinophils	chr5:108302060:108348399:clu_34398:ENSG00000145743.15	Muscle_Skeletal	5:107505130:CS1	0.950708	0.195269	0.0265349	0.116286	0.0334799	0.00629474	rs10036675
Eosinophils	WDR36	Adipose_Visceral	5:110404999:CS2	0.998106	0.203203	-0.514613	0.930701	0.249526	0.0508008	rs9751951
Eosinophils	WDR36	Colon_Transverse	5:110404999:CS2	0.998106	0.203203	-0.558364	0.946141	0.249526	0.0508008	rs9751951
Eosinophils	WDR36	Lung	5:110404999:CS2	0.998106	0.203203	-0.594649	1.04595	0.249526	0.0508008	rs9751951
Eosinophils	WDR36	Whole_Blood	5:110404999:CS2	0.998106	0.203203	-0.765079	1.30779	0.249526	0.0508008	rs9751951
Eosinophils	chr5:132471054:132475667:clu_41893:ENSG00000113522.13	Thyroid	5:130674076:CS1	1	0.341453	3.51235	3.44273	0.512539	0.175106	rs10900806~rs13190001
Eosinophils	chr5:132471054:132475667:clu_41893:ENSG00000197536.11	Thyroid	5:130674076:CS1	1	0.341453	3.34187	3.41828	0.48746	0.166347	rs10900806~rs13190001
Eosinophils	chr5:132385499:132386253:clu_33402:ENSG00000197375.12	Brain_Cerebellum	5:130674076:CS2	1	0.15444	1.17043	2.32572	0.2	0.030888	rs4705943
Eosinophils	chr5:132385499:132387025:clu_29820:ENSG00000197375.12	Pancreas	5:130674076:CS2	1	0.15444	-1.04218	2.146	0.2	0.030888	rs4705943
Eosinophils	chr5:132385499:132387025:clu_34521:ENSG00000197375.12	Artery_Aorta	5:130674076:CS2	1	0.15444	-2.56783	4.92736	0.2	0.030888	rs4705943
Eosinophils	chr5:132484497:132486557:clu_35860:ENSG00000125347.13	Esophagus_Mucosa	5:130674076:CS2	1	0.15444	-3.7543	7.311	0.2	0.030888	rs4705943
Eosinophils	chr5:132486373:132486557:clu_31077:ENSG00000125347.13	Whole_Blood	5:130674076:CS2	1	0.15444	4.34327	8.97337	0.2	0.030888	rs4705943
Eosinophils	chr5:132637200:132638081:clu_39263:ENSG00000113522.13	Adipose_Subcutaneous	5:131785684:CS1	1	0.351131	-3.13753	4.4301	0.333333	0.117044	rs2706345
Eosinophils	chr5:132637200:132638081:clu_40289:ENSG00000113522.13	Nerve_Tibial	5:131785684:CS1	1	0.351131	-2.96547	4.19909	0.333333	0.117044	rs2706345
Eosinophils	chr5:133000173:133006759:clu_34581:ENSG00000155329.11	Colon_Sigmoid	5:131785684:CS1	1	0.351131	-11.024	15.6378	0.333333	0.117044	rs2706345
Eosinophils	chr5:132218644:132227790:clu_36170:ENSG00000072682.18	Artery_Tibial	5:133451683:CS1	1	0.160468	-2.4252	0.244512	1	0.160468	rs149397059~rs10068275
Eosinophils	NDFIP1	Muscle_Skeletal	5:141489306:CS1	0.995834	0.333027	1.7663	0.188291	0.995834	0.333027	rs252152~rs6580223
Eosinophils	ENSG00000280047	Pituitary	5:142621072:CS1	1.00027	0.338584	0.336022	1.29462	0.0625167	0.0211615	rs7718955
Eosinophils	NDFIP1	Artery_Coronary	5:142621072:CS1	1.00027	0.338584	-1.36707	5.63342	0.0625167	0.0211615	rs7718955
Eosinophils	NDFIP1	Fibroblasts	5:142621072:CS1	1.00027	0.338584	0.523868	2.08053	0.0625167	0.0211615	rs7718955
Eosinophils	NDFIP1	Heart_Atrial_Appendage	5:142621072:CS1	1.00027	0.338584	0.769147	2.63189	0.0625167	0.0211615	rs7718955
Eosinophils	NDFIP1	Liver	5:142621072:CS1	1.00027	0.338584	-0.174184	0.587566	0.0625167	0.0211615	rs7718955
Eosinophils	NDFIP1	Lymphocytes	5:142621072:CS1	1.00027	0.338584	0.998177	3.48548	0.0625167	0.0211615	rs7718955
Eosinophils	NDFIP1	Muscle_Skeletal	5:142621072:CS1	1.00027	0.338584	0.0866909	0.318569	0.0625167	0.0211615	rs7718955
Eosinophils	NDFIP1	Pituitary	5:142621072:CS1	1.00027	0.338584	0.345228	1.28383	0.0625167	0.0211615	rs7718955
Eosinophils	NDFIP1	Whole_Blood	5:142621072:CS1	1.00027	0.338584	-0.158536	0.532707	0.0625167	0.0211615	rs7718955
Eosinophils	PCDHB13	Nerve_Tibial	5:142621072:CS1	1.00027	0.338584	0.391771	1.69904	0.0625167	0.0211615	rs7718955
Eosinophils	PCDHGA11	Adipose_Visceral	5:142621072:CS1	1.00027	0.338584	0.533769	2.17499	0.0625167	0.0211615	rs7718955
Eosinophils	PCDHGC3	Nerve_Tibial	5:142621072:CS1	1.00027	0.338584	-0.43586	1.88731	0.0625167	0.0211615	rs7718955
Eosinophils	chr5:141588250:141618798:clu_40537:ENSG00000131504.15	Nerve_Tibial	5:142621072:CS1	1.00027	0.338584	0.237033	1.05872	0.0625167	0.0211615	rs7718955
Eosinophils	chr5:141931280:141933259:clu_42180:ENSG00000081791.8	Thyroid	5:142621072:CS1	1.00027	0.338584	-1.04742	4.54108	0.0625167	0.0211615	rs7718955
Eosinophils	chr5:141969167:141973583:clu_36018:ENSG00000013561.17	Esophagus_Muscularis	5:142621072:CS1	1.00027	0.338584	0.813661	3.13817	0.0625167	0.0211615	rs7718955
Eosinophils	chr5:142315155:142323890:clu_38385:ENSG00000187678.8	Adipose_Visceral	5:142621072:CS1	1.00027	0.338584	-0.211651	0.635438	0.0625167	0.0211615	rs7718955
Eosinophils	ADRB2	Whole_Blood	5:148200011:CS1	1	0.408783	-7.51563	0.425756	1	0.408783	rs56330463
Eosinophils	chr5:170268482:170270719:clu_38768:ENSG00000043462.11	Adipose_Visceral	5:169691627:CS1	0.999994	0.196757	0.48155	0.596114	0.413016	0.0774787	rs112422589~rs9313497
Eosinophils	C5orf47	Heart_Left_Ventricle	5:173334219:CS1	0.980176	0.187779	-0.190922	0.417104	0.163363	0.0312965	rs75049939
Eosinophils	C5orf47	Lung	5:173334219:CS1	0.980176	0.187779	-0.910821	2.09216	0.163363	0.0312965	rs75049939
Eosinophils	CPEB4	Esophagus_Muscularis	5:173334219:CS1	0.980176	0.187779	0.70739	1.47772	0.163363	0.0312965	rs75049939
Eosinophils	NSG2	Heart_Atrial_Appendage	5:173334219:CS1	0.980176	0.187779	-0.320104	0.735373	0.163363	0.0312965	rs75049939
Eosinophils	NSG2	Heart_Left_Ventricle	5:173334219:CS1	0.980176	0.187779	-0.16531	0.378333	0.163363	0.0312965	rs75049939
Eosinophils	NSG2	Whole_Blood	5:173334219:CS1	0.980176	0.187779	-0.187883	0.472836	0.163363	0.0312965	rs75049939
Eosinophils	chr6:20534574:20535351:clu_36679:ENSG00000145996.11	Lung	6:20679310:CS1	0.999646	0.267811	0.666335	0.943179	0.333215	0.0892703	rs1569699
Eosinophils	chr6:22110920:22173998:clu_30110:ENSG00000272168.6	Esophagus_Junction	6:20679310:CS1	0.999646	0.267811	1.56119	2.32387	0.333215	0.0892703	rs1569699
Eosinophils	chr6:22174062:22191567:clu_31775:ENSG00000272168.6	Esophagus_Muscularis	6:20679310:CS1	0.999646	0.267811	3.4404	4.93591	0.333215	0.0892703	rs1569699
Eosinophils	chr6:28271934:28272670:clu_35820:ENSG00000197062.11	Nerve_Tibial	6:26631568:CS3	1	0.15724	-3.46588	0.256135	1	0.15724	rs9969094~rs4713118
Eosinophils	IFITM4P	Adipose_Visceral	6:27818535:CS1	0.999654	0.307569	4.79693	0.355384	0.999654	0.307569	rs28381664~rs9257226~rs1536215
Eosinophils	chr6:32949889:32950519:clu_37795:ENSG00000204257.14	Thyroid	6:33956472:CS1	0.976233	0.1841	0.101292	0.471883	0.0453751	0.00823422	rs56098412~rs17214657
Eosinophils	chr6:32958341:32958657:clu_37795:ENSG00000204257.14	Thyroid	6:33956472:CS1	0.976233	0.1841	-2.0436	0.559205	0.930858	0.175866	rs56098412~rs17214657
Eosinophils	chr6:41789332:41789568:clu_34693:ENSG00000214736.7	Adipose_Visceral	6:42197707:CS1	1	0.166726	7.26602	7.32042	0.5	0.0833632	rs61612642
Eosinophils	chr6:42663419:42666167:clu_32870:ENSG00000024048.10	Esophagus_Mucosa	6:42197707:CS1	1	0.166726	-3.63325	3.62924	0.5	0.0833632	rs61612642
Eosinophils	chr6:45003792:45014801:clu_31745:ENSG00000196284.15	Artery_Aorta	6:45634092:CS1	0.999998	0.182979	-5.52883	0.771473	0.999998	0.182979	rs9349322
Eosinophils	CFAP206	Adipose_Subcutaneous	6:88020521:CS1	0.996089	0.233671	0.175854	0.69401	0.0553627	0.0129344	rs59322
Eosinophils	ENSG00000272008	Esophagus_Junction	6:88020521:CS1	0.996089	0.233671	-0.163955	0.62486	0.0553627	0.0129344	rs59322
Eosinophils	ENSG00000272008	Nerve_Tibial	6:88020521:CS1	0.996089	0.233671	-0.0801381	0.333515	0.0553627	0.0129344	rs59322
Eosinophils	SMIM8	Whole_Blood	6:88020521:CS1	0.996089	0.233671	0.0712511	0.300709	0.0553627	0.0129344	rs59322
Eosinophils	ZNF292	Nerve_Tibial	6:88020521:CS1	0.996089	0.233671	-0.0815392	0.322867	0.0553627	0.0129344	rs59322
Eosinophils	ZNF292	Whole_Blood	6:88020521:CS1	0.996089	0.233671	-0.101737	0.414546	0.0553627	0.0129344	rs59322
Eosinophils	chr6:87322632:87330692:clu_28894:ENSG00000111850.10	Brain_Cortex	6:88020521:CS1	0.996089	0.233671	0.162776	0.443838	0.110286	0.0267203	rs59322~rs2787921
Eosinophils	chr6:87322632:87330692:clu_31329:ENSG00000111850.10	Brain_Cerebellum	6:88020521:CS1	0.996089	0.233671	0.0710467	0.296181	0.0553627	0.0129344	rs59322
Eosinophils	chr6:87322632:87330692:clu_34690:ENSG00000111850.10	Pituitary	6:88020521:CS1	0.996089	0.233671	0.077806	0.322644	0.0553627	0.0129344	rs59322
Eosinophils	chr6:87322632:87337009:clu_28894:ENSG00000111850.10	Brain_Cortex	6:88020521:CS1	0.996089	0.233671	-0.0824132	0.381001	0.0553627	0.0129344	rs59322
Eosinophils	chr6:87322632:87337009:clu_31329:ENSG00000111850.10	Brain_Cerebellum	6:88020521:CS1	0.996089	0.233671	-0.0808389	0.311007	0.0553627	0.0129344	rs59322
Eosinophils	chr6:87322632:87337009:clu_34690:ENSG00000111850.10	Pituitary	6:88020521:CS1	0.996089	0.233671	-0.0680334	0.305973	0.0553627	0.0129344	rs59322
Eosinophils	chr6:87330712:87337009:clu_28894:ENSG00000111850.10	Brain_Cortex	6:88020521:CS1	0.996089	0.233671	0.0842183	0.331633	0.0553627	0.0129344	rs59322
Eosinophils	chr6:87330712:87337009:clu_31329:ENSG00000111850.10	Brain_Cerebellum	6:88020521:CS1	0.996089	0.233671	0.0663018	0.285666	0.0553627	0.0129344	rs59322
Eosinophils	chr6:87330712:87337009:clu_34690:ENSG00000111850.10	Pituitary	6:88020521:CS1	0.996089	0.233671	0.0731229	0.301278	0.0553627	0.0129344	rs59322
Eosinophils	chr6:87334262:87337009:clu_31329:ENSG00000111850.10	Brain_Cerebellum	6:88020521:CS1	0.996089	0.233671	-0.0704115	0.332122	0.0553627	0.0129344	rs59322
Eosinophils	chr6:87530942:87534735:clu_32113:ENSG00000146282.17	Muscle_Skeletal	6:88020521:CS1	0.996089	0.233671	0.0938605	0.421706	0.0553627	0.0129344	rs59322
Eosinophils	BACH2	Pancreas	6:90955995:CS1	1	0.438285	9.15946	0.550502	1	0.438285	rs62408224
Eosinophils	BEND3	Artery_Tibial	6:107442431:CS1	1	0.382933	0.999549	1.4209	0.333333	0.127644	rs12208103
Eosinophils	BEND3	Nerve_Tibial	6:107442431:CS1	1	0.382933	3.25508	4.54749	0.333333	0.127644	rs12208103
Eosinophils	BEND3	Thyroid	6:107442431:CS1	1	0.382933	6.05108	8.5225	0.333333	0.127644	rs12208103
Eosinophils	RFX6	Kidney_Glom	6:117286220:CS1	0.999009	0.171588	-2.50001	0.353242	0.999009	0.171588	rs673055
Eosinophils	chr6:135442714:135447008:clu_32330:ENSG00000135541.20	Stomach	6:135419631:CS1	1	0.207956	-4.28776	4.312	0.5	0.103978	rs2210366
Eosinophils	chr6:135447160:135448290:clu_32330:ENSG00000135541.20	Stomach	6:135419631:CS1	1	0.207956	4.418	4.45588	0.5	0.103978	rs2210366
Eosinophils	SGK1	Artery_Aorta	6:135419631:CS2	1	0.203937	-7.47995	7.57367	0.5	0.101969	rs9483788
Eosinophils	chr6:134940221:134942409:clu_31806:ENSG00000118514.13	Brain_Cerebellum	6:135419631:CS2	1	0.203937	-5.28312	5.29454	0.5	0.101969	rs9483788
Eosinophils	MAP3K5	Adipose_Visceral	6:137082948:CS1	1	0.195287	-0.279332	0.55137	0.2	0.0390575	rs6924387
Eosinophils	MAP3K5	Colon_Sigmoid	6:137082948:CS1	1	0.195287	-0.968399	1.98415	0.2	0.0390575	rs6924387
Eosinophils	MAP3K5	Lung	6:137082948:CS1	1	0.195287	-0.259922	0.533025	0.2	0.0390575	rs6924387
Eosinophils	MAP3K5	Spleen	6:137082948:CS1	1	0.195287	-0.359025	0.71158	0.2	0.0390575	rs6924387
Eosinophils	chr6:137009492:137011274:clu_35978:ENSG00000016402.13	Adipose_Visceral	6:137082948:CS1	1	0.195287	2.74911	5.67321	0.2	0.0390575	rs6924387
Eosinophils	IL6-AS1	Adipose_Visceral	7:22785717:CS1	0.97479	0.209107	0.0347832	0.188718	0.0297627	0.00636072	rs1800795~rs2069861
Eosinophils	IL6-AS1	Artery_Aorta	7:22785717:CS1	0.97479	0.209107	0.066107	0.320829	0.0432589	0.00928057	rs1800795
Eosinophils	IL6-AS1	Artery_Coronary	7:22785717:CS1	0.97479	0.209107	0.0782371	0.431564	0.0432589	0.00928057	rs1800795
Eosinophils	IL6-AS1	Artery_Tibial	7:22785717:CS1	0.97479	0.209107	0.0490334	0.250941	0.0365909	0.007854	rs10950913~rs1800795
Eosinophils	IL6-AS1	Colon_Sigmoid	7:22785717:CS1	0.97479	0.209107	0.0760051	0.33647	0.0432589	0.00928057	rs1800795
Eosinophils	IL6-AS1	Colon_Transverse	7:22785717:CS1	0.97479	0.209107	0.0846842	0.458642	0.0432589	0.00928057	rs1800795
Eosinophils	IL6-AS1	Esophagus_Junction	7:22785717:CS1	0.97479	0.209107	0.0662979	0.26534	0.0432589	0.00928057	rs1800795
Eosinophils	IL6-AS1	Esophagus_Mucosa	7:22785717:CS1	0.97479	0.209107	0.0635754	0.264524	0.0432589	0.00928057	rs1800795
Eosinophils	IL6-AS1	Esophagus_Muscularis	7:22785717:CS1	0.97479	0.209107	0.0561442	0.214282	0.0432589	0.00928057	rs1800795
Eosinophils	IL6-AS1	Fibroblasts	7:22785717:CS1	0.97479	0.209107	0.112134	0.567716	0.0432589	0.00928057	rs1800795
Eosinophils	IL6-AS1	Heart_Atrial_Appendage	7:22785717:CS1	0.97479	0.209107	0.0711313	0.364467	0.0432589	0.00928057	rs1800795
Eosinophils	IL6-AS1	Heart_Left_Ventricle	7:22785717:CS1	0.97479	0.209107	0.0695305	0.384569	0.0432589	0.00928057	rs1800795
Eosinophils	IL6-AS1	Lung	7:22785717:CS1	0.97479	0.209107	0.0534542	0.265149	0.0432589	0.00928057	rs1800795
Eosinophils	IL6-AS1	Pituitary	7:22785717:CS1	0.97479	0.209107	0.172431	0.719541	0.0432589	0.00928057	rs1800795
Eosinophils	IL6-AS1	Small_Intestine	7:22785717:CS1	0.97479	0.209107	0.126397	0.624155	0.0432589	0.00928057	rs1800795
Eosinophils	IL6-AS1	Stomach	7:22785717:CS1	0.97479	0.209107	0.134891	0.59293	0.0432589	0.00928057	rs1800795
Eosinophils	IL6-AS1	Thyroid	7:22785717:CS1	0.97479	0.209107	0.0522428	0.233803	0.0432589	0.00928057	rs1800795
Eosinophils	IL6-AS1	Whole_Blood	7:22785717:CS1	0.97479	0.209107	0.123354	0.702742	0.0432589	0.00928057	rs1800795
Eosinophils	STEAP1B	Adipose_Subcutaneous	7:22785717:CS1	0.97479	0.209107	0.0564368	0.238915	0.0432589	0.00928057	rs1800795
Eosinophils	STEAP1B	Adipose_Visceral	7:22785717:CS1	0.97479	0.209107	0.0671638	0.310179	0.0432589	0.00928057	rs1800795
Eosinophils	STEAP1B	Artery_Coronary	7:22785717:CS1	0.97479	0.209107	0.160952	0.565895	0.0432589	0.00928057	rs1800795
Eosinophils	STEAP1B	Lung	7:22785717:CS1	0.97479	0.209107	0.0658989	0.314169	0.0432589	0.00928057	rs1800795
Eosinophils	STEAP1B	Thyroid	7:22785717:CS1	0.97479	0.209107	0.0709386	0.314373	0.0432589	0.00928057	rs1800795
Eosinophils	CCL24	Colon_Transverse	7:75454152:CS2	1	0.224966	4.26727	0.256031	1	0.224966	rs6467885~rs7799486
Eosinophils	chr7:92454685:92456372:clu_28640:ENSG00000157259.6	Esophagus_Junction	7:92408370:CS1	1	0.303723	-9.75725	9.7807	0.500001	0.151862	rs445
Eosinophils	chr7:92454685:92456372:clu_28640:ENSG00000244055.1	Esophagus_Junction	7:92408370:CS1	1	0.303723	-9.75725	9.78171	0.500001	0.151862	rs445
Eosinophils	GPR85	Lung	7:112782556:CS1	1	0.327735	0.632734	0.896409	0.333333	0.109245	rs1599836
Eosinophils	chr7:111877186:111895612:clu_26186:ENSG00000128512.20	Heart_Left_Ventricle	7:112782556:CS1	1	0.327735	3.97679	5.634	0.333333	0.109245	rs1599836
Eosinophils	chr7:114663519:114664273:clu_32269:ENSG00000128573.24	Colon_Transverse	7:112782556:CS1	1	0.327735	7.81597	11.1418	0.333333	0.109245	rs1599836
Eosinophils	POT1	Brain_Cerebellum	7:124804887:CS1	0.996833	0.319887	0.519135	2.09834	0.0513332	0.0153566	rs3925331
Eosinophils	POT1-AS1	Heart_Atrial_Appendage	7:124804887:CS1	0.996833	0.319887	0.263358	1.1858	0.0513332	0.0153566	rs3925331
Eosinophils	POT1-AS1	Pancreas	7:124804887:CS1	0.996833	0.319887	0.0978405	0.404874	0.0513332	0.0153566	rs3925331
Eosinophils	chr7:124827305:124835279:clu_29783:ENSG00000128513.14	Artery_Aorta	7:124804887:CS1	0.996833	0.319887	0.488433	1.83249	0.0513332	0.0153566	rs3925331
Eosinophils	chr7:124846998:124851872:clu_31086:ENSG00000128513.14	Artery_Tibial	7:124804887:CS1	0.996833	0.319887	0.103259	0.427638	0.0513332	0.0153566	rs3925331
Eosinophils	chr7:124863640:124892266:clu_27046:ENSG00000128513.14	Fibroblasts	7:124804887:CS1	0.996833	0.319887	-1.54792	1.69493	0.45949	0.152172	rs6968500~rs3925331
Eosinophils	chr7:125020413:125080712:clu_29790:ENSG00000224897.6	Artery_Aorta	7:124804887:CS1	0.996833	0.319887	-0.511438	0.858688	0.280677	0.0909321	rs6968500~rs3925331
Eosinophils	ENSG00000273219	Lung	7:135289854:CS1	0.950343	0.169305	1.19545	0.366695	0.950343	0.169305	rs3110823~rs73160708~rs3110791
Eosinophils	LOC155060	Small_Intestine	7:148887942:CS1	0.954542	0.411439	-0.239816	1.5819	0.0227272	0.00979616	rs28767030
Eosinophils	ZNF282	Whole_Blood	7:148887942:CS1	0.954542	0.411439	0.038628	0.26701	0.0227272	0.00979616	rs28767030
Eosinophils	ZNF398	Whole_Blood	7:148887942:CS1	0.954542	0.411439	0.211003	1.5448	0.0227272	0.00979616	rs28767030
Eosinophils	ZNF786	Adipose_Subcutaneous	7:148887942:CS1	0.954542	0.411439	0.055405	0.465801	0.0227272	0.00979616	rs28767030
Eosinophils	ZNF786	Adipose_Visceral	7:148887942:CS1	0.954542	0.411439	0.0544313	0.305979	0.0227272	0.00979616	rs28767030
Eosinophils	ZNF786	Adrenal_Gland	7:148887942:CS1	0.954542	0.411439	0.0691433	0.348934	0.0227272	0.00979616	rs28767030
Eosinophils	ZNF786	Artery_Aorta	7:148887942:CS1	0.954542	0.411439	0.0628959	0.405667	0.0227272	0.00979616	rs28767030
Eosinophils	ZNF786	Artery_Coronary	7:148887942:CS1	0.954542	0.411439	0.0973008	0.752147	0.0227272	0.00979616	rs28767030
Eosinophils	ZNF786	Brain_Cerebellum	7:148887942:CS1	0.954542	0.411439	0.0632135	0.505491	0.0227272	0.00979616	rs28767030
Eosinophils	ZNF786	Colon_Sigmoid	7:148887942:CS1	0.954542	0.411439	0.0749056	0.58453	0.0227272	0.00979616	rs28767030
Eosinophils	ZNF786	Colon_Transverse	7:148887942:CS1	0.954542	0.411439	0.0523097	0.293209	0.0227272	0.00979616	rs28767030
Eosinophils	ZNF786	Brain_Cortex	7:148887942:CS1	0.954542	0.411439	0.0627986	0.319236	0.0227272	0.00979616	rs28767030
Eosinophils	ZNF786	Esophagus_Junction	7:148887942:CS1	0.954542	0.411439	0.0779947	0.446439	0.0227272	0.00979616	rs28767030
Eosinophils	ZNF786	Esophagus_Mucosa	7:148887942:CS1	0.954542	0.411439	0.0477851	0.230654	0.0227272	0.00979616	rs28767030
Eosinophils	ZNF786	Fibroblasts	7:148887942:CS1	0.954542	0.411439	0.0473437	0.226516	0.0227272	0.00979616	rs28767030
Eosinophils	ZNF786	Heart_Atrial_Appendage	7:148887942:CS1	0.954542	0.411439	0.0802444	0.56093	0.0227272	0.00979616	rs28767030
Eosinophils	ZNF786	Heart_Left_Ventricle	7:148887942:CS1	0.954542	0.411439	0.0591912	0.409174	0.0227272	0.00979616	rs28767030
Eosinophils	ZNF786	Liver	7:148887942:CS1	0.954542	0.411439	0.0666494	0.423728	0.0227272	0.00979616	rs28767030
Eosinophils	ZNF786	Lung	7:148887942:CS1	0.954542	0.411439	0.0475357	0.336009	0.0227272	0.00979616	rs28767030
Eosinophils	ZNF786	Muscle_Skeletal	7:148887942:CS1	0.954542	0.411439	0.0687203	0.431031	0.0227272	0.00979616	rs28767030
Eosinophils	ZNF786	Nerve_Tibial	7:148887942:CS1	0.954542	0.411439	0.061456	0.304464	0.0227272	0.00979616	rs28767030
Eosinophils	ZNF786	Pancreas	7:148887942:CS1	0.954542	0.411439	0.0601035	0.442399	0.0227272	0.00979616	rs28767030
Eosinophils	ZNF786	Pituitary	7:148887942:CS1	0.954542	0.411439	0.0579982	0.337156	0.0227272	0.00979616	rs28767030
Eosinophils	ZNF786	Small_Intestine	7:148887942:CS1	0.954542	0.411439	0.0985852	0.65424	0.0227272	0.00979616	rs28767030
Eosinophils	ZNF786	Spleen	7:148887942:CS1	0.954542	0.411439	0.066947	0.491264	0.0227272	0.00979616	rs28767030
Eosinophils	ZNF786	Stomach	7:148887942:CS1	0.954542	0.411439	0.0635037	0.389566	0.0227272	0.00979616	rs28767030
Eosinophils	ZNF786	Thyroid	7:148887942:CS1	0.954542	0.411439	0.0430098	0.346463	0.0227272	0.00979616	rs28767030
Eosinophils	ZNF786	Whole_Blood	7:148887942:CS1	0.954542	0.411439	0.0667304	0.432931	0.0227272	0.00979616	rs28767030
Eosinophils	chr7:149074538:149090623:clu_29557:ENSG00000197362.14	Esophagus_Junction	7:148887942:CS1	0.954542	0.411439	-0.157338	1.03125	0.0227272	0.00979616	rs28767030
Eosinophils	chr7:149074538:149090623:clu_30266:ENSG00000197362.14	Colon_Sigmoid	7:148887942:CS1	0.954542	0.411439	-0.376249	1.9288	0.0227272	0.00979616	rs28767030
Eosinophils	chr7:149074538:149090623:clu_32560:ENSG00000197362.14	Pituitary	7:148887942:CS1	0.954542	0.411439	-0.43674	2.18139	0.0227272	0.00979616	rs28767030
Eosinophils	chr7:149074538:149090623:clu_36015:ENSG00000197362.14	Lung	7:148887942:CS1	0.954542	0.411439	-0.140715	0.907825	0.0227272	0.00979616	rs28767030
Eosinophils	chr7:149074538:149090623:clu_36518:ENSG00000197362.14	Thyroid	7:148887942:CS1	0.954542	0.411439	-0.139778	0.666783	0.0227272	0.00979616	rs28767030
Eosinophils	chr7:149074538:149090623:clu_36518:ENSG00000204947.8	Thyroid	7:148887942:CS1	0.954542	0.411439	-0.13955	0.772094	0.0227272	0.00979616	rs28767030
Eosinophils	chr7:149080717:149090623:clu_26790:ENSG00000197362.14	Adrenal_Gland	7:148887942:CS1	0.954542	0.411439	-0.108751	0.856733	0.0227272	0.00979616	rs28767030
Eosinophils	chr7:149080717:149090623:clu_27399:ENSG00000197362.14	Fibroblasts	7:148887942:CS1	0.954542	0.411439	-0.236095	1.47301	0.0227272	0.00979616	rs28767030
Eosinophils	chr7:149080717:149090623:clu_27399:ENSG00000204947.8	Fibroblasts	7:148887942:CS1	0.954542	0.411439	-0.235976	1.7817	0.0227272	0.00979616	rs28767030
Eosinophils	chr7:149080717:149090623:clu_31198:ENSG00000197362.14	Esophagus_Muscularis	7:148887942:CS1	0.954542	0.411439	-0.0749071	0.606615	0.0227272	0.00979616	rs28767030
Eosinophils	chr7:149080717:149090623:clu_31198:ENSG00000204947.8	Esophagus_Muscularis	7:148887942:CS1	0.954542	0.411439	-0.0748014	0.522133	0.0227272	0.00979616	rs28767030
Eosinophils	chr7:149080717:149090623:clu_31392:ENSG00000197362.14	Esophagus_Mucosa	7:148887942:CS1	0.954542	0.411439	-0.389281	2.79011	0.0227272	0.00979616	rs28767030
Eosinophils	chr7:149080717:149090623:clu_31392:ENSG00000204947.8	Esophagus_Mucosa	7:148887942:CS1	0.954542	0.411439	-0.388729	2.04825	0.0227272	0.00979616	rs28767030
Eosinophils	chr7:149080717:149090623:clu_32715:ENSG00000197362.14	Colon_Transverse	7:148887942:CS1	0.954542	0.411439	-0.0712005	0.476295	0.0227272	0.00979616	rs28767030
Eosinophils	ENSG00000253616	Whole_Blood	8:22964719:CS1	0.998126	0.160191	-1.18513	0.113295	0.998126	0.160191	rs1129424~rs4871845
Eosinophils	AP3M2	Artery_Tibial	8:43789768:CS1	0.960724	0.220079	-0.101323	0.297962	0.0853375	0.0196006	rs117077310
Eosinophils	AP3M2	Esophagus_Muscularis	8:43789768:CS1	0.960724	0.220079	-0.0471043	0.273123	0.0363537	0.00750666	rs10958734~rs117077310
Eosinophils	AP3M2	Heart_Atrial_Appendage	8:43789768:CS1	0.960724	0.220079	-0.258495	1.00208	0.0853375	0.0196006	rs117077310
Eosinophils	AP3M2	Nerve_Tibial	8:43789768:CS1	0.960724	0.220079	-0.338553	1.19761	0.0853375	0.0196006	rs117077310
Eosinophils	AP3M2	Thyroid	8:43789768:CS1	0.960724	0.220079	-0.180711	0.525968	0.0853375	0.0196006	rs117077310
Eosinophils	PLAT	Small_Intestine	8:43789768:CS1	0.960724	0.220079	1.1056	3.65553	0.0853375	0.0196006	rs117077310
Eosinophils	POLB	Spleen	8:43789768:CS1	0.960724	0.220079	2.00971	6.57991	0.0853375	0.0196006	rs117077310
Eosinophils	chr8:42158112:42162281:clu_48627:ENSG00000070718.11	Fibroblasts	8:43789768:CS1	0.960724	0.220079	0.774008	2.86036	0.0709956	0.0165667	rs117077310~rs146537325
Eosinophils	chr8:42352568:42354417:clu_58668:ENSG00000070501.11	Adipose_Visceral	8:43789768:CS1	0.960724	0.220079	-0.272936	0.885254	0.0853375	0.0196006	rs117077310
Eosinophils	chr8:42535335:42541538:clu_53438:ENSG00000168575.9	Muscle_Skeletal	8:43789768:CS1	0.960724	0.220079	-0.454154	1.49853	0.0853375	0.0196006	rs117077310
Eosinophils	chr8:42546606:42548375:clu_53126:ENSG00000176209.11	Artery_Aorta	8:43789768:CS1	0.960724	0.220079	-0.852319	2.72103	0.0853375	0.0196006	rs117077310
Eosinophils	chr8:43182260:43191474:clu_57431:ENSG00000165102.14	Colon_Transverse	8:43789768:CS1	0.960724	0.220079	0.585401	1.8644	0.0853375	0.0196006	rs117077310
Eosinophils	chr8:47280017:47291033:clu_53151:ENSG00000164808.16	Artery_Aorta	8:47429600:CS1	1	0.336108	-10.7458	15.3293	0.333333	0.112036	rs182492116
Eosinophils	chr8:47440542:47595811:clu_51980:ENSG00000164808.16	Esophagus_Junction	8:47429600:CS1	1	0.336108	1.24057	1.75424	0.333333	0.112036	rs182492116
Eosinophils	chr8:47967485:47969798:clu_62125:ENSG00000104738.16	Nerve_Tibial	8:47429600:CS1	1	0.336108	1.16752	1.65195	0.333333	0.112036	rs182492116
Eosinophils	ENSG00000253330	Muscle_Skeletal	8:47429600:CS2	0.999986	0.255815	-1.35167	2.43194	0.249997	0.0639537	rs149689913
Eosinophils	ENSG00000269924	Adipose_Visceral	8:47429600:CS2	0.999986	0.255815	-4.79153	8.30897	0.249997	0.0639537	rs149689913
Eosinophils	UBE2V2	Artery_Tibial	8:47429600:CS2	0.999986	0.255815	-1.38044	2.41813	0.249997	0.0639537	rs149689913
Eosinophils	chr8:47713641:47735307:clu_64037:ENSG00000164808.16	Lung	8:47429600:CS2	0.999986	0.255815	5.69492	9.93627	0.249997	0.0639537	rs149689913
Eosinophils	ENSG00000255366	Adrenal_Gland	8:47429600:CS3	0.95727	0.290679	0.271516	1.49694	0.0250371	0.00671002	rs2133480~rs370286999
Eosinophils	MCM4	Esophagus_Mucosa	8:47429600:CS3	0.95727	0.290679	-1.33222	0.491848	0.883579	0.270681	rs2133480~rs370286999~rs76208278~rs2306975~rs6473187
Eosinophils	MCM4	Heart_Left_Ventricle	8:47429600:CS3	0.95727	0.290679	-0.173896	1.13328	0.018094	0.00479335	rs2133480~rs370286999
Eosinophils	chr8:47971468:47972857:clu_50964:ENSG00000104738.16	Brain_Cerebellum	8:47429600:CS3	0.95727	0.290679	-0.11203	0.556871	0.0305599	0.00849461	rs2133480~rs370286999~rs76208278~rs4873292
Eosinophils	ENSG00000254802	Small_Intestine	8:61650831:CS1	1	0.391932	-7.44742	0.466131	1	0.391932	rs7846314
Eosinophils	PDE7A	Esophagus_Mucosa	8:66898262:CS1	0.999563	0.193963	-1.67872	0.289941	0.999563	0.193963	rs6981089
Eosinophils	IL7	Adipose_Subcutaneous	8:79753010:CS1	1	0.258719	5.54232	0.781573	1	0.258719	rs4739140
Eosinophils	TPD52	Whole_Blood	8:81286298:CS1	0.998094	0.181486	-0.862457	0.132093	0.998094	0.181486	rs7840743~rs10111451
Eosinophils	ENSG00000260317	Artery_Tibial	8:81286298:CS2	0.999543	0.166092	2.20224	2.2481	0.499771	0.0830458	rs55839241
Eosinophils	ZBTB10	Artery_Aorta	8:81286298:CS2	0.999543	0.166092	0.927039	0.951585	0.499771	0.0830458	rs55839241
Eosinophils	chr8:106726309:106739458:clu_57717:ENSG00000164830.18	Pituitary	8:106397116:CS1	0.961902	0.168821	-0.440221	1.16577	0.129531	0.0171058	rs35784500~rs16873415
Eosinophils	LRATD2	Colon_Sigmoid	8:127520375:CS1	0.997089	0.235534	-1.1944	3.20481	0.124636	0.0294418	rs12546489
Eosinophils	LRATD2	Colon_Transverse	8:127520375:CS1	0.997089	0.235534	-0.450836	1.1475	0.124636	0.0294418	rs12546489
Eosinophils	LRATD2	Esophagus_Junction	8:127520375:CS1	0.997089	0.235534	-0.374943	1.00594	0.124636	0.0294418	rs12546489
Eosinophils	LRATD2	Kidney_Glom	8:127520375:CS1	0.997089	0.235534	-0.264211	0.696198	0.124636	0.0294418	rs12546489
Eosinophils	LRATD2	Muscle_Skeletal	8:127520375:CS1	0.997089	0.235534	-0.194438	0.524843	0.124636	0.0294418	rs12546489
Eosinophils	LRATD2	Pituitary	8:127520375:CS1	0.997089	0.235534	-0.340315	0.987189	0.124636	0.0294418	rs12546489
Eosinophils	LRATD2	Spleen	8:127520375:CS1	0.997089	0.235534	-0.865711	2.2764	0.124636	0.0294418	rs12546489
Eosinophils	LRATD2	Whole_Blood	8:127520375:CS1	0.997089	0.235534	-0.153025	0.390714	0.124636	0.0294418	rs12546489
Eosinophils	chr8:124568536:124580551:clu_61183:ENSG00000170873.18	Adipose_Subcutaneous	8:127520375:CS2	0.976055	0.200987	-1.30615	4.02438	0.108451	0.0223319	rs9297718
Eosinophils	chr8:124568536:124585087:clu_61183:ENSG00000170873.18	Adipose_Subcutaneous	8:127520375:CS2	0.976055	0.200987	1.44393	4.07934	0.108451	0.0223319	rs9297718
Eosinophils	chr8:124580562:124585087:clu_61183:ENSG00000170873.18	Adipose_Subcutaneous	8:127520375:CS2	0.976055	0.200987	-0.389302	1.12745	0.108451	0.0223319	rs9297718
Eosinophils	chr8:124580562:124585087:clu_62979:ENSG00000170873.18	Nerve_Tibial	8:127520375:CS2	0.976055	0.200987	0.824336	2.10726	0.108451	0.0223319	rs9297718
Eosinophils	chr8:125038959:125039795:clu_53574:ENSG00000164961.15	Heart_Atrial_Appendage	8:127520375:CS2	0.976055	0.200987	2.8666	7.79782	0.108451	0.0223319	rs9297718
Eosinophils	chr8:125084022:125091615:clu_54224:ENSG00000164961.15	Muscle_Skeletal	8:127520375:CS2	0.976055	0.200987	-3.68004	11.2672	0.108451	0.0223319	rs9297718
Eosinophils	chr8:125102487:125151171:clu_53873:ENSG00000156831.7	Artery_Aorta	8:127520375:CS2	0.976055	0.200987	2.91657	8.79595	0.108451	0.0223319	rs9297718
Eosinophils	chr8:125357818:125366768:clu_47787:ENSG00000156831.7	Heart_Left_Ventricle	8:127520375:CS2	0.976055	0.200987	3.87891	12.0255	0.108451	0.0223319	rs9297718
Eosinophils	chr8:125431262:125433317:clu_48013:ENSG00000173334.3	Whole_Blood	8:127520375:CS2	0.976055	0.200987	0.315071	0.912283	0.108451	0.0223319	rs9297718
Eosinophils	SHARPIN	Thyroid	8:145158607:CS1	1	0.192156	3.62993	5.04092	0.333333	0.0640518	rs34173062
Eosinophils	chr8:143840229:143840306:clu_49642:ENSG00000185189.17	Fibroblasts	8:145158607:CS1	1	0.192156	4.1476	5.66558	0.333333	0.0640518	rs34173062
Eosinophils	chr8:143840229:143840706:clu_49642:ENSG00000185189.17	Fibroblasts	8:145158607:CS1	1	0.192156	-3.83962	5.66	0.333333	0.0640518	rs34173062
Eosinophils	VLDLR	Whole_Blood	9:2607430:CS1	0.999995	0.172491	0.6337	0.090739	0.999995	0.172491	rs10812332~rs113361299~rs34881325~rs2889261~rs4741753
Eosinophils	BNC2	Whole_Blood	9:16882916:CS1	0.998563	0.197594	-1.33392	0.202326	0.998563	0.197594	rs2153271
Eosinophils	GKAP1	Brain_Cerebellum	9:86466968:CS1	0.953356	0.254005	-0.037508	0.211605	0.0194353	0.00517195	rs295273
Eosinophils	GKAP1	Esophagus_Mucosa	9:86466968:CS1	0.953356	0.254005	-0.0670643	0.483394	0.0194353	0.00517195	rs295273
Eosinophils	GKAP1	Esophagus_Muscularis	9:86466968:CS1	0.953356	0.254005	-0.123649	0.879439	0.0194353	0.00517195	rs295273
Eosinophils	GKAP1	Muscle_Skeletal	9:86466968:CS1	0.953356	0.254005	-0.0305024	0.200816	0.0194353	0.00517195	rs295273
Eosinophils	RMI1	Fibroblasts	9:86466968:CS1	0.953356	0.254005	-0.0332833	0.192124	0.0194353	0.00517195	rs295273
Eosinophils	RMI1	Lymphocytes	9:86466968:CS1	0.953356	0.254005	-0.0528303	0.322577	0.0194353	0.00517195	rs295273
Eosinophils	RMI1	Nerve_Tibial	9:86466968:CS1	0.953356	0.254005	-0.0343216	0.257241	0.0194353	0.00517195	rs295273
Eosinophils	RMI1	Pancreas	9:86466968:CS1	0.953356	0.254005	-0.0386328	0.273194	0.0194353	0.00517195	rs295273
Eosinophils	chr9:83944989:83955381:clu_61808:ENSG00000165118.14	Thyroid	9:86466968:CS1	0.953356	0.254005	-0.0604415	0.322497	0.0194353	0.00517195	rs295273
Eosinophils	chr9:83978452:83980119:clu_43679:ENSG00000165119.20	Pancreas	9:86466968:CS1	0.953356	0.254005	-0.0234721	0.120663	0.0194353	0.00517195	rs295273
Eosinophils	chr9:83978452:83980119:clu_44664:ENSG00000165119.20	Adrenal_Gland	9:86466968:CS1	0.953356	0.254005	-0.0244804	0.185429	0.0194353	0.00517195	rs295273
Eosinophils	chr9:83978452:83980119:clu_45070:ENSG00000165119.20	Heart_Left_Ventricle	9:86466968:CS1	0.953356	0.254005	-0.0206677	0.144864	0.0194353	0.00517195	rs295273
Eosinophils	chr9:83978452:83980119:clu_45384:ENSG00000165119.20	Whole_Blood	9:86466968:CS1	0.953356	0.254005	-0.0151524	0.136695	0.0194353	0.00517195	rs295273
Eosinophils	chr9:83978452:83980119:clu_46600:ENSG00000165119.20	Fibroblasts	9:86466968:CS1	0.953356	0.254005	-0.0162516	0.145069	0.0194353	0.00517195	rs295273
Eosinophils	chr9:83978452:83980119:clu_47382:ENSG00000165119.20	Spleen	9:86466968:CS1	0.953356	0.254005	-0.0249874	0.193894	0.0194353	0.00517195	rs295273
Eosinophils	chr9:83978452:83980119:clu_49695:ENSG00000165119.20	Esophagus_Junction	9:86466968:CS1	0.953356	0.254005	-0.0215634	0.177507	0.0194353	0.00517195	rs295273
Eosinophils	chr9:83978452:83980119:clu_50560:ENSG00000165119.20	Heart_Atrial_Appendage	9:86466968:CS1	0.953356	0.254005	-0.0189595	0.134588	0.0194353	0.00517195	rs295273
Eosinophils	chr9:83978452:83980119:clu_50707:ENSG00000165119.20	Colon_Sigmoid	9:86466968:CS1	0.953356	0.254005	-0.0208175	0.153255	0.0194353	0.00517195	rs295273
Eosinophils	chr9:83978452:83980119:clu_50892:ENSG00000165119.20	Artery_Aorta	9:86466968:CS1	0.953356	0.254005	-0.0184699	0.147645	0.0194353	0.00517195	rs295273
Eosinophils	chr9:83978452:83980119:clu_51202:ENSG00000165119.20	Muscle_Skeletal	9:86466968:CS1	0.953356	0.254005	-0.0144712	0.0980121	0.0194353	0.00517195	rs295273
Eosinophils	chr9:83978452:83980119:clu_52872:ENSG00000165119.20	Esophagus_Mucosa	9:86466968:CS1	0.953356	0.254005	-0.0167526	0.130744	0.0194353	0.00517195	rs295273
Eosinophils	chr9:83978452:83980119:clu_53392:ENSG00000165119.20	Artery_Tibial	9:86466968:CS1	0.953356	0.254005	-0.0162593	0.0921165	0.0194353	0.00517195	rs295273
Eosinophils	chr9:83978452:83980119:clu_54612:ENSG00000165119.20	Pituitary	9:86466968:CS1	0.953356	0.254005	-0.0238416	0.202737	0.0194353	0.00517195	rs295273
Eosinophils	chr9:83978452:83980119:clu_54987:ENSG00000165119.20	Colon_Transverse	9:86466968:CS1	0.953356	0.254005	-0.0196561	0.146619	0.0194353	0.00517195	rs295273
Eosinophils	chr9:83978452:83980119:clu_56238:ENSG00000165119.20	Adipose_Visceral	9:86466968:CS1	0.953356	0.254005	-0.0286823	0.165829	0.0326854	0.00889188	rs2811917~rs295273
Eosinophils	chr9:83978452:83980119:clu_59463:ENSG00000165119.20	Nerve_Tibial	9:86466968:CS1	0.953356	0.254005	-0.0224254	0.13251	0.0266463	0.00720383	rs2780988~rs295273
Eosinophils	chr9:83978452:83980119:clu_61382:ENSG00000165119.20	Lung	9:86466968:CS1	0.953356	0.254005	-0.0166175	0.125203	0.0194353	0.00517195	rs295273
Eosinophils	chr9:83978452:83980119:clu_61813:ENSG00000165119.20	Thyroid	9:86466968:CS1	0.953356	0.254005	-0.0159868	0.109908	0.0194353	0.00517195	rs295273
Eosinophils	chr9:83978452:83980153:clu_43679:ENSG00000165119.20	Pancreas	9:86466968:CS1	0.953356	0.254005	0.0333382	0.236384	0.0194353	0.00517195	rs295273
Eosinophils	chr9:83978452:83980153:clu_45070:ENSG00000165119.20	Heart_Left_Ventricle	9:86466968:CS1	0.953356	0.254005	0.0345494	0.22967	0.0194353	0.00517195	rs295273
Eosinophils	chr9:83978452:83980153:clu_46600:ENSG00000165119.20	Fibroblasts	9:86466968:CS1	0.953356	0.254005	0.0200002	0.157607	0.0194353	0.00517195	rs295273
Eosinophils	chr9:83978452:83980153:clu_47382:ENSG00000165119.20	Spleen	9:86466968:CS1	0.953356	0.254005	0.034276	0.26944	0.0194353	0.00517195	rs295273
Eosinophils	chr9:83978452:83980153:clu_49695:ENSG00000165119.20	Esophagus_Junction	9:86466968:CS1	0.953356	0.254005	0.0306992	0.244031	0.0194353	0.00517195	rs295273
Eosinophils	chr9:83978452:83980153:clu_50008:ENSG00000165119.20	Stomach	9:86466968:CS1	0.953356	0.254005	0.028664	0.256379	0.0194353	0.00517195	rs295273
Eosinophils	chr9:83978452:83980153:clu_50560:ENSG00000165119.20	Heart_Atrial_Appendage	9:86466968:CS1	0.953356	0.254005	0.0292425	0.187042	0.0194353	0.00517195	rs295273
Eosinophils	chr9:83978452:83980153:clu_50707:ENSG00000165119.20	Colon_Sigmoid	9:86466968:CS1	0.953356	0.254005	0.0291948	0.189253	0.0194353	0.00517195	rs295273
Eosinophils	chr9:83978452:83980153:clu_50892:ENSG00000165119.20	Artery_Aorta	9:86466968:CS1	0.953356	0.254005	0.0215186	0.148588	0.0194353	0.00517195	rs295273
Eosinophils	chr9:83978452:83980153:clu_51202:ENSG00000165119.20	Muscle_Skeletal	9:86466968:CS1	0.953356	0.254005	0.0187877	0.153493	0.0194353	0.00517195	rs295273
Eosinophils	chr9:83978452:83980153:clu_52573:ENSG00000165119.20	Esophagus_Muscularis	9:86466968:CS1	0.953356	0.254005	0.0250976	0.182421	0.0194353	0.00517195	rs295273
Eosinophils	chr9:83978452:83980153:clu_52872:ENSG00000165119.20	Esophagus_Mucosa	9:86466968:CS1	0.953356	0.254005	0.0198942	0.179883	0.0194353	0.00517195	rs295273
Eosinophils	chr9:83978452:83980153:clu_53392:ENSG00000165119.20	Artery_Tibial	9:86466968:CS1	0.953356	0.254005	0.0176759	0.0759269	0.0194353	0.00517195	rs295273
Eosinophils	chr9:83978452:83980153:clu_54612:ENSG00000165119.20	Pituitary	9:86466968:CS1	0.953356	0.254005	0.0476239	0.322962	0.0194353	0.00517195	rs295273
Eosinophils	chr9:83978452:83980153:clu_54987:ENSG00000165119.20	Colon_Transverse	9:86466968:CS1	0.953356	0.254005	0.0248667	0.200848	0.0194353	0.00517195	rs295273
Eosinophils	chr9:83978452:83980153:clu_56238:ENSG00000165119.20	Adipose_Visceral	9:86466968:CS1	0.953356	0.254005	0.0191037	0.106892	0.0194353	0.00517195	rs295273
Eosinophils	chr9:83978452:83980153:clu_59463:ENSG00000165119.20	Nerve_Tibial	9:86466968:CS1	0.953356	0.254005	0.0185057	0.102697	0.0194353	0.00517195	rs295273
Eosinophils	chr9:83978452:83980503:clu_52872:ENSG00000165119.20	Esophagus_Mucosa	9:86466968:CS1	0.953356	0.254005	-0.0489926	0.377247	0.0194353	0.00517195	rs295273
Eosinophils	chr9:83978452:83980503:clu_53392:ENSG00000165119.20	Artery_Tibial	9:86466968:CS1	0.953356	0.254005	-0.0394046	0.284319	0.0194353	0.00517195	rs295273
Eosinophils	chr9:83978452:83980503:clu_56238:ENSG00000165119.20	Adipose_Visceral	9:86466968:CS1	0.953356	0.254005	-0.0547136	0.271402	0.0194353	0.00517195	rs295273
Eosinophils	ENSG00000273381	Brain_Cortex	9:94110288:CS1	0.9927	0.281189	-4.11775	0.582431	0.9927	0.281189	rs59581968~rs6479336
Eosinophils	LARP4B	Whole_Blood	10:974870:CS1	1	0.523422	-4.75531	4.77554	0.5	0.261711	rs1539174
Eosinophils	chr10:843068:844977:clu_8579:ENSG00000107929.14	Stomach	10:974870:CS1	1	0.523422	-9.75503	9.7362	0.5	0.261711	rs1539174
Eosinophils	GATA3	Fibroblasts	10:9053132:CS1	1	0.181307	-0.662815	0.665968	0.5	0.0906533	rs962993
Eosinophils	GATA3-AS1	Fibroblasts	10:9053132:CS1	1	0.181307	-0.696964	0.699668	0.5	0.0906533	rs962993
Eosinophils	ARHGAP21	Fibroblasts	10:25198687:CS1	0.999995	0.418454	0.420038	0.583246	0.333332	0.139485	rs11014291
Eosinophils	PRTFDC1	Adipose_Subcutaneous	10:25198687:CS1	0.999995	0.418454	0.504573	0.733218	0.333332	0.139485	rs11014291
Eosinophils	PRTFDC1	Muscle_Skeletal	10:25198687:CS1	0.999995	0.418454	2.54636	3.64863	0.333332	0.139485	rs11014291
Eosinophils	APBB1IP	Adipose_Subcutaneous	10:26727454:CS1	0.999925	0.610666	0.251708	0.922864	0.0769173	0.0469743	rs2992333
Eosinophils	APBB1IP	Artery_Aorta	10:26727454:CS1	0.999925	0.610666	0.608391	2.0564	0.0769173	0.0469743	rs2992333
Eosinophils	APBB1IP	Artery_Coronary	10:26727454:CS1	0.999925	0.610666	1.9014	5.87978	0.0769173	0.0469743	rs2992333
Eosinophils	APBB1IP	Artery_Tibial	10:26727454:CS1	0.999925	0.610666	0.18048	0.676301	0.0769173	0.0469743	rs2992333
Eosinophils	APBB1IP	Esophagus_Junction	10:26727454:CS1	0.999925	0.610666	0.623592	2.15479	0.0769173	0.0469743	rs2992333
Eosinophils	APBB1IP	Esophagus_Muscularis	10:26727454:CS1	0.999925	0.610666	0.308932	1.17413	0.0769173	0.0469743	rs2992333
Eosinophils	APBB1IP	Heart_Left_Ventricle	10:26727454:CS1	0.999925	0.610666	0.592783	2.09395	0.0769173	0.0469743	rs2992333
Eosinophils	APBB1IP	Pancreas	10:26727454:CS1	0.999925	0.610666	0.269578	0.854491	0.0769173	0.0469743	rs2992333
Eosinophils	APBB1IP	Pituitary	10:26727454:CS1	0.999925	0.610666	0.259234	0.940553	0.0769173	0.0469743	rs2992333
Eosinophils	APBB1IP	Stomach	10:26727454:CS1	0.999925	0.610666	0.273384	1.06792	0.0769173	0.0469743	rs2992333
Eosinophils	APBB1IP	Thyroid	10:26727454:CS1	0.999925	0.610666	0.200585	0.595315	0.0769173	0.0469743	rs2992333
Eosinophils	FAM238A	Pituitary	10:26727454:CS1	0.999925	0.610666	1.2555	4.14703	0.0769173	0.0469743	rs2992333
Eosinophils	FAM238A	Spleen	10:26727454:CS1	0.999925	0.610666	0.989572	3.26002	0.0769173	0.0469743	rs2992333
Eosinophils	ENSG00000254635	Artery_Tibial	10:28780293:CS1	0.972691	0.414819	-0.0434352	0.265257	0.0270192	0.0115227	rs2807743
Eosinophils	ENSG00000254635	Kidney_Tube	10:28780293:CS1	0.972691	0.414819	-0.0465125	0.231021	0.0270192	0.0115227	rs2807743
Eosinophils	ENSG00000254635	Liver	10:28780293:CS1	0.972691	0.414819	-0.0827236	0.538299	0.0270192	0.0115227	rs2807743
Eosinophils	ENSG00000254635	Nerve_Tibial	10:28780293:CS1	0.972691	0.414819	-0.0418466	0.231038	0.0270192	0.0115227	rs2807743
Eosinophils	ENSG00000254635	Pancreas	10:28780293:CS1	0.972691	0.414819	-0.0695644	0.421818	0.0270192	0.0115227	rs2807743
Eosinophils	ENSG00000254635	Stomach	10:28780293:CS1	0.972691	0.414819	-0.0581731	0.392793	0.0270192	0.0115227	rs2807743
Eosinophils	chr10:28524611:28525948:clu_10354:ENSG00000254635.5	Adipose_Subcutaneous	10:28780293:CS1	0.972691	0.414819	-0.0493157	0.356047	0.0270192	0.0115227	rs2807743
Eosinophils	chr10:28524611:28525948:clu_10621:ENSG00000254635.5	Nerve_Tibial	10:28780293:CS1	0.972691	0.414819	-0.0603312	0.271176	0.0270192	0.0115227	rs2807743
Eosinophils	chr10:28524611:28525948:clu_10849:ENSG00000254635.5	Lung	10:28780293:CS1	0.972691	0.414819	-0.0927361	0.508918	0.0270192	0.0115227	rs2807743
Eosinophils	chr10:28524611:28525948:clu_8061:ENSG00000254635.5	Whole_Blood	10:28780293:CS1	0.972691	0.414819	-0.0564526	0.339824	0.0270192	0.0115227	rs2807743
Eosinophils	chr10:28524611:28525948:clu_8452:ENSG00000254635.5	Fibroblasts	10:28780293:CS1	0.972691	0.414819	-0.0636985	0.409769	0.0270192	0.0115227	rs2807743
Eosinophils	chr10:28524611:28525948:clu_8839:ENSG00000254635.5	Esophagus_Junction	10:28780293:CS1	0.972691	0.414819	-0.208963	1.26913	0.0270192	0.0115227	rs2807743
Eosinophils	chr10:28524611:28525948:clu_8947:ENSG00000254635.5	Heart_Atrial_Appendage	10:28780293:CS1	0.972691	0.414819	-0.0942578	0.535662	0.0270192	0.0115227	rs2807743
Eosinophils	chr10:28524611:28525948:clu_9001:ENSG00000254635.5	Muscle_Skeletal	10:28780293:CS1	0.972691	0.414819	-0.0439734	0.222021	0.0270192	0.0115227	rs2807743
Eosinophils	chr10:28524611:28525948:clu_9275:ENSG00000254635.5	Esophagus_Mucosa	10:28780293:CS1	0.972691	0.414819	-0.201941	1.52481	0.0270192	0.0115227	rs2807743
Eosinophils	chr10:28524611:28525948:clu_9392:ENSG00000254635.5	Esophagus_Muscularis	10:28780293:CS1	0.972691	0.414819	-0.191571	1.14531	0.0270192	0.0115227	rs2807743
Eosinophils	chr10:28524611:28525948:clu_9570:ENSG00000254635.5	Artery_Tibial	10:28780293:CS1	0.972691	0.414819	-0.0548252	0.316721	0.0270192	0.0115227	rs2807743
Eosinophils	chr10:28524611:28525948:clu_9818:ENSG00000254635.5	Colon_Transverse	10:28780293:CS1	0.972691	0.414819	-0.297977	1.26296	0.0270192	0.0115227	rs2807743
Eosinophils	chr10:28524611:28532442:clu_8452:ENSG00000254635.5	Fibroblasts	10:28780293:CS1	0.972691	0.414819	-0.0478638	0.19076	0.0270192	0.0115227	rs2807743
Eosinophils	chr10:28526008:28531735:clu_9392:ENSG00000254635.5	Esophagus_Muscularis	10:28780293:CS1	0.972691	0.414819	0.13994	0.960557	0.0270192	0.0115227	rs2807743
Eosinophils	chr10:28526008:28531735:clu_9570:ENSG00000254635.5	Artery_Tibial	10:28780293:CS1	0.972691	0.414819	0.0960659	0.528316	0.0270192	0.0115227	rs2807743
Eosinophils	chr10:28526008:28532442:clu_10017:ENSG00000254635.5	Adipose_Visceral	10:28780293:CS1	0.972691	0.414819	0.0721876	0.580555	0.0270192	0.0115227	rs2807743
Eosinophils	chr10:28526008:28532442:clu_10354:ENSG00000254635.5	Adipose_Subcutaneous	10:28780293:CS1	0.972691	0.414819	0.0461166	0.333782	0.0270192	0.0115227	rs2807743
Eosinophils	chr10:28526008:28532442:clu_10621:ENSG00000254635.5	Nerve_Tibial	10:28780293:CS1	0.972691	0.414819	0.0513937	0.365157	0.0270192	0.0115227	rs2807743
Eosinophils	chr10:28526008:28532442:clu_10849:ENSG00000254635.5	Lung	10:28780293:CS1	0.972691	0.414819	0.0659011	0.381949	0.0270192	0.0115227	rs2807743
Eosinophils	chr10:28526008:28532442:clu_7742:ENSG00000254635.5	Pancreas	10:28780293:CS1	0.972691	0.414819	0.0783152	0.511097	0.0270192	0.0115227	rs2807743
Eosinophils	chr10:28526008:28532442:clu_7957:ENSG00000254635.5	Heart_Left_Ventricle	10:28780293:CS1	0.972691	0.414819	0.0624636	0.406233	0.0270192	0.0115227	rs2807743
Eosinophils	chr10:28526008:28532442:clu_8016:ENSG00000254635.5	Brain_Cortex	10:28780293:CS1	0.972691	0.414819	0.0984783	0.635311	0.0270192	0.0115227	rs2807743
Eosinophils	chr10:28526008:28532442:clu_8061:ENSG00000254635.5	Whole_Blood	10:28780293:CS1	0.972691	0.414819	0.0477272	0.294677	0.0270192	0.0115227	rs2807743
Eosinophils	chr10:28526008:28532442:clu_8839:ENSG00000254635.5	Esophagus_Junction	10:28780293:CS1	0.972691	0.414819	0.0697369	0.335269	0.0270192	0.0115227	rs2807743
Eosinophils	chr10:28526008:28532442:clu_8950:ENSG00000254635.5	Stomach	10:28780293:CS1	0.972691	0.414819	0.100165	0.576446	0.0270192	0.0115227	rs2807743
Eosinophils	chr10:28526008:28532442:clu_9001:ENSG00000254635.5	Muscle_Skeletal	10:28780293:CS1	0.972691	0.414819	0.0413416	0.166076	0.0270192	0.0115227	rs2807743
Eosinophils	chr10:28526008:28532442:clu_9093:ENSG00000254635.5	Colon_Sigmoid	10:28780293:CS1	0.972691	0.414819	0.0786964	0.41573	0.0270192	0.0115227	rs2807743
Eosinophils	chr10:28526008:28532442:clu_9165:ENSG00000254635.5	Artery_Aorta	10:28780293:CS1	0.972691	0.414819	0.0565969	0.340929	0.0270192	0.0115227	rs2807743
Eosinophils	chr10:28526008:28532442:clu_9392:ENSG00000254635.5	Esophagus_Muscularis	10:28780293:CS1	0.972691	0.414819	0.0702277	0.364867	0.0270192	0.0115227	rs2807743
Eosinophils	chr10:28526008:28532442:clu_9570:ENSG00000254635.5	Artery_Tibial	10:28780293:CS1	0.972691	0.414819	0.045786	0.290599	0.0270192	0.0115227	rs2807743
Eosinophils	ENSG00000269952	Lung	10:35360620:CS1	0.976109	0.353929	-1.57735	2.27569	0.315708	0.11477	rs11010084
Eosinophils	ENSG00000269952	Thyroid	10:35360620:CS1	0.976109	0.353929	-0.578076	0.858653	0.315708	0.11477	rs11010084
Eosinophils	chr10:34331344:34337275:clu_10462:ENSG00000148498.15	Adipose_Subcutaneous	10:35360620:CS1	0.976109	0.353929	-0.0886756	0.61204	0.0289859	0.00961735	rs4934685~rs11010084
Eosinophils	chr10:35127567:35148368:clu_10473:ENSG00000095794.19	Adipose_Subcutaneous	10:35360620:CS1	0.976109	0.353929	-2.43841	3.76016	0.315708	0.11477	rs11010084
Eosinophils	chr10:44373343:44378637:clu_8629:ENSG00000107562.16	Fibroblasts	10:44859618:CS1	1	0.176072	-1.57393	2.94915	0.2	0.0352145	rs17482472
Eosinophils	chr10:44376032:44378637:clu_10569:ENSG00000107562.16	Adipose_Subcutaneous	10:44859618:CS1	1	0.176072	1.24105	2.53875	0.2	0.0352145	rs17482472
Eosinophils	chr10:44376032:44378637:clu_10835:ENSG00000107562.16	Nerve_Tibial	10:44859618:CS1	1	0.176072	0.429699	0.905169	0.2	0.0352145	rs17482472
Eosinophils	chr10:44376032:44378637:clu_8629:ENSG00000107562.16	Fibroblasts	10:44859618:CS1	1	0.176072	0.413217	0.838021	0.2	0.0352145	rs17482472
Eosinophils	chr10:44376032:44378637:clu_9434:ENSG00000107562.16	Esophagus_Mucosa	10:44859618:CS1	1	0.176072	1.22357	2.4366	0.2	0.0352145	rs17482472
Eosinophils	ENSG00000224195	Artery_Aorta	10:75598282:CS1	0.97623	0.169489	0.56817	1.07133	0.218571	0.039634	rs2177843~rs17630952
Eosinophils	MYOZ1	Nerve_Tibial	10:75598282:CS1	0.97623	0.169489	-0.37846	1.21244	0.0947074	0.0162319	rs17630952
Eosinophils	NDST2	Spleen	10:75598282:CS1	0.97623	0.169489	0.262587	0.853936	0.0947074	0.0162319	rs17630952
Eosinophils	chr10:73275598:73278179:clu_11544:ENSG00000156042.17	Lung	10:75598282:CS1	0.97623	0.169489	0.279034	0.766024	0.0947074	0.0162319	rs17630952
Eosinophils	chr10:73837511:73839539:clu_9644:ENSG00000148660.20	Muscle_Skeletal	10:75598282:CS1	0.97623	0.169489	-0.0958122	0.333311	0.0947074	0.0162319	rs17630952
Eosinophils	chr10:73837511:73842169:clu_9644:ENSG00000148660.20	Muscle_Skeletal	10:75598282:CS1	0.97623	0.169489	0.0784736	0.263945	0.0947074	0.0162319	rs17630952
Eosinophils	chr10:73839601:73842169:clu_9461:ENSG00000148660.20	Esophagus_Junction	10:75598282:CS1	0.97623	0.169489	-0.262379	0.748503	0.0947074	0.0162319	rs17630952
Eosinophils	chr10:73839601:73842169:clu_9644:ENSG00000148660.20	Muscle_Skeletal	10:75598282:CS1	0.97623	0.169489	-0.09332	0.283742	0.0947074	0.0162319	rs17630952
Eosinophils	chr10:73839601:73842169:clu_9796:ENSG00000148660.20	Artery_Aorta	10:75598282:CS1	0.97623	0.169489	-0.637062	1.94783	0.0947074	0.0162319	rs17630952
Eosinophils	MINPP1	Muscle_Skeletal	10:90849704:CS1	1	0.221814	2.20765	2.19795	0.500001	0.110907	rs806685
Eosinophils	chr10:87942769:87952118:clu_9629:ENSG00000171862.10	Esophagus_Junction	10:90849704:CS1	1	0.221814	-8.57947	8.71216	0.500001	0.110907	rs806685
Eosinophils	ENSG00000236493	Adipose_Subcutaneous	10:94432000:CS1	0.99386	0.253587	0.380031	0.893124	0.14198	0.0362267	rs7918084
Eosinophils	ENSG00000236493	Colon_Transverse	10:94432000:CS1	0.99386	0.253587	0.786027	1.87886	0.14198	0.0362267	rs7918084
Eosinophils	ENSG00000236493	Esophagus_Muscularis	10:94432000:CS1	0.99386	0.253587	0.300706	0.745655	0.14198	0.0362267	rs7918084
Eosinophils	ENSG00000236493	Small_Intestine	10:94432000:CS1	0.99386	0.253587	0.791281	1.97826	0.14198	0.0362267	rs7918084
Eosinophils	HHEX	Artery_Aorta	10:94432000:CS1	0.99386	0.253587	1.53511	3.84237	0.14198	0.0362267	rs7918084
Eosinophils	HHEX	Fibroblasts	10:94432000:CS1	0.99386	0.253587	0.198183	0.49243	0.14198	0.0362267	rs7918084
Eosinophils	HHEX	Heart_Left_Ventricle	10:94432000:CS1	0.99386	0.253587	0.839168	2.15019	0.14198	0.0362267	rs7918084
Eosinophils	ADD3	Brain_Cerebellum	10:111750851:CS1	0.980375	0.219455	-0.0589714	0.226917	0.0576691	0.0129091	rs12570230
Eosinophils	ADD3	Esophagus_Muscularis	10:111750851:CS1	0.980375	0.219455	-0.0868607	0.336122	0.0576691	0.0129091	rs12570230
Eosinophils	ADD3	Fibroblasts	10:111750851:CS1	0.980375	0.219455	-0.161289	0.559079	0.0576691	0.0129091	rs12570230
Eosinophils	ADD3	Heart_Atrial_Appendage	10:111750851:CS1	0.980375	0.219455	-0.258497	1.06153	0.0576691	0.0129091	rs12570230
Eosinophils	ADD3	Liver	10:111750851:CS1	0.980375	0.219455	-0.201447	0.661931	0.0576691	0.0129091	rs12570230
Eosinophils	ADD3	Lung	10:111750851:CS1	0.980375	0.219455	-0.0859824	0.304655	0.0576691	0.0129091	rs12570230
Eosinophils	ADD3	Pituitary	10:111750851:CS1	0.980375	0.219455	-0.112911	0.442561	0.0576691	0.0129091	rs12570230
Eosinophils	ADD3	Spleen	10:111750851:CS1	0.980375	0.219455	-0.0971146	0.432431	0.0576691	0.0129091	rs12570230
Eosinophils	XPNPEP1	Nerve_Tibial	10:111750851:CS1	0.980375	0.219455	-0.325929	1.2773	0.0576691	0.0129091	rs12570230
Eosinophils	XPNPEP1	Spleen	10:111750851:CS1	0.980375	0.219455	-0.360185	1.1642	0.0576691	0.0129091	rs12570230
Eosinophils	chr10:109873427:109877790:clu_10371:ENSG00000108039.17	Muscle_Skeletal	10:111750851:CS1	0.980375	0.219455	0.0667414	0.265822	0.0576691	0.0129091	rs12570230
Eosinophils	chr10:109873427:109877790:clu_10776:ENSG00000108039.17	Esophagus_Muscularis	10:111750851:CS1	0.980375	0.219455	0.24873	1.06868	0.0576691	0.0129091	rs12570230
Eosinophils	chr10:109873427:109877790:clu_11884:ENSG00000108039.17	Adipose_Subcutaneous	10:111750851:CS1	0.980375	0.219455	0.18749	0.815893	0.0576691	0.0129091	rs12570230
Eosinophils	chr10:109873427:109877790:clu_12189:ENSG00000108039.17	Nerve_Tibial	10:111750851:CS1	0.980375	0.219455	0.152057	0.745122	0.0576691	0.0129091	rs12570230
Eosinophils	chr10:109873427:109877790:clu_9671:ENSG00000108039.17	Fibroblasts	10:111750851:CS1	0.980375	0.219455	0.205883	0.922036	0.0576691	0.0129091	rs12570230
Eosinophils	chr10:110008299:110100625:clu_9859:ENSG00000148700.14	Brain_Cerebellum	10:111750851:CS1	0.980375	0.219455	0.188351	0.850615	0.0576691	0.0129091	rs12570230
Eosinophils	chr10:110130486:110133326:clu_9863:ENSG00000148700.14	Brain_Cerebellum	10:111750851:CS1	0.980375	0.219455	0.157751	0.619515	0.0576691	0.0129091	rs12570230
Eosinophils	chr11:691598:694679:clu_5636:ENSG00000177030.16	Heart_Atrial_Appendage	11:309127:CS1	0.996949	0.223402	-18.1507	1.45708	0.996949	0.223402	rs1059091
Eosinophils	ENSG00000270972	Small_Intestine	11:309127:CS2	0.999574	0.152329	-4.31025	0.351572	0.999574	0.152329	rs6598043~rs11246070
Eosinophils	chr11:49148731:49153846:clu_5760:ENSG00000086205.16	Brain_Cortex	11:49764958:CS1	0.999987	0.271761	6.67056	7.038	0.499993	0.13588	rs118019354
Eosinophils	chr11:49192894:49200255:clu_7818:ENSG00000086205.16	Nerve_Tibial	11:49764958:CS1	0.999987	0.271761	-6.52199	6.72941	0.499993	0.13588	rs118019354
Eosinophils	chr11:57389956:57390819:clu_7591:ENSG00000134802.17	Adipose_Subcutaneous	11:57176628:CS2	0.999998	0.161472	0.579127	1.26735	0.166666	0.026912	rs490358
Eosinophils	chr11:57389956:57390819:clu_7591:ENSG00000186652.9	Adipose_Subcutaneous	11:57176628:CS2	0.999998	0.161472	0.574389	1.3071	0.166666	0.026912	rs490358
Eosinophils	chr11:57389956:57390819:clu_7833:ENSG00000134802.17	Nerve_Tibial	11:57176628:CS2	0.999998	0.161472	0.33275	0.761748	0.166666	0.026912	rs490358
Eosinophils	chr11:57389956:57390819:clu_7833:ENSG00000186652.9	Nerve_Tibial	11:57176628:CS2	0.999998	0.161472	0.332688	0.734469	0.166666	0.026912	rs490358
Eosinophils	chr11:57407896:57409175:clu_7833:ENSG00000134802.17	Nerve_Tibial	11:57176628:CS2	0.999998	0.161472	-0.822935	1.74621	0.166666	0.026912	rs490358
Eosinophils	chr11:57407896:57409175:clu_7833:ENSG00000186652.9	Nerve_Tibial	11:57176628:CS2	0.999998	0.161472	-0.818612	1.93944	0.166666	0.026912	rs490358
Eosinophils	EFEMP2	Brain_Cerebellum	11:65665256:CS1	0.970377	0.267543	-0.232664	0.909284	0.0718676	0.0194483	rs10896056~rs637571
Eosinophils	chr11:65865894:65865986:clu_6316:ENSG00000172732.11	Heart_Left_Ventricle	11:65665256:CS1	0.970377	0.267543	0.703449	1.33856	0.223777	0.0618761	rs10896056~rs637571
Eosinophils	chr11:65865894:65865986:clu_7305:ENSG00000172732.11	Esophagus_Mucosa	11:65665256:CS1	0.970377	0.267543	0.425356	0.983586	0.131084	0.0358489	rs10896056~rs637571
Eosinophils	chr11:65865894:65867257:clu_6316:ENSG00000172732.11	Heart_Left_Ventricle	11:65665256:CS1	0.970377	0.267543	-0.754814	1.44743	0.231992	0.064495	rs10896056~rs637571
Eosinophils	chr11:65868629:65869360:clu_7665:ENSG00000172638.12	Pituitary	11:65665256:CS1	0.970377	0.267543	-0.274692	1.0991	0.0566546	0.0152702	rs10896056~rs637571
Eosinophils	chr11:65868629:65869857:clu_6319:ENSG00000172638.12	Heart_Left_Ventricle	11:65665256:CS1	0.970377	0.267543	0.646577	1.07998	0.231706	0.0644159	rs10896056~rs637571
Eosinophils	chr11:65869560:65869857:clu_7025:ENSG00000172638.12	Esophagus_Junction	11:65665256:CS1	0.970377	0.267543	-0.0728245	0.534356	0.0232957	0.00618819	rs10896056~rs637571
Eosinophils	ATM	Whole_Blood	11:108140909:CS1	0.983008	0.333266	-0.405752	0.582788	0.320503	0.106932	rs4754300~rs192022
Eosinophils	chr11:108312498:108314137:clu_7539:ENSG00000149311.18	Fibroblasts	11:108140909:CS1	0.983008	0.333266	1.03423	0.734621	0.662505	0.226334	rs4754300~rs192022
Eosinophils	PCSK7	Colon_Sigmoid	11:116648917:CS1	0.999999	0.179108	-1.75501	3.60723	0.166666	0.0298514	rs78692246
Eosinophils	PCSK7	Thyroid	11:116648917:CS1	0.999999	0.179108	0.358623	0.812489	0.166666	0.0298514	rs78692246
Eosinophils	SIDT2	Artery_Tibial	11:116648917:CS1	0.999999	0.179108	0.58718	1.34377	0.166666	0.0298514	rs78692246
Eosinophils	SIDT2	Heart_Left_Ventricle	11:116648917:CS1	0.999999	0.179108	0.757914	1.72188	0.166666	0.0298514	rs78692246
Eosinophils	TAGLN	Colon_Sigmoid	11:116648917:CS1	0.999999	0.179108	-0.912645	2.05785	0.166666	0.0298514	rs78692246
Eosinophils	chr11:117839830:117840319:clu_8741:ENSG00000137726.16	Artery_Tibial	11:116648917:CS1	0.999999	0.179108	-1.99758	4.57484	0.166666	0.0298514	rs78692246
Eosinophils	ZPR1	Fibroblasts	11:116648917:CS2	0.99972	0.189906	3.68597	0.366905	0.99972	0.189906	rs6589563~rs964184
Eosinophils	LOC101929538	Lung	11:128185850:CS1	1	0.185842	-6.83903	0.673481	1	0.185842	rs10893844
Eosinophils	ENSG00000273805	Esophagus_Junction	12:56396768:CS1	1.00012	0.198724	3.04435	7.71699	0.142874	0.0283891	rs3024971
Eosinophils	STAT6	Fibroblasts	12:56396768:CS1	1.00012	0.198724	0.365723	0.883239	0.142874	0.0283891	rs3024971
Eosinophils	chr12:57099819:57099996:clu_4081:ENSG00000166888.11	Heart_Atrial_Appendage	12:56396768:CS1	1.00012	0.198724	-0.508921	1.14462	0.142874	0.0283891	rs3024971
Eosinophils	chr12:57099903:57099996:clu_3509:ENSG00000166888.11	Brain_Cortex	12:56396768:CS1	1.00012	0.198724	0.502548	1.25739	0.142874	0.0283891	rs3024971
Eosinophils	chr12:57099903:57099996:clu_4081:ENSG00000166888.11	Heart_Atrial_Appendage	12:56396768:CS1	1.00012	0.198724	0.69662	1.78614	0.142874	0.0283891	rs3024971
Eosinophils	chr12:57615712:57615939:clu_4160:ENSG00000240771.6	Heart_Atrial_Appendage	12:56396768:CS1	1.00012	0.198724	-3.13789	7.9226	0.142874	0.0283891	rs3024971
Eosinophils	chr12:57623137:57623836:clu_4895:ENSG00000135502.17	Adipose_Subcutaneous	12:56396768:CS1	1.00012	0.198724	1.45983	3.53475	0.142874	0.0283891	rs3024971
Eosinophils	RPS26	Adipose_Visceral	12:56396768:CS2	0.95752	0.159662	0.0139705	0.111321	0.0135835	0.00219577	rs11171710~rs12580100
Eosinophils	RPS26	Colon_Sigmoid	12:56396768:CS2	0.95752	0.159662	0.0262789	0.196407	0.0209225	0.00341424	rs11171710~rs12580100
Eosinophils	RPS26	Colon_Transverse	12:56396768:CS2	0.95752	0.159662	0.0192586	0.15094	0.0159516	0.00258778	rs11171710~rs12580100
Eosinophils	RPS26	Esophagus_Junction	12:56396768:CS2	0.95752	0.159662	0.0247223	0.189366	0.0195962	0.0031933	rs11171710~rs12580100
Eosinophils	RPS26	Esophagus_Mucosa	12:56396768:CS2	0.95752	0.159662	0.0162882	0.136867	0.0159202	0.00258258	rs11171710~rs12580100
Eosinophils	RPS26	Esophagus_Muscularis	12:56396768:CS2	0.95752	0.159662	0.00994533	0.0964716	0.0098222	0.00157598	rs11171710~rs12580100
Eosinophils	RPS26	Fibroblasts	12:56396768:CS2	0.95752	0.159662	0.0163438	0.0959767	0.0155403	0.00251961	rs11171710~rs12580100
Eosinophils	RPS26	Heart_Atrial_Appendage	12:56396768:CS2	0.95752	0.159662	0.0126009	0.107872	0.0111791	0.00179912	rs11171710~rs12580100
Eosinophils	RPS26	Heart_Left_Ventricle	12:56396768:CS2	0.95752	0.159662	0.0213603	0.158209	0.0183738	0.00298995	rs11171710~rs12580100
Eosinophils	RPS26	Liver	12:56396768:CS2	0.95752	0.159662	0.0498512	0.255691	0.0307002	0.00505062	rs11171710~rs12580100
Eosinophils	RPS26	Muscle_Skeletal	12:56396768:CS2	0.95752	0.159662	0.0126452	0.0973147	0.0150597	0.00243999	rs11171710~rs12580100
Eosinophils	RPS26	Pancreas	12:56396768:CS2	0.95752	0.159662	0.0285949	0.188279	0.0219155	0.00357981	rs11171710~rs12580100
Eosinophils	RPS26	Thyroid	12:56396768:CS2	0.95752	0.159662	0.0127987	0.112061	0.0139525	0.00225677	rs11171710~rs12580100
Eosinophils	RPS26	Whole_Blood	12:56396768:CS2	0.95752	0.159662	0.0161815	0.0913599	0.0183236	0.0029816	rs11171710~rs12580100
Eosinophils	SUOX	Artery_Aorta	12:56396768:CS2	0.95752	0.159662	-0.0512308	0.286169	0.0323949	0.00533541	rs11171710~rs12580100
Eosinophils	SUOX	Brain_Cerebellum	12:56396768:CS2	0.95752	0.159662	-0.126901	0.44714	0.0723418	0.0121176	rs11171710~rs12580100
Eosinophils	SUOX	Colon_Transverse	12:56396768:CS2	0.95752	0.159662	-0.0260708	0.174332	0.013611	0.00223073	rs11171710~rs12580100
Eosinophils	SUOX	Esophagus_Muscularis	12:56396768:CS2	0.95752	0.159662	-0.132419	0.368771	0.0932112	0.0157048	rs11171710~rs12580100
Eosinophils	SUOX	Nerve_Tibial	12:56396768:CS2	0.95752	0.159662	-0.103414	0.362939	0.0843731	0.0141815	rs11171710~rs12580100
Eosinophils	SUOX	Pancreas	12:56396768:CS2	0.95752	0.159662	-0.186422	0.600685	0.100584	0.0169953	rs11171710~rs12580100
Eosinophils	SUOX	Thyroid	12:56396768:CS2	0.95752	0.159662	-0.115405	0.348431	0.098816	0.0166984	rs11171710~rs12580100
Eosinophils	chr12:55990804:55991360:clu_3475:ENSG00000111540.15	Whole_Blood	12:56396768:CS2	0.95752	0.159662	-0.134748	0.416656	0.0950547	0.0160236	rs11171710~rs12580100
Eosinophils	chr12:55990804:55991360:clu_4089:ENSG00000111540.15	Artery_Aorta	12:56396768:CS2	0.95752	0.159662	-0.0424535	0.276674	0.0276513	0.00453905	rs11171710~rs12580100
Eosinophils	chr12:55997339:56002212:clu_4354:ENSG00000139531.12	Artery_Tibial	12:56396768:CS2	0.95752	0.159662	0.161529	0.487654	0.0986413	0.0166689	rs11171710~rs12580100
Eosinophils	USP15	Artery_Aorta	12:62647835:CS1	0.994651	0.17439	-0.602534	0.125979	0.994651	0.17439	rs73135231
Eosinophils	chr12:111840003:111840333:clu_5435:ENSG00000234608.7	Artery_Tibial	12:110441868:CS1	0.999994	0.504617	8.71266	0.318359	0.999994	0.504617	rs7316015~rs4378452
Eosinophils	chr12:111841470:111841684:clu_5979:ENSG00000234608.7	Nerve_Tibial	12:111708458:CS1	1	0.74519	8.81542	8.809	0.5	0.372595	rs10774624
Eosinophils	chr12:112169658:112170333:clu_5591:ENSG00000173064.12	Adipose_Visceral	12:111708458:CS1	1	0.74519	-30.6123	30.6053	0.5	0.372595	rs10774624
Eosinophils	ALDH2	Adipose_Subcutaneous	12:112817521:CS1	1.00001	0.832556	6.4922	21.1001	0.0909102	0.0756869	rs10774624
Eosinophils	LINC01405	Esophagus_Mucosa	12:112817521:CS1	1.00001	0.832556	1.75325	5.83533	0.0909102	0.0756869	rs10774624
Eosinophils	LINC01405	Heart_Left_Ventricle	12:112817521:CS1	1.00001	0.832556	5.15822	16.8087	0.0909102	0.0756869	rs10774624
Eosinophils	chr12:110492122:110492996:clu_5936:ENSG00000111237.18	Thyroid	12:112817521:CS1	1.00001	0.832556	2.08305	5.89847	0.0909102	0.0756869	rs10774624
Eosinophils	chr12:110492122:110496012:clu_5936:ENSG00000111237.18	Thyroid	12:112817521:CS1	1.00001	0.832556	-22.722	67.8748	0.0909102	0.0756869	rs10774624
Eosinophils	chr12:110493231:110496012:clu_5936:ENSG00000111237.18	Thyroid	12:112817521:CS1	1.00001	0.832556	-3.05688	10.815	0.0909102	0.0756869	rs10774624
Eosinophils	chr12:110614402:110626362:clu_4901:ENSG00000204852.15	Heart_Atrial_Appendage	12:112817521:CS1	1.00001	0.832556	-9.82004	28.599	0.0909102	0.0756869	rs10774624
Eosinophils	chr12:110936698:110937185:clu_4291:ENSG00000185847.7	Heart_Left_Ventricle	12:112817521:CS1	1.00001	0.832556	3.20194	10.6469	0.0909102	0.0756869	rs10774624
Eosinophils	chr12:110938512:110958022:clu_4291:ENSG00000185847.7	Heart_Left_Ventricle	12:112817521:CS1	1.00001	0.832556	-8.85332	26.4549	0.0909102	0.0756869	rs10774624
Eosinophils	chr12:111470742:111485271:clu_5179:ENSG00000204842.14	Esophagus_Muscularis	12:112817521:CS1	1.00001	0.832556	-5.2591	16.1015	0.0909102	0.0756869	rs10774624
Eosinophils	chr12:111747385:111748317:clu_5971:ENSG00000111271.14	Nerve_Tibial	12:112817521:CS1	1.00001	0.832556	4.80832	15.4438	0.0909102	0.0756869	rs10774624
Eosinophils	CDK2AP1	Whole_Blood	12:123883406:CS1	0.999926	0.215105	1.02089	0.0968952	0.999926	0.215105	rs6633~rs9669295
Eosinophils	RLIMP1	Pituitary	13:41244297:CS1	1	0.233329	4.63944	8.03284	0.25	0.0583321	rs112420969
Eosinophils	chr13:40749281:40754019:clu_2000:ENSG00000102738.7	Muscle_Skeletal	13:41244297:CS1	1	0.233329	-1.11726	1.93028	0.25	0.0583321	rs112420969
Eosinophils	chr13:40754092:40756873:clu_2000:ENSG00000102738.7	Muscle_Skeletal	13:41244297:CS1	1	0.233329	0.835734	1.45908	0.25	0.0583321	rs112420969
Eosinophils	chr13:40754092:40756873:clu_2351:ENSG00000102738.7	Adipose_Subcutaneous	13:41244297:CS1	1	0.233329	1.54439	2.64428	0.25	0.0583321	rs112420969
Eosinophils	COG6	Adrenal_Gland	13:41244297:CS2	1	0.230127	5.61516	0.428052	1	0.230127	rs12875311
Eosinophils	chr13:42784166:42786763:clu_2058:ENSG00000179813.6	Heart_Atrial_Appendage	13:43057478:CS1	1	0.16069	3.8688	0.527856	1	0.16069	rs35406824
Eosinophils	GPR18	Adipose_Visceral	13:99855124:CS1	1.00002	0.185844	-1.60937	3.2037	0.200005	0.0371688	rs3825426
Eosinophils	GPR18	Lung	13:99855124:CS1	1.00002	0.185844	-1.94497	4.06109	0.200005	0.0371688	rs3825426
Eosinophils	GPR18	Nerve_Tibial	13:99855124:CS1	1.00002	0.185844	-0.540388	1.07543	0.200005	0.0371688	rs3825426
Eosinophils	GPR18	Whole_Blood	13:99855124:CS1	1.00002	0.185844	-0.470568	0.918711	0.200005	0.0371688	rs3825426
Eosinophils	chr13:100330671:100340157:clu_2897:ENSG00000175198.15	Adipose_Subcutaneous	13:99855124:CS1	1.00002	0.185844	1.68953	3.34019	0.200005	0.0371688	rs3825426
Eosinophils	IRS2	Islets	13:109799451:CS1	0.988816	0.153131	-2.77654	5.0024	0.247204	0.0382827	rs275945
Eosinophils	MYO16	Artery_Aorta	13:109799451:CS1	0.988816	0.153131	0.309581	0.5633	0.247204	0.0382827	rs275945
Eosinophils	MYO16	Esophagus_Mucosa	13:109799451:CS1	0.988816	0.153131	0.353555	0.607651	0.247204	0.0382827	rs275945
Eosinophils	MYO16	Esophagus_Muscularis	13:109799451:CS1	0.988816	0.153131	0.292875	0.508946	0.247204	0.0382827	rs275945
Eosinophils	chr14:34524807:34533444:clu_19112:ENSG00000129518.8	Muscle_Skeletal	14:35882492:CS1	1.00001	0.23347	2.33237	2.36315	0.500003	0.116735	rs8020739
Eosinophils	chr14:36314915:36316693:clu_20753:ENSG00000151332.18	Colon_Transverse	14:35882492:CS1	1.00001	0.23347	3.84357	3.87567	0.500003	0.116735	rs8020739
Eosinophils	ENSG00000258413	Kidney_Tube	14:55871452:CS1	0.998603	0.266146	-0.36567	0.645133	0.249651	0.0665365	rs946057
Eosinophils	FBXO34	Kidney_Tube	14:55871452:CS1	0.998603	0.266146	-0.704059	1.23239	0.249651	0.0665365	rs946057
Eosinophils	chr14:54515393:54522454:clu_20699:ENSG00000100532.11	Pituitary	14:55871452:CS1	0.998603	0.266146	1.5061	2.64837	0.249651	0.0665365	rs946057
Eosinophils	chr14:55361845:55367147:clu_19404:ENSG00000178974.9	Muscle_Skeletal	14:55871452:CS1	0.998603	0.266146	-0.332848	0.582769	0.249651	0.0665365	rs946057
Eosinophils	RIN3	Colon_Sigmoid	14:93014929:CS1	1	0.279979	1.5575	0.116024	1	0.279979	rs74367619~rs61975764~rs72699866
Eosinophils	chr14:93207441:93209824:clu_23964:ENSG00000012963.14	Lung	14:94417531:CS1	0.99967	0.289494	1.63201	2.83833	0.249918	0.0723734	rs11555542
Eosinophils	chr14:93209957:93210648:clu_23964:ENSG00000012963.14	Lung	14:94417531:CS1	0.99967	0.289494	-1.41944	2.37303	0.249918	0.0723734	rs11555542
Eosinophils	chr14:93951244:93953352:clu_20159:ENSG00000100628.11	Muscle_Skeletal	14:94417531:CS1	0.99967	0.289494	-0.570107	1.03381	0.249918	0.0723734	rs11555542
Eosinophils	chr14:93951244:93953352:clu_20781:ENSG00000100628.11	Esophagus_Muscularis	14:94417531:CS1	0.99967	0.289494	-2.19646	3.75089	0.249918	0.0723734	rs11555542
Eosinophils	ENSG00000278621	Colon_Sigmoid	15:38904527:CS1	1	0.282739	-3.56006	0.535921	1	0.282739	rs62006172
Eosinophils	LCMT2	Esophagus_Mucosa	15:43702964:CS1	0.980533	0.224981	0.0962328	0.330517	0.0817111	0.0187484	rs1814324
Eosinophils	MAP1A	Artery_Aorta	15:43702964:CS1	0.980533	0.224981	0.409784	1.33125	0.0817111	0.0187484	rs1814324
Eosinophils	TGM5	Esophagus_Muscularis	15:43702964:CS1	0.980533	0.224981	-0.21531	0.768765	0.0817111	0.0187484	rs1814324
Eosinophils	TGM7	Esophagus_Mucosa	15:43702964:CS1	0.980533	0.224981	0.0908331	0.29561	0.0817111	0.0187484	rs1814324
Eosinophils	ZSCAN29	Esophagus_Muscularis	15:43702964:CS1	0.980533	0.224981	-0.152338	0.559268	0.0817111	0.0187484	rs1814324
Eosinophils	ZSCAN29	Kidney_Glom	15:43702964:CS1	0.980533	0.224981	0.159149	0.579663	0.0817111	0.0187484	rs1814324
Eosinophils	ZSCAN29	Kidney_Tube	15:43702964:CS1	0.980533	0.224981	0.244176	0.890866	0.0817111	0.0187484	rs1814324
Eosinophils	ZSCAN29	Small_Intestine	15:43702964:CS1	0.980533	0.224981	-0.796706	2.52362	0.0817111	0.0187484	rs1814324
Eosinophils	ZSCAN29	Stomach	15:43702964:CS1	0.980533	0.224981	-0.201394	0.687045	0.0817111	0.0187484	rs1814324
Eosinophils	chr15:42354453:42360075:clu_16877:ENSG00000092529.23	Esophagus_Junction	15:43702964:CS1	0.980533	0.224981	0.685302	2.26488	0.0817111	0.0187484	rs1814324
Eosinophils	chr15:43413334:43415594:clu_19649:ENSG00000067369.13	Adipose_Subcutaneous	15:43702964:CS1	0.980533	0.224981	-0.334419	1.08109	0.0817111	0.0187484	rs1814324
Eosinophils	chr15:43745167:43746214:clu_18636:ENSG00000205771.6	Pituitary	15:43702964:CS1	0.980533	0.224981	0.515994	1.62339	0.0817111	0.0187484	rs1814324
Eosinophils	AAGAB	Thyroid	15:67442596:CS1	1	0.248501	-8.56386	0.573513	1	0.248501	rs72743461~rs7166081
Eosinophils	ENSG00000278600	Fibroblasts	15:80191343:CS1	0.967538	0.19727	-0.165488	0.468035	0.117884	0.0240827	rs7257
Eosinophils	ENSG00000278600	Heart_Atrial_Appendage	15:80191343:CS1	0.967538	0.19727	-0.258307	0.713894	0.117884	0.0240827	rs7257
Eosinophils	ENSG00000278600	Heart_Left_Ventricle	15:80191343:CS1	0.967538	0.19727	-0.0513676	0.29239	0.0244656	0.00460808	rs7257~rs62025525
Eosinophils	ENSG00000278600	Muscle_Skeletal	15:80191343:CS1	0.967538	0.19727	-0.167503	0.463716	0.117884	0.0240827	rs7257
Eosinophils	ENSG00000278600	Whole_Blood	15:80191343:CS1	0.967538	0.19727	-0.264023	0.739771	0.117884	0.0240827	rs7257
Eosinophils	chr15:79889354:79897161:clu_16014:ENSG00000136371.10	Heart_Left_Ventricle	15:80191343:CS1	0.967538	0.19727	1.28187	3.3269	0.117884	0.0240827	rs7257
Eosinophils	chr15:79889354:79897161:clu_16014:ENSG00000180953.11	Heart_Left_Ventricle	15:80191343:CS1	0.967538	0.19727	1.28189	3.52891	0.117884	0.0240827	rs7257
Eosinophils	chr15:79889354:79907629:clu_19510:ENSG00000136371.10	Pituitary	15:80191343:CS1	0.967538	0.19727	0.358773	0.979015	0.117884	0.0240827	rs7257
Eosinophils	chr15:79889354:79907629:clu_19510:ENSG00000180953.11	Pituitary	15:80191343:CS1	0.967538	0.19727	0.358761	0.99815	0.117884	0.0240827	rs7257
Eosinophils	ENSG00000259407	Adipose_Subcutaneous	15:86294109:CS1	0.998929	0.158563	0.527358	0.764391	0.332976	0.0528543	rs12913266
Eosinophils	chr15:85669830:85676976:clu_16168:ENSG00000170776.21	Heart_Left_Ventricle	15:86294109:CS1	0.998929	0.158563	-0.774442	1.09779	0.332976	0.0528543	rs12913266
Eosinophils	chr15:85669830:85682158:clu_16168:ENSG00000170776.21	Heart_Left_Ventricle	15:86294109:CS1	0.998929	0.158563	0.47207	0.682081	0.332976	0.0528543	rs12913266
Eosinophils	ENSG00000276791	Adipose_Subcutaneous	16:2830482:CS1	0.983222	0.166922	-0.0467764	0.272054	0.0339042	0.00575592	rs2335454
Eosinophils	ENSG00000276791	Adipose_Visceral	16:2830482:CS1	0.983222	0.166922	-0.0564165	0.324329	0.0339042	0.00575592	rs2335454
Eosinophils	ENSG00000276791	Adrenal_Gland	16:2830482:CS1	0.983222	0.166922	-0.0769907	0.391372	0.0339042	0.00575592	rs2335454
Eosinophils	ENSG00000276791	Artery_Aorta	16:2830482:CS1	0.983222	0.166922	-0.0558531	0.313668	0.0339042	0.00575592	rs2335454
Eosinophils	ENSG00000276791	Artery_Coronary	16:2830482:CS1	0.983222	0.166922	-0.0777359	0.464886	0.0339042	0.00575592	rs2335454
Eosinophils	ENSG00000276791	Artery_Tibial	16:2830482:CS1	0.983222	0.166922	-0.0461807	0.292048	0.0339042	0.00575592	rs2335454
Eosinophils	ENSG00000276791	Brain_Cerebellum	16:2830482:CS1	0.983222	0.166922	-0.0706663	0.423761	0.0339042	0.00575592	rs2335454
Eosinophils	ENSG00000276791	Colon_Sigmoid	16:2830482:CS1	0.983222	0.166922	-0.0633365	0.346371	0.0339042	0.00575592	rs2335454
Eosinophils	ENSG00000276791	Colon_Transverse	16:2830482:CS1	0.983222	0.166922	-0.0607019	0.348672	0.0339042	0.00575592	rs2335454
Eosinophils	ENSG00000276791	Brain_Cortex	16:2830482:CS1	0.983222	0.166922	-0.07144	0.308009	0.0339042	0.00575592	rs2335454
Eosinophils	ENSG00000276791	Esophagus_Junction	16:2830482:CS1	0.983222	0.166922	-0.0597396	0.354546	0.0339042	0.00575592	rs2335454
Eosinophils	ENSG00000276791	Esophagus_Mucosa	16:2830482:CS1	0.983222	0.166922	-0.0513422	0.279815	0.0339042	0.00575592	rs2335454
Eosinophils	ENSG00000276791	Esophagus_Muscularis	16:2830482:CS1	0.983222	0.166922	-0.0497803	0.276599	0.0339042	0.00575592	rs2335454
Eosinophils	ENSG00000276791	Fibroblasts	16:2830482:CS1	0.983222	0.166922	-0.0519044	0.289467	0.0339042	0.00575592	rs2335454
Eosinophils	ENSG00000276791	Heart_Atrial_Appendage	16:2830482:CS1	0.983222	0.166922	-0.0575871	0.297439	0.0339042	0.00575592	rs2335454
Eosinophils	ENSG00000276791	Heart_Left_Ventricle	16:2830482:CS1	0.983222	0.166922	-0.0563665	0.283977	0.0339042	0.00575592	rs2335454
Eosinophils	ENSG00000276791	Kidney_Glom	16:2830482:CS1	0.983222	0.166922	-0.10103	0.514309	0.0339042	0.00575592	rs2335454
Eosinophils	ENSG00000276791	Kidney_Tube	16:2830482:CS1	0.983222	0.166922	-0.0589125	0.293586	0.0339042	0.00575592	rs2335454
Eosinophils	ENSG00000276791	Liver	16:2830482:CS1	0.983222	0.166922	-0.513959	2.84283	0.0339042	0.00575592	rs2335454
Eosinophils	ENSG00000276791	Lung	16:2830482:CS1	0.983222	0.166922	-0.0504479	0.264377	0.0339042	0.00575592	rs2335454
Eosinophils	ENSG00000276791	Lymphocytes	16:2830482:CS1	0.983222	0.166922	-0.125719	0.513628	0.0339042	0.00575592	rs2335454
Eosinophils	ENSG00000276791	Nerve_Tibial	16:2830482:CS1	0.983222	0.166922	-0.0456709	0.180967	0.0339042	0.00575592	rs2335454
Eosinophils	ENSG00000276791	Pancreas	16:2830482:CS1	0.983222	0.166922	-0.0812095	0.410712	0.0339042	0.00575592	rs2335454
Eosinophils	ENSG00000276791	Small_Intestine	16:2830482:CS1	0.983222	0.166922	-0.101687	0.52688	0.0339042	0.00575592	rs2335454
Eosinophils	ENSG00000276791	Spleen	16:2830482:CS1	0.983222	0.166922	-0.0785615	0.458397	0.0339042	0.00575592	rs2335454
Eosinophils	ENSG00000276791	Stomach	16:2830482:CS1	0.983222	0.166922	-0.0684487	0.299471	0.0339042	0.00575592	rs2335454
Eosinophils	ENSG00000276791	Thyroid	16:2830482:CS1	0.983222	0.166922	-0.0443004	0.276269	0.0339042	0.00575592	rs2335454
Eosinophils	ENSG00000276791	Whole_Blood	16:2830482:CS1	0.983222	0.166922	-0.0440737	0.238466	0.0339042	0.00575592	rs2335454
Eosinophils	PRSS33	Pituitary	16:2830482:CS1	0.983222	0.166922	0.0789707	0.412363	0.0339042	0.00575592	rs2335454
Eosinophils	chr16:11692082:11698125:clu_16123:ENSG00000153066.12	Colon_Transverse	16:11169683:CS1	1	0.272604	11.4751	0.622469	1	0.272604	rs725613
Eosinophils	ACSM3	Esophagus_Mucosa	16:20915247:CS1	0.993763	0.171814	0.0719793	0.297522	0.0523033	0.00904284	rs2106450
Eosinophils	ACSM3	Esophagus_Muscularis	16:20915247:CS1	0.993763	0.171814	0.150318	0.718739	0.0523033	0.00904284	rs2106450
Eosinophils	ACSM3	Muscle_Skeletal	16:20915247:CS1	0.993763	0.171814	0.0549839	0.235556	0.0523033	0.00904284	rs2106450
Eosinophils	ERI2	Artery_Aorta	16:20915247:CS1	0.993763	0.171814	0.0822508	0.366125	0.0523033	0.00904284	rs2106450
Eosinophils	ERI2	Colon_Sigmoid	16:20915247:CS1	0.993763	0.171814	0.0936913	0.38609	0.0523033	0.00904284	rs2106450
Eosinophils	ERI2	Esophagus_Junction	16:20915247:CS1	0.993763	0.171814	0.0819846	0.368251	0.0523033	0.00904284	rs2106450
Eosinophils	ERI2	Esophagus_Muscularis	16:20915247:CS1	0.993763	0.171814	0.0865262	0.37863	0.0523033	0.00904284	rs2106450
Eosinophils	ERI2	Heart_Atrial_Appendage	16:20915247:CS1	0.993763	0.171814	0.184346	0.856401	0.0523033	0.00904284	rs2106450
Eosinophils	ERI2	Heart_Left_Ventricle	16:20915247:CS1	0.993763	0.171814	0.116438	0.464524	0.0523033	0.00904284	rs2106450
Eosinophils	ERI2	Lung	16:20915247:CS1	0.993763	0.171814	0.0842913	0.350104	0.0523033	0.00904284	rs2106450
Eosinophils	ERI2	Muscle_Skeletal	16:20915247:CS1	0.993763	0.171814	0.0789338	0.308508	0.0523033	0.00904284	rs2106450
Eosinophils	ERI2	Pituitary	16:20915247:CS1	0.993763	0.171814	0.13881	0.502295	0.0523033	0.00904284	rs2106450
Eosinophils	LOC100887080	Nerve_Tibial	16:20915247:CS1	0.993763	0.171814	-0.0760352	0.38163	0.0523033	0.00904284	rs2106450
Eosinophils	THUMPD1	Brain_Cerebellum	16:20915247:CS1	0.993763	0.171814	0.212392	1.00164	0.0523033	0.00904284	rs2106450
Eosinophils	chr16:20738269:20738897:clu_16387:ENSG00000066654.13	Colon_Transverse	16:20915247:CS1	0.993763	0.171814	0.222057	0.979438	0.0523033	0.00904284	rs2106450
Eosinophils	chr16:20800402:20801203:clu_13811:ENSG00000196678.13	Fibroblasts	16:20915247:CS1	0.993763	0.171814	-0.113619	0.493012	0.0523033	0.00904284	rs2106450
Eosinophils	chr16:20911264:20915556:clu_13555:ENSG00000102897.9	Whole_Blood	16:20915247:CS1	0.993763	0.171814	-0.0686985	0.281414	0.0523033	0.00904284	rs2106450
Eosinophils	chr16:20911264:20915556:clu_13821:ENSG00000102897.9	Fibroblasts	16:20915247:CS1	0.993763	0.171814	-0.074775	0.336149	0.0523033	0.00904284	rs2106450
Eosinophils	chr16:20911264:20915556:clu_16602:ENSG00000102897.9	Adipose_Visceral	16:20915247:CS1	0.993763	0.171814	-0.103705	0.387555	0.0523033	0.00904284	rs2106450
Eosinophils	chr16:27345020:27345374:clu_18223:ENSG00000077238.13	Lung	16:27356398:CS1	1	0.2144	-1.58933	0.157664	1	0.2144	rs11646066~rs140792372~rs2072130
Eosinophils	DOC2A	Adipose_Visceral	16:30068354:CS1	0.96007	0.17302	0.0747612	0.487435	0.0126325	0.00227658	rs7201518
Eosinophils	DOC2A	Artery_Aorta	16:30068354:CS1	0.96007	0.17302	0.0423222	0.322683	0.0126325	0.00227658	rs7201518
Eosinophils	DOC2A	Artery_Tibial	16:30068354:CS1	0.96007	0.17302	0.0467648	0.360588	0.0126325	0.00227658	rs7201518
Eosinophils	DOC2A	Esophagus_Junction	16:30068354:CS1	0.96007	0.17302	0.0452648	0.441392	0.0126325	0.00227658	rs7201518
Eosinophils	DOC2A	Heart_Atrial_Appendage	16:30068354:CS1	0.96007	0.17302	0.0837852	0.686747	0.0126325	0.00227658	rs7201518
Eosinophils	DOC2A	Heart_Left_Ventricle	16:30068354:CS1	0.96007	0.17302	0.110122	1.02953	0.0126325	0.00227658	rs7201518
Eosinophils	DOC2A	Lung	16:30068354:CS1	0.96007	0.17302	0.0465902	0.385473	0.0126325	0.00227658	rs7201518
Eosinophils	DOC2A	Pancreas	16:30068354:CS1	0.96007	0.17302	0.115845	1.10519	0.0126325	0.00227658	rs7201518
Eosinophils	DOC2A	Small_Intestine	16:30068354:CS1	0.96007	0.17302	0.0821607	0.733202	0.0126325	0.00227658	rs7201518
Eosinophils	DOC2A	Stomach	16:30068354:CS1	0.96007	0.17302	0.0773021	0.448491	0.0126325	0.00227658	rs7201518
Eosinophils	DOC2A	Thyroid	16:30068354:CS1	0.96007	0.17302	0.0388475	0.30385	0.0126325	0.00227658	rs7201518
Eosinophils	MAPK3	Colon_Sigmoid	16:30068354:CS1	0.96007	0.17302	0.14806	1.02432	0.0126325	0.00227658	rs7201518
Eosinophils	MAPK3	Esophagus_Muscularis	16:30068354:CS1	0.96007	0.17302	0.035378	0.224268	0.0126325	0.00227658	rs7201518
Eosinophils	NPIPB13	Kidney_Tube	16:30068354:CS1	0.96007	0.17302	-0.0521959	0.504797	0.0126325	0.00227658	rs7201518
Eosinophils	TBX6	Brain_Cortex	16:30068354:CS1	0.96007	0.17302	-0.0644736	0.463654	0.0126325	0.00227658	rs7201518
Eosinophils	TBX6	Kidney_Tube	16:30068354:CS1	0.96007	0.17302	-0.085934	0.857767	0.0126325	0.00227658	rs7201518
Eosinophils	TLCD3B	Muscle_Skeletal	16:30068354:CS1	0.96007	0.17302	0.0179524	0.214774	0.0126325	0.00227658	rs7201518
Eosinophils	TMEM219	Artery_Tibial	16:30068354:CS1	0.96007	0.17302	0.0897911	0.75373	0.0126325	0.00227658	rs7201518
Eosinophils	TMEM219	Colon_Sigmoid	16:30068354:CS1	0.96007	0.17302	0.136801	1.05125	0.0126325	0.00227658	rs7201518
Eosinophils	YPEL3	Adipose_Subcutaneous	16:30068354:CS1	0.96007	0.17302	-0.0143297	0.107166	0.0126325	0.00227658	rs7201518
Eosinophils	YPEL3	Adipose_Visceral	16:30068354:CS1	0.96007	0.17302	-0.0174442	0.219173	0.0126325	0.00227658	rs7201518
Eosinophils	YPEL3	Adrenal_Gland	16:30068354:CS1	0.96007	0.17302	-0.0288797	0.295103	0.0126325	0.00227658	rs7201518
Eosinophils	YPEL3	Artery_Aorta	16:30068354:CS1	0.96007	0.17302	-0.0187199	0.154484	0.0126325	0.00227658	rs7201518
Eosinophils	YPEL3	Artery_Coronary	16:30068354:CS1	0.96007	0.17302	-0.0315906	0.338922	0.0126325	0.00227658	rs7201518
Eosinophils	YPEL3	Artery_Tibial	16:30068354:CS1	0.96007	0.17302	-0.0150253	0.117944	0.0126325	0.00227658	rs7201518
Eosinophils	YPEL3	Brain_Cerebellum	16:30068354:CS1	0.96007	0.17302	-0.0240022	0.204613	0.0126325	0.00227658	rs7201518
Eosinophils	YPEL3	Colon_Sigmoid	16:30068354:CS1	0.96007	0.17302	-0.0208856	0.134864	0.0126325	0.00227658	rs7201518
Eosinophils	YPEL3	Colon_Transverse	16:30068354:CS1	0.96007	0.17302	-0.0202341	0.158672	0.0126325	0.00227658	rs7201518
Eosinophils	YPEL3	Brain_Cortex	16:30068354:CS1	0.96007	0.17302	-0.0322889	0	0.0126325	0.00227658	rs7201518
Eosinophils	YPEL3	Esophagus_Junction	16:30068354:CS1	0.96007	0.17302	-0.0202539	0.245585	0.0126325	0.00227658	rs7201518
Eosinophils	YPEL3	Esophagus_Mucosa	16:30068354:CS1	0.96007	0.17302	-0.0192631	0.126978	0.0126325	0.00227658	rs7201518
Eosinophils	YPEL3	Esophagus_Muscularis	16:30068354:CS1	0.96007	0.17302	-0.016407	0.141234	0.0126325	0.00227658	rs7201518
Eosinophils	YPEL3	Fibroblasts	16:30068354:CS1	0.96007	0.17302	-0.0205988	0.236968	0.0126325	0.00227658	rs7201518
Eosinophils	YPEL3	Heart_Atrial_Appendage	16:30068354:CS1	0.96007	0.17302	-0.021522	0.164331	0.0126325	0.00227658	rs7201518
Eosinophils	YPEL3	Heart_Left_Ventricle	16:30068354:CS1	0.96007	0.17302	-0.0219255	0.165602	0.0126325	0.00227658	rs7201518
Eosinophils	YPEL3	Liver	16:30068354:CS1	0.96007	0.17302	-0.093175	1.02489	0.0126325	0.00227658	rs7201518
Eosinophils	YPEL3	Lung	16:30068354:CS1	0.96007	0.17302	-0.0162173	0.151151	0.0126325	0.00227658	rs7201518
Eosinophils	YPEL3	Muscle_Skeletal	16:30068354:CS1	0.96007	0.17302	-0.0344576	0.317137	0.0126325	0.00227658	rs7201518
Eosinophils	YPEL3	Nerve_Tibial	16:30068354:CS1	0.96007	0.17302	-0.0148645	0.103349	0.0126325	0.00227658	rs7201518
Eosinophils	YPEL3	Pancreas	16:30068354:CS1	0.96007	0.17302	-0.023195	0.219237	0.0126325	0.00227658	rs7201518
Eosinophils	YPEL3	Pituitary	16:30068354:CS1	0.96007	0.17302	-0.0226061	0.223788	0.0126325	0.00227658	rs7201518
Eosinophils	YPEL3	Small_Intestine	16:30068354:CS1	0.96007	0.17302	-0.0512966	0.499267	0.0126325	0.00227658	rs7201518
Eosinophils	YPEL3	Spleen	16:30068354:CS1	0.96007	0.17302	-0.0250554	0.300768	0.0126325	0.00227658	rs7201518
Eosinophils	YPEL3	Stomach	16:30068354:CS1	0.96007	0.17302	-0.0216114	0.232871	0.0126325	0.00227658	rs7201518
Eosinophils	YPEL3	Thyroid	16:30068354:CS1	0.96007	0.17302	-0.0155746	0.126485	0.0126325	0.00227658	rs7201518
Eosinophils	YPEL3	Whole_Blood	16:30068354:CS1	0.96007	0.17302	-0.0190073	0.205298	0.0126325	0.00227658	rs7201518
Eosinophils	YPEL3-DT	Nerve_Tibial	16:30068354:CS1	0.96007	0.17302	0.0236624	0.166668	0.0126325	0.00227658	rs7201518
Eosinophils	YPEL3-DT	Whole_Blood	16:30068354:CS1	0.96007	0.17302	-0.022018	0.204579	0.0126325	0.00227658	rs7201518
Eosinophils	chr16:29971578:29972042:clu_16907:ENSG00000149932.16	Adipose_Visceral	16:30068354:CS1	0.96007	0.17302	-0.0946599	0.963489	0.0126325	0.00227658	rs7201518
Eosinophils	chr16:29986504:29986844:clu_13863:ENSG00000149930.17	Brain_Cortex	16:30068354:CS1	0.96007	0.17302	-0.0579339	0.539709	0.0126325	0.00227658	rs7201518
Eosinophils	chr16:30001040:30005221:clu_14513:ENSG00000169592.14	Spleen	16:30068354:CS1	0.96007	0.17302	-0.0614359	0.449634	0.0126325	0.00227658	rs7201518
Eosinophils	chr16:30001530:30002436:clu_13856:ENSG00000169592.14	Whole_Blood	16:30068354:CS1	0.96007	0.17302	0.124687	0.775253	0.0126325	0.00227658	rs7201518
Eosinophils	chr16:30001530:30003436:clu_13856:ENSG00000169592.14	Whole_Blood	16:30068354:CS1	0.96007	0.17302	0.0552126	0.441451	0.0126325	0.00227658	rs7201518
Eosinophils	chr16:30001530:30003436:clu_14084:ENSG00000169592.14	Fibroblasts	16:30068354:CS1	0.96007	0.17302	0.0303071	0.305823	0.0126325	0.00227658	rs7201518
Eosinophils	chr16:30001530:30003436:clu_14513:ENSG00000169592.14	Spleen	16:30068354:CS1	0.96007	0.17302	0.14839	0	0.0126325	0.00227658	rs7201518
Eosinophils	chr16:30001530:30003436:clu_16569:ENSG00000169592.14	Pituitary	16:30068354:CS1	0.96007	0.17302	0.0719495	0.527329	0.0126325	0.00227658	rs7201518
Eosinophils	chr16:30001530:30003436:clu_18493:ENSG00000169592.14	Thyroid	16:30068354:CS1	0.96007	0.17302	0.0376429	0.384521	0.0126325	0.00227658	rs7201518
Eosinophils	chr16:30001530:30005221:clu_13856:ENSG00000169592.14	Whole_Blood	16:30068354:CS1	0.96007	0.17302	-0.0561594	0.461643	0.0126325	0.00227658	rs7201518
Eosinophils	chr16:30001530:30005221:clu_14513:ENSG00000169592.14	Spleen	16:30068354:CS1	0.96007	0.17302	-0.0863431	0.537494	0.0126325	0.00227658	rs7201518
Eosinophils	chr16:30003013:30003436:clu_14084:ENSG00000169592.14	Fibroblasts	16:30068354:CS1	0.96007	0.17302	0.0450655	0.423155	0.0126325	0.00227658	rs7201518
Eosinophils	chr16:30003670:30004568:clu_14084:ENSG00000169592.14	Fibroblasts	16:30068354:CS1	0.96007	0.17302	0.0280043	0.2515	0.0126325	0.00227658	rs7201518
Eosinophils	chr16:30003714:30004568:clu_16165:ENSG00000169592.14	Artery_Tibial	16:30068354:CS1	0.96007	0.17302	0.0313096	0.225873	0.0126325	0.00227658	rs7201518
Eosinophils	chr16:30003714:30004568:clu_18493:ENSG00000169592.14	Thyroid	16:30068354:CS1	0.96007	0.17302	0.0454939	0.44501	0.0126325	0.00227658	rs7201518
Eosinophils	chr16:30003785:30004568:clu_11649:ENSG00000169592.14	Liver	16:30068354:CS1	0.96007	0.17302	-0.135867	1.32718	0.0126325	0.00227658	rs7201518
Eosinophils	chr16:30003785:30004568:clu_13418:ENSG00000169592.14	Pancreas	16:30068354:CS1	0.96007	0.17302	-0.0453793	0.377469	0.0126325	0.00227658	rs7201518
Eosinophils	chr16:30003785:30004568:clu_15146:ENSG00000169592.14	Esophagus_Junction	16:30068354:CS1	0.96007	0.17302	-0.060256	0.484689	0.0126325	0.00227658	rs7201518
Eosinophils	chr16:30003785:30004568:clu_15263:ENSG00000169592.14	Stomach	16:30068354:CS1	0.96007	0.17302	-0.0377585	0.303608	0.0126325	0.00227658	rs7201518
Eosinophils	chr16:30003785:30004568:clu_16165:ENSG00000169592.14	Artery_Tibial	16:30068354:CS1	0.96007	0.17302	-0.0286071	0.197186	0.0126325	0.00227658	rs7201518
Eosinophils	chr16:30003785:30004568:clu_16569:ENSG00000169592.14	Pituitary	16:30068354:CS1	0.96007	0.17302	-0.0578543	0.592017	0.0126325	0.00227658	rs7201518
Eosinophils	chr16:30003785:30004568:clu_17486:ENSG00000169592.14	Adipose_Subcutaneous	16:30068354:CS1	0.96007	0.17302	-0.105224	0.827221	0.0126325	0.00227658	rs7201518
Eosinophils	chr16:30003785:30004568:clu_18426:ENSG00000169592.14	Lung	16:30068354:CS1	0.96007	0.17302	-0.0272264	0.253297	0.0126325	0.00227658	rs7201518
Eosinophils	chr16:30003785:30004568:clu_18493:ENSG00000169592.14	Thyroid	16:30068354:CS1	0.96007	0.17302	-0.0223408	0.243182	0.0126325	0.00227658	rs7201518
Eosinophils	chr16:30004657:30004750:clu_16165:ENSG00000169592.14	Artery_Tibial	16:30068354:CS1	0.96007	0.17302	0.0401012	0.318279	0.0126325	0.00227658	rs7201518
Eosinophils	chr16:30004657:30005221:clu_15258:ENSG00000169592.14	Heart_Atrial_Appendage	16:30068354:CS1	0.96007	0.17302	0.100694	1.00526	0.0126325	0.00227658	rs7201518
Eosinophils	chr16:30013596:30021183:clu_18433:ENSG00000149927.17	Lung	16:30068354:CS1	0.96007	0.17302	0.111693	0.794257	0.0126325	0.00227658	rs7201518
Eosinophils	chr16:30025769:30026609:clu_14929:ENSG00000149926.13	Brain_Cerebellum	16:30068354:CS1	0.96007	0.17302	0.0362771	0.272735	0.0126325	0.00227658	rs7201518
Eosinophils	ENSG00000260052	Kidney_Tube	16:48598737:CS1	0.987377	0.47844	-1.16697	1.19521	0.493689	0.23922	rs1120275
Eosinophils	ENSG00000260052	Spleen	16:48598737:CS1	0.987377	0.47844	-3.36332	3.41111	0.493689	0.23922	rs1120275
Eosinophils	KDM6B	Whole_Blood	17:7742601:CS1	1	0.221212	12.7718	0.843581	1	0.221212	rs74480102
Eosinophils	GSDMB	Brain_Cerebellum	17:38764524:CS2	1	0.167889	0.213533	0.738672	0.0666667	0.0111926	rs79989390
Eosinophils	GSDMB	Colon_Sigmoid	17:38764524:CS2	1	0.167889	0.321616	0.93677	0.0666667	0.0111926	rs79989390
Eosinophils	GSDMB	Brain_Cortex	17:38764524:CS2	1	0.167889	0.303583	1.07789	0.0666667	0.0111926	rs79989390
Eosinophils	GSDMB	Esophagus_Muscularis	17:38764524:CS2	1	0.167889	0.214663	0.897697	0.0666667	0.0111926	rs79989390
Eosinophils	GSDMB	Fibroblasts	17:38764524:CS2	1	0.167889	0.872482	3.83208	0.0666667	0.0111926	rs79989390
Eosinophils	GSDMB	Thyroid	17:38764524:CS2	1	0.167889	0.265077	1.03908	0.0666667	0.0111926	rs79989390
Eosinophils	ORMDL3	Artery_Tibial	17:38764524:CS2	1	0.167889	1.19103	4.48238	0.0666667	0.0111926	rs79989390
Eosinophils	chr17:39078048:39079104:clu_11952:ENSG00000161381.13	Esophagus_Junction	17:38764524:CS2	1	0.167889	0.417959	1.3716	0.0666667	0.0111926	rs79989390
Eosinophils	chr17:39905985:39906961:clu_11752:ENSG00000073605.18	Brain_Cerebellum	17:38764524:CS2	1	0.167889	-0.190162	0.672318	0.0666667	0.0111926	rs79989390
Eosinophils	chr17:39905985:39909756:clu_11073:ENSG00000073605.18	Brain_Cortex	17:38764524:CS2	1	0.167889	-0.215167	0.951359	0.0666667	0.0111926	rs79989390
Eosinophils	chr17:39905985:39909756:clu_11752:ENSG00000073605.18	Brain_Cerebellum	17:38764524:CS2	1	0.167889	-0.207045	0.796416	0.0666667	0.0111926	rs79989390
Eosinophils	chr17:39905985:39909756:clu_13191:ENSG00000073605.18	Pituitary	17:38764524:CS2	1	0.167889	-0.297822	1.14956	0.0666667	0.0111926	rs79989390
Eosinophils	chr17:39906271:39906961:clu_13565:ENSG00000073605.18	Adipose_Visceral	17:38764524:CS2	1	0.167889	0.466371	1.64403	0.0666667	0.0111926	rs79989390
Eosinophils	chr17:39906271:39909756:clu_11752:ENSG00000073605.18	Brain_Cerebellum	17:38764524:CS2	1	0.167889	0.270874	0.888046	0.0666667	0.0111926	rs79989390
Eosinophils	chr17:40141607:40161753:clu_14765:ENSG00000108349.16	Lung	17:38764524:CS2	1	0.167889	1.20637	4.83249	0.0666667	0.0111926	rs79989390
Eosinophils	CRHR1	Adipose_Visceral	17:43656176:CS1	0.951167	0.217319	-0.0692282	0.275512	0.0518984	0.0122115	rs34619181~rs754593
Eosinophils	ENSG00000204652	Nerve_Tibial	17:43656176:CS1	0.951167	0.217319	-0.0113313	0.086633	0.0108451	0.00245944	rs34186148~rs4076452
Eosinophils	ENSG00000214425	Adipose_Subcutaneous	17:43656176:CS1	0.951167	0.217319	0.00824406	0.0659288	0.0107207	0.00243042	rs34186148~rs4076452
Eosinophils	ENSG00000214425	Artery_Aorta	17:43656176:CS1	0.951167	0.217319	0.0052822	0.0818733	0.005315	0.00118992	rs12938031~rs12942300
Eosinophils	ENSG00000214425	Kidney_Tube	17:43656176:CS1	0.951167	0.217319	0.00809502	0.109251	0.00665519	0.0014956	rs12938031~rs12942300
Eosinophils	ENSG00000214425	Pituitary	17:43656176:CS1	0.951167	0.217319	0.00920999	0	0.00926142	0.00207777	rs34619181~rs754593
Eosinophils	ENSG00000214425	Spleen	17:43656176:CS1	0.951167	0.217319	0.00820783	0.138519	0.00684368	0.00153321	rs34186148~rs4076452
Eosinophils	ENSG00000214425	Thyroid	17:43656176:CS1	0.951167	0.217319	0.00473287	0.0515852	0.00597419	0.00134023	rs12938031~rs12942300
Eosinophils	ENSG00000214425	Whole_Blood	17:43656176:CS1	0.951167	0.217319	0.0120038	0.0529679	0.017534	0.00399451	rs34186148~rs4076452~rs111288789
Eosinophils	ENSG00000261575	Esophagus_Mucosa	17:43656176:CS1	0.951167	0.217319	-0.0143173	0.155857	0.011566	0.00262804	rs34186148~rs4076452
Eosinophils	ENSG00000262539	Artery_Aorta	17:43656176:CS1	0.951167	0.217319	-0.00558704	0.0787521	0.00552295	0.00123731	rs12938031~rs12942300
Eosinophils	ENSG00000262539	Brain_Cerebellum	17:43656176:CS1	0.951167	0.217319	-0.0489609	0.243666	0.040011	0.0092954	rs34619181~rs754593
Eosinophils	ENSG00000262539	Esophagus_Muscularis	17:43656176:CS1	0.951167	0.217319	-0.0108784	0.124811	0.0120502	0.00273145	rs12938031~rs12942300~rs375315489
Eosinophils	ENSG00000262539	Heart_Atrial_Appendage	17:43656176:CS1	0.951167	0.217319	-0.0125844	0.0852247	0.0126333	0.00287926	rs34186148~rs4076452
Eosinophils	ENSG00000262539	Heart_Left_Ventricle	17:43656176:CS1	0.951167	0.217319	-0.00744653	0.0685617	0.00787995	0.0017644	rs34186148~rs4076452~rs11657504
Eosinophils	ENSG00000262539	Thyroid	17:43656176:CS1	0.951167	0.217319	-0.00580444	0.0512387	0.00726269	0.00162896	rs12938031~rs12942300~rs375315489
Eosinophils	ENSG00000262539	Whole_Blood	17:43656176:CS1	0.951167	0.217319	-0.00506281	0.0687489	0.00645514	0.00144484	rs12938031~rs12942300~rs1849188
Eosinophils	ENSG00000263503	Adipose_Visceral	17:43656176:CS1	0.951167	0.217319	-0.00807104	0	0.00920861	0.00207882	rs34186148~rs4076452
Eosinophils	ENSG00000263503	Artery_Aorta	17:43656176:CS1	0.951167	0.217319	-0.00658134	0.0971525	0.00664659	0.00149365	rs12938031~rs12942300
Eosinophils	ENSG00000263503	Artery_Tibial	17:43656176:CS1	0.951167	0.217319	-0.00473895	0.0539957	0.00576025	0.00129142	rs12938031~rs12942300
Eosinophils	ENSG00000263503	Colon_Sigmoid	17:43656176:CS1	0.951167	0.217319	-0.0471396	0.260475	0.0436929	0.0101756	rs34619181~rs754593
Eosinophils	ENSG00000263503	Esophagus_Muscularis	17:43656176:CS1	0.951167	0.217319	-0.00805071	0.056643	0.00921158	0.00207951	rs34186148~rs4076452
Eosinophils	ENSG00000263503	Heart_Left_Ventricle	17:43656176:CS1	0.951167	0.217319	-0.0132017	0.12526	0.0133465	0.00305047	rs34186148~rs4076452
Eosinophils	ENSG00000263503	Nerve_Tibial	17:43656176:CS1	0.951167	0.217319	-0.0105625	0.114725	0.0122001	0.00277699	rs34186148~rs4076452
Eosinophils	ENSG00000263503	Spleen	17:43656176:CS1	0.951167	0.217319	-0.00708602	0.0799352	0.00558086	0.00124405	rs34186148~rs4076452
Eosinophils	ENSG00000263503	Thyroid	17:43656176:CS1	0.951167	0.217319	-0.00441871	0	0.00512944	0.00114765	rs12938031~rs12942300
Eosinophils	ENSG00000263503	Whole_Blood	17:43656176:CS1	0.951167	0.217319	-0.00531906	0.042699	0.00745494	0.00167374	rs34186148~rs4076452
Eosinophils	ENSG00000264070	Adipose_Visceral	17:43656176:CS1	0.951167	0.217319	-0.00611242	0.0849453	0.00668841	0.00150298	rs12938031~rs12942300
Eosinophils	ENSG00000264070	Artery_Aorta	17:43656176:CS1	0.951167	0.217319	-0.00493013	0.0733238	0.0046959	0.00104899	rs12938031~rs12942300
Eosinophils	ENSG00000264070	Artery_Tibial	17:43656176:CS1	0.951167	0.217319	-0.00540964	0.0689033	0.00670004	0.00150576	rs12938031~rs12942300
Eosinophils	ENSG00000264070	Colon_Transverse	17:43656176:CS1	0.951167	0.217319	-0.0139296	0.0915377	0.0133553	0.00305272	rs34186148~rs4076452
Eosinophils	ENSG00000264070	Esophagus_Junction	17:43656176:CS1	0.951167	0.217319	-0.0113284	0.108033	0.0104857	0.00237561	rs34186148~rs4076452
Eosinophils	ENSG00000264070	Esophagus_Mucosa	17:43656176:CS1	0.951167	0.217319	-0.0125008	0.128074	0.0123217	0.00282129	rs34186148~rs4076452
Eosinophils	ENSG00000264070	Heart_Atrial_Appendage	17:43656176:CS1	0.951167	0.217319	-0.0119698	0.151541	0.0107481	0.00245901	rs34186148~rs4076452
Eosinophils	ENSG00000264070	Whole_Blood	17:43656176:CS1	0.951167	0.217319	-0.00896874	0.0586232	0.0117586	0.00267321	rs34186148~rs4076452
Eosinophils	ENSG00000280022	Artery_Tibial	17:43656176:CS1	0.951167	0.217319	-0.00511196	0.0736931	0.00594215	0.00133292	rs12938031~rs12942300
Eosinophils	ENSG00000280022	Esophagus_Mucosa	17:43656176:CS1	0.951167	0.217319	-0.0155663	0.119696	0.0128032	0.00293146	rs34186148~rs4076452
Eosinophils	ENSG00000280022	Heart_Atrial_Appendage	17:43656176:CS1	0.951167	0.217319	-0.0150551	0.110021	0.0133687	0.00305624	rs34186148~rs4076452
Eosinophils	ENSG00000280022	Thyroid	17:43656176:CS1	0.951167	0.217319	-0.00826572	0.0782734	0.00762646	0.0017313	rs142822273~rs34186148~rs4076452
Eosinophils	KANSL1-AS1	Adipose_Visceral	17:43656176:CS1	0.951167	0.217319	-0.0127811	0.071937	0.0136796	0.00311238	rs12938031~rs12942300~rs375315489
Eosinophils	KANSL1-AS1	Colon_Transverse	17:43656176:CS1	0.951167	0.217319	-0.0126551	0.0943511	0.0119233	0.00271189	rs34186148~rs4076452
Eosinophils	KANSL1-AS1	Esophagus_Muscularis	17:43656176:CS1	0.951167	0.217319	-0.00606092	0.0874597	0.00667711	0.00150037	rs12938031~rs12942300
Eosinophils	KANSL1-AS1	Fibroblasts	17:43656176:CS1	0.951167	0.217319	-0.00421206	0.0532957	0.00509147	0.00112701	rs7225384~rs1989480~rs1849188
Eosinophils	KANSL1-AS1	Heart_Atrial_Appendage	17:43656176:CS1	0.951167	0.217319	-0.0102555	0.101951	0.0100676	0.00227413	rs34186148~rs4076452~rs2532345
Eosinophils	KANSL1-AS1	Pituitary	17:43656176:CS1	0.951167	0.217319	-0.0148654	0.149446	0.0124995	0.00284761	rs34186148~rs4076452
Eosinophils	LINC02210	Adipose_Subcutaneous	17:43656176:CS1	0.951167	0.217319	-0.00949045	0.0998814	0.0125395	0.00285706	rs34186148~rs4076452
Eosinophils	LINC02210	Adipose_Visceral	17:43656176:CS1	0.951167	0.217319	-0.00680558	0.0801051	0.00842377	0.00189719	rs34186148~rs4076452
Eosinophils	LINC02210	Artery_Coronary	17:43656176:CS1	0.951167	0.217319	-0.00649742	0.106544	0.00546651	0.00121794	rs34186148~rs4076452
Eosinophils	LINC02210	Colon_Transverse	17:43656176:CS1	0.951167	0.217319	-0.00937533	0.0592954	0.00983407	0.00222398	rs34186148~rs4076452
Eosinophils	LINC02210	Fibroblasts	17:43656176:CS1	0.951167	0.217319	-0.00664535	0.0907151	0.00850219	0.00191531	rs34186148~rs4076452
Eosinophils	LINC02210	Heart_Atrial_Appendage	17:43656176:CS1	0.951167	0.217319	-0.00694495	0.0854392	0.00774807	0.00174125	rs34186148~rs4076452
Eosinophils	LINC02210	Heart_Left_Ventricle	17:43656176:CS1	0.951167	0.217319	-0.00984025	0.101786	0.0104047	0.00235675	rs34186148~rs4076452
Eosinophils	LINC02210	Kidney_Tube	17:43656176:CS1	0.951167	0.217319	-0.00731091	0.0943648	0.00631978	0.0014183	rs12938031~rs12942300
Eosinophils	LINC02210	Nerve_Tibial	17:43656176:CS1	0.951167	0.217319	-0.00500549	0.0492341	0.00663854	0.00148613	rs34186148~rs4076452
Eosinophils	MAPK8IP1P1	Adipose_Visceral	17:43656176:CS1	0.951167	0.217319	-0.0185186	0.101935	0.0211019	0.00482495	rs34619181~rs754593
Eosinophils	MAPK8IP1P1	Colon_Transverse	17:43656176:CS1	0.951167	0.217319	-0.00982675	0.118835	0.00952909	0.00215316	rs34186148~rs4076452
Eosinophils	MAPK8IP1P1	Heart_Atrial_Appendage	17:43656176:CS1	0.951167	0.217319	-0.0100384	0.0982887	0.00919478	0.00207562	rs34186148~rs4076452
Eosinophils	MAPK8IP1P1	Nerve_Tibial	17:43656176:CS1	0.951167	0.217319	-0.0135131	0.12243	0.0133761	0.00305827	rs34186148~rs4076452
Eosinophils	MAPK8IP1P1	Thyroid	17:43656176:CS1	0.951167	0.217319	-0.0284366	0.132326	0.0338021	0.00784542	rs34186148~rs4076452~rs375315489
Eosinophils	MAPT	Esophagus_Mucosa	17:43656176:CS1	0.951167	0.217319	-0.0115192	0.0972073	0.0126955	0.00289399	rs34186148~rs4076452
Eosinophils	chr17:45510293:45513185:clu_15190:ENSG00000214425.7	Lung	17:43656176:CS1	0.951167	0.217319	0.0128827	0.0941316	0.0123537	0.00281319	rs34186148~rs4076452
Eosinophils	chr17:45545676:45584572:clu_11696:ENSG00000214425.7	Fibroblasts	17:43656176:CS1	0.951167	0.217319	0.00824085	0.0947111	0.00669252	0.00150407	rs12938031~rs12942300
Eosinophils	chr17:45550732:45551440:clu_13086:ENSG00000214425.7	Esophagus_Mucosa	17:43656176:CS1	0.951167	0.217319	0.0153546	0.116418	0.0131903	0.00301913	rs34186148~rs4076452
Eosinophils	chr17:45551537:45584572:clu_13086:ENSG00000214425.7	Esophagus_Mucosa	17:43656176:CS1	0.951167	0.217319	0.0153204	0.137404	0.0131253	0.00299645	rs34186148~rs4076452
Eosinophils	chr17:45630158:45636283:clu_11699:ENSG00000204650.14	Fibroblasts	17:43656176:CS1	0.951167	0.217319	0.00554282	0.103045	0.00505735	0.0011338	rs7225384~rs1989480
Eosinophils	chr17:45630158:45636283:clu_14004:ENSG00000204650.14	Adipose_Visceral	17:43656176:CS1	0.951167	0.217319	0.074251	0.35468	0.0549388	0.0129043	rs34619181~rs754593
Eosinophils	chr17:45630158:45645901:clu_13621:ENSG00000204650.14	Pituitary	17:43656176:CS1	0.951167	0.217319	-0.0177484	0.0877494	0.0123971	0.00283858	rs34186148~rs4076452
Eosinophils	chr17:45971945:45974385:clu_13092:ENSG00000186868.15	Esophagus_Mucosa	17:43656176:CS1	0.951167	0.217319	0.0167	0.150076	0.0130393	0.00297581	rs34186148~rs4076452
Eosinophils	chr17:46094701:46170855:clu_11198:ENSG00000120071.13	Heart_Left_Ventricle	17:43656176:CS1	0.951167	0.217319	0.00813355	0.0708449	0.00887241	0.00200095	rs34186148~rs4076452
Eosinophils	chr17:46094701:46170855:clu_12496:ENSG00000120071.13	Stomach	17:43656176:CS1	0.951167	0.217319	0.0094431	0.112562	0.00954306	0.0021564	rs34186148~rs4076452
Eosinophils	chr17:46094701:46170855:clu_12588:ENSG00000120071.13	Heart_Atrial_Appendage	17:43656176:CS1	0.951167	0.217319	0.0104639	0.104355	0.0108865	0.0024691	rs34186148~rs4076452
Eosinophils	chr17:46094701:46170855:clu_12697:ENSG00000120071.13	Muscle_Skeletal	17:43656176:CS1	0.951167	0.217319	0.0134105	0.0975795	0.019846	0.00453227	rs34186148~rs4076452~rs375315489
Eosinophils	chr17:46094701:46170855:clu_12758:ENSG00000120071.13	Colon_Sigmoid	17:43656176:CS1	0.951167	0.217319	0.0345974	0.244352	0.0353354	0.00818225	rs34619181~rs754593
Eosinophils	chr17:46094701:46170855:clu_13727:ENSG00000120071.13	Colon_Transverse	17:43656176:CS1	0.951167	0.217319	0.0102484	0.0766621	0.0107107	0.00242809	rs34186148~rs4076452
Eosinophils	chr17:46094701:46170855:clu_14012:ENSG00000120071.13	Adipose_Visceral	17:43656176:CS1	0.951167	0.217319	0.00540555	0	0.00676452	0.00151504	rs34186148~rs4076452
Eosinophils	chr17:46094701:46170855:clu_14508:ENSG00000120071.13	Adipose_Subcutaneous	17:43656176:CS1	0.951167	0.217319	0.00707726	0.0685537	0.00949865	0.00214609	rs34186148~rs4076452
Eosinophils	chr17:46094701:46170855:clu_15285:ENSG00000120071.13	Thyroid	17:43656176:CS1	0.951167	0.217319	0.00771138	0.082764	0.0102452	0.0023196	rs34186148~rs4076452
Eosinophils	ARHGAP27	Adipose_Subcutaneous	17:44787312:CS1	0.950302	0.237714	0.0261243	0	0.00255819	0.000639628	rs9906974
Eosinophils	ARHGAP27	Esophagus_Mucosa	17:44787312:CS1	0.950302	0.237714	0.00519959	0	0.00255819	0.000639628	rs9906974
Eosinophils	ARHGAP27	Lymphocytes	17:44787312:CS1	0.950302	0.237714	0.00945996	0	0.00255819	0.000639628	rs9906974
Eosinophils	CRHR1	Adipose_Subcutaneous	17:44787312:CS1	0.950302	0.237714	-0.00418171	0.117582	0.00255819	0.000639628	rs9906974
Eosinophils	CRHR1	Adipose_Visceral	17:44787312:CS1	0.950302	0.237714	-0.00384837	0.0958135	0.00255819	0.000639628	rs9906974
Eosinophils	CRHR1	Esophagus_Junction	17:44787312:CS1	0.950302	0.237714	-0.0129321	0	0.00255819	0.000639628	rs9906974
Eosinophils	CRHR1	Esophagus_Muscularis	17:44787312:CS1	0.950302	0.237714	-0.00541415	0	0.00255819	0.000639628	rs9906974
Eosinophils	CRHR1	Muscle_Skeletal	17:44787312:CS1	0.950302	0.237714	-0.00581555	0	0.00255819	0.000639628	rs9906974
Eosinophils	CRHR1	Nerve_Tibial	17:44787312:CS1	0.950302	0.237714	-0.00508873	0.146782	0.00255819	0.000639628	rs9906974
Eosinophils	DCAKD	Adipose_Subcutaneous	17:44787312:CS1	0.950302	0.237714	-0.0282926	0	0.00255819	0.000639628	rs9906974
Eosinophils	DCAKD	Artery_Tibial	17:44787312:CS1	0.950302	0.237714	-0.0406375	0	0.00255819	0.000639628	rs9906974
Eosinophils	ENSG00000204652	Nerve_Tibial	17:44787312:CS1	0.950302	0.237714	-0.00325612	0	0.00255819	0.000639628	rs9906974
Eosinophils	ENSG00000214425	Adipose_Subcutaneous	17:44787312:CS1	0.950302	0.237714	0.00402805	0.0656901	0.00370978	0.00093742	rs9906974~rs111288789
Eosinophils	ENSG00000214425	Adipose_Visceral	17:44787312:CS1	0.950302	0.237714	0.00310129	0	0.00255819	0.000639628	rs9906974
Eosinophils	ENSG00000214425	Adrenal_Gland	17:44787312:CS1	0.950302	0.237714	0.00430889	0	0.00255819	0.000639628	rs9906974
Eosinophils	ENSG00000214425	Artery_Coronary	17:44787312:CS1	0.950302	0.237714	0.00464222	0	0.00255819	0.000639628	rs9906974
Eosinophils	ENSG00000214425	Brain_Cerebellum	17:44787312:CS1	0.950302	0.237714	0.00482509	0	0.00255819	0.000639628	rs9906974
Eosinophils	ENSG00000214425	Colon_Sigmoid	17:44787312:CS1	0.950302	0.237714	0.00368385	0.100457	0.00255819	0.000639628	rs9906974
Eosinophils	ENSG00000214425	Brain_Cortex	17:44787312:CS1	0.950302	0.237714	0.00462035	0.106001	0.00255819	0.000639628	rs9906974
Eosinophils	ENSG00000214425	Esophagus_Junction	17:44787312:CS1	0.950302	0.237714	0.00363141	0.0911506	0.00255819	0.000639628	rs9906974
Eosinophils	ENSG00000214425	Esophagus_Mucosa	17:44787312:CS1	0.950302	0.237714	0.00324164	0.0973303	0.00255819	0.000639628	rs9906974
Eosinophils	ENSG00000214425	Esophagus_Muscularis	17:44787312:CS1	0.950302	0.237714	0.00327907	0	0.00255819	0.000639628	rs9906974
Eosinophils	ENSG00000214425	Heart_Left_Ventricle	17:44787312:CS1	0.950302	0.237714	0.00334872	0.0726451	0.00255819	0.000639628	rs9906974
Eosinophils	ENSG00000214425	Kidney_Glom	17:44787312:CS1	0.950302	0.237714	0.00612372	0	0.00255819	0.000639628	rs9906974
Eosinophils	ENSG00000214425	Kidney_Tube	17:44787312:CS1	0.950302	0.237714	0.00344385	0	0.00255819	0.000639628	rs9906974
Eosinophils	ENSG00000214425	Liver	17:44787312:CS1	0.950302	0.237714	0.00446037	0	0.00255819	0.000639628	rs9906974
Eosinophils	ENSG00000214425	Lymphocytes	17:44787312:CS1	0.950302	0.237714	0.00594952	0	0.00255819	0.000639628	rs9906974
Eosinophils	ENSG00000214425	Muscle_Skeletal	17:44787312:CS1	0.950302	0.237714	0.00283504	0.0843138	0.00255819	0.000639628	rs9906974
Eosinophils	ENSG00000214425	Pancreas	17:44787312:CS1	0.950302	0.237714	0.00400446	0.101591	0.00255819	0.000639628	rs9906974
Eosinophils	ENSG00000214425	Pituitary	17:44787312:CS1	0.950302	0.237714	0.00402662	0.109673	0.00255819	0.000639628	rs9906974
Eosinophils	ENSG00000214425	Spleen	17:44787312:CS1	0.950302	0.237714	0.00430039	0.108816	0.00255819	0.000639628	rs9906974
Eosinophils	ENSG00000214425	Stomach	17:44787312:CS1	0.950302	0.237714	0.00389384	0	0.00255819	0.000639628	rs9906974
Eosinophils	ENSG00000232300	Brain_Cerebellum	17:44787312:CS1	0.950302	0.237714	-0.00517719	0	0.00255819	0.000639628	rs9906974
Eosinophils	ENSG00000232300	Pituitary	17:44787312:CS1	0.950302	0.237714	-0.00679748	0	0.00255819	0.000639628	rs9906974
Eosinophils	ENSG00000236234	Brain_Cerebellum	17:44787312:CS1	0.950302	0.237714	0.0106996	0.277041	0.00255819	0.000639628	rs9906974
Eosinophils	ENSG00000236234	Esophagus_Mucosa	17:44787312:CS1	0.950302	0.237714	0.00536334	0.139599	0.00255819	0.000639628	rs9906974
Eosinophils	ENSG00000261575	Adipose_Subcutaneous	17:44787312:CS1	0.950302	0.237714	-0.00525981	0	0.00255819	0.000639628	rs9906974
Eosinophils	ENSG00000261575	Adipose_Visceral	17:44787312:CS1	0.950302	0.237714	-0.00525218	0	0.00255819	0.000639628	rs9906974
Eosinophils	ENSG00000261575	Artery_Aorta	17:44787312:CS1	0.950302	0.237714	-0.00475364	0	0.00255819	0.000639628	rs9906974
Eosinophils	ENSG00000261575	Artery_Tibial	17:44787312:CS1	0.950302	0.237714	-0.00475475	0	0.00255819	0.000639628	rs9906974
Eosinophils	ENSG00000261575	Brain_Cerebellum	17:44787312:CS1	0.950302	0.237714	-0.00441372	0	0.00255819	0.000639628	rs9906974
Eosinophils	ENSG00000261575	Colon_Sigmoid	17:44787312:CS1	0.950302	0.237714	-0.00541691	0.144175	0.00255819	0.000639628	rs9906974
Eosinophils	ENSG00000261575	Colon_Transverse	17:44787312:CS1	0.950302	0.237714	-0.00496335	0	0.00255819	0.000639628	rs9906974
Eosinophils	ENSG00000261575	Brain_Cortex	17:44787312:CS1	0.950302	0.237714	-0.00507507	0.161799	0.00255819	0.000639628	rs9906974
Eosinophils	ENSG00000261575	Esophagus_Junction	17:44787312:CS1	0.950302	0.237714	-0.00491507	0.122832	0.00255819	0.000639628	rs9906974
Eosinophils	ENSG00000261575	Esophagus_Mucosa	17:44787312:CS1	0.950302	0.237714	-0.0037301	0	0.00255819	0.000639628	rs9906974
Eosinophils	ENSG00000261575	Esophagus_Muscularis	17:44787312:CS1	0.950302	0.237714	-0.00710944	0.122851	0.00464698	0.00118628	rs9906974~rs78033733
Eosinophils	ENSG00000261575	Fibroblasts	17:44787312:CS1	0.950302	0.237714	-0.00463244	0	0.00255819	0.000639628	rs9906974
Eosinophils	ENSG00000261575	Heart_Atrial_Appendage	17:44787312:CS1	0.950302	0.237714	-0.00501974	0.162498	0.00255819	0.000639628	rs9906974
Eosinophils	ENSG00000261575	Lung	17:44787312:CS1	0.950302	0.237714	-0.00606882	0	0.00255819	0.000639628	rs9906974
Eosinophils	ENSG00000261575	Lymphocytes	17:44787312:CS1	0.950302	0.237714	-0.0165375	0	0.00255819	0.000639628	rs9906974
Eosinophils	ENSG00000261575	Nerve_Tibial	17:44787312:CS1	0.950302	0.237714	-0.00386274	0.133568	0.00255819	0.000639628	rs9906974
Eosinophils	ENSG00000261575	Pancreas	17:44787312:CS1	0.950302	0.237714	-0.00462005	0.121708	0.00255819	0.000639628	rs9906974
Eosinophils	ENSG00000261575	Pituitary	17:44787312:CS1	0.950302	0.237714	-0.00495449	0	0.00255819	0.000639628	rs9906974
Eosinophils	ENSG00000261575	Small_Intestine	17:44787312:CS1	0.950302	0.237714	-0.00764758	0.237773	0.00255819	0.000639628	rs9906974
Eosinophils	ENSG00000261575	Spleen	17:44787312:CS1	0.950302	0.237714	-0.00529091	0.189818	0.00255819	0.000639628	rs9906974
Eosinophils	ENSG00000261575	Thyroid	17:44787312:CS1	0.950302	0.237714	-0.0039784	0	0.00255819	0.000639628	rs9906974
Eosinophils	ENSG00000262539	Adrenal_Gland	17:44787312:CS1	0.950302	0.237714	-0.00426477	0	0.00255819	0.000639628	rs9906974
Eosinophils	ENSG00000262539	Artery_Coronary	17:44787312:CS1	0.950302	0.237714	-0.00450638	0.107784	0.00255819	0.000639628	rs9906974
Eosinophils	ENSG00000262539	Artery_Tibial	17:44787312:CS1	0.950302	0.237714	-0.00280739	0.0684545	0.00255819	0.000639628	rs9906974
Eosinophils	ENSG00000262539	Brain_Cerebellum	17:44787312:CS1	0.950302	0.237714	-0.00451349	0.106914	0.00255819	0.000639628	rs9906974
Eosinophils	ENSG00000262539	Colon_Sigmoid	17:44787312:CS1	0.950302	0.237714	-0.00377796	0.0989436	0.00255819	0.000639628	rs9906974
Eosinophils	ENSG00000262539	Colon_Transverse	17:44787312:CS1	0.950302	0.237714	-0.00361097	0.0954577	0.00255819	0.000639628	rs9906974
Eosinophils	ENSG00000262539	Brain_Cortex	17:44787312:CS1	0.950302	0.237714	-0.00468383	0	0.00255819	0.000639628	rs9906974
Eosinophils	ENSG00000262539	Esophagus_Junction	17:44787312:CS1	0.950302	0.237714	-0.00370596	0	0.00255819	0.000639628	rs9906974
Eosinophils	ENSG00000262539	Fibroblasts	17:44787312:CS1	0.950302	0.237714	-0.00320293	0	0.00255819	0.000639628	rs9906974
Eosinophils	ENSG00000262539	Heart_Atrial_Appendage	17:44787312:CS1	0.950302	0.237714	-0.00337321	0	0.00255819	0.000639628	rs9906974
Eosinophils	ENSG00000262539	Kidney_Glom	17:44787312:CS1	0.950302	0.237714	-0.00521514	0	0.00255819	0.000639628	rs9906974
Eosinophils	ENSG00000262539	Kidney_Tube	17:44787312:CS1	0.950302	0.237714	-0.00373784	0.117925	0.00255819	0.000639628	rs9906974
Eosinophils	ENSG00000262539	Liver	17:44787312:CS1	0.950302	0.237714	-0.00447831	0	0.00255819	0.000639628	rs9906974
Eosinophils	ENSG00000262539	Lung	17:44787312:CS1	0.950302	0.237714	-0.00948979	0.0728109	0.00862339	0.00218935	rs9906974~rs199532
Eosinophils	ENSG00000262539	Lymphocytes	17:44787312:CS1	0.950302	0.237714	-0.00583361	0.12451	0.00255819	0.000639628	rs9906974
Eosinophils	ENSG00000262539	Pancreas	17:44787312:CS1	0.950302	0.237714	-0.00389102	0	0.00255819	0.000639628	rs9906974
Eosinophils	ENSG00000262539	Pituitary	17:44787312:CS1	0.950302	0.237714	-0.00408702	0.106623	0.00255819	0.000639628	rs9906974
Eosinophils	ENSG00000262539	Small_Intestine	17:44787312:CS1	0.950302	0.237714	-0.00595264	0	0.00255819	0.000639628	rs9906974
Eosinophils	ENSG00000262539	Spleen	17:44787312:CS1	0.950302	0.237714	-0.00441125	0.154889	0.00255819	0.000639628	rs9906974
Eosinophils	ENSG00000262539	Stomach	17:44787312:CS1	0.950302	0.237714	-0.00377257	0	0.00255819	0.000639628	rs9906974
Eosinophils	ENSG00000262881	Liver	17:44787312:CS1	0.950302	0.237714	0.00464245	0	0.00255819	0.000639628	rs9906974
Eosinophils	ENSG00000263503	Adipose_Visceral	17:44787312:CS1	0.950302	0.237714	-0.00312091	0	0.00255819	0.000639628	rs9906974
Eosinophils	ENSG00000263503	Adrenal_Gland	17:44787312:CS1	0.950302	0.237714	-0.00480222	0.129693	0.00255819	0.000639628	rs9906974
Eosinophils	ENSG00000263503	Artery_Aorta	17:44787312:CS1	0.950302	0.237714	-0.00342686	0.0845138	0.00255819	0.000639628	rs9906974
Eosinophils	ENSG00000263503	Artery_Coronary	17:44787312:CS1	0.950302	0.237714	-0.00446228	0.146384	0.00255819	0.000639628	rs9906974
Eosinophils	ENSG00000263503	Artery_Tibial	17:44787312:CS1	0.950302	0.237714	-0.00288946	0.092817	0.00255819	0.000639628	rs9906974
Eosinophils	ENSG00000263503	Brain_Cerebellum	17:44787312:CS1	0.950302	0.237714	-0.00454614	0	0.00255819	0.000639628	rs9906974
Eosinophils	ENSG00000263503	Colon_Sigmoid	17:44787312:CS1	0.950302	0.237714	-0.00383974	0	0.00255819	0.000639628	rs9906974
Eosinophils	ENSG00000263503	Colon_Transverse	17:44787312:CS1	0.950302	0.237714	-0.00361266	0.090725	0.00255819	0.000639628	rs9906974
Eosinophils	ENSG00000263503	Brain_Cortex	17:44787312:CS1	0.950302	0.237714	-0.00464918	0	0.00255819	0.000639628	rs9906974
Eosinophils	ENSG00000263503	Esophagus_Junction	17:44787312:CS1	0.950302	0.237714	-0.0039469	0.0965587	0.00255819	0.000639628	rs9906974
Eosinophils	ENSG00000263503	Esophagus_Muscularis	17:44787312:CS1	0.950302	0.237714	-0.00327939	0	0.00255819	0.000639628	rs9906974
Eosinophils	ENSG00000263503	Heart_Atrial_Appendage	17:44787312:CS1	0.950302	0.237714	-0.00340185	0	0.00255819	0.000639628	rs9906974
Eosinophils	ENSG00000263503	Heart_Left_Ventricle	17:44787312:CS1	0.950302	0.237714	-0.00335546	0.102973	0.00255819	0.000639628	rs9906974
Eosinophils	ENSG00000263503	Kidney_Glom	17:44787312:CS1	0.950302	0.237714	-0.0122306	0	0.00255819	0.000639628	rs9906974
Eosinophils	ENSG00000263503	Liver	17:44787312:CS1	0.950302	0.237714	-0.00467211	0	0.00255819	0.000639628	rs9906974
Eosinophils	ENSG00000263503	Lung	17:44787312:CS1	0.950302	0.237714	-0.00346901	0	0.00300265	0.000752311	rs9906974~rs62060880
Eosinophils	ENSG00000263503	Lymphocytes	17:44787312:CS1	0.950302	0.237714	-0.00624918	0	0.00255819	0.000639628	rs9906974
Eosinophils	ENSG00000263503	Nerve_Tibial	17:44787312:CS1	0.950302	0.237714	-0.00303145	0	0.00255819	0.000639628	rs9906974
Eosinophils	ENSG00000263503	Pituitary	17:44787312:CS1	0.950302	0.237714	-0.0041855	0	0.00255819	0.000639628	rs9906974
Eosinophils	ENSG00000263503	Small_Intestine	17:44787312:CS1	0.950302	0.237714	-0.00734788	0.244331	0.00255819	0.000639628	rs9906974
Eosinophils	ENSG00000263503	Spleen	17:44787312:CS1	0.950302	0.237714	-0.00455159	0.13589	0.00255819	0.000639628	rs9906974
Eosinophils	ENSG00000263503	Stomach	17:44787312:CS1	0.950302	0.237714	-0.00381071	0.122753	0.00255819	0.000639628	rs9906974
Eosinophils	ENSG00000264070	Adipose_Subcutaneous	17:44787312:CS1	0.950302	0.237714	-0.00299597	0	0.00255819	0.000639628	rs9906974
Eosinophils	ENSG00000264070	Artery_Aorta	17:44787312:CS1	0.950302	0.237714	-0.00340483	0	0.00255819	0.000639628	rs9906974
Eosinophils	ENSG00000264070	Brain_Cerebellum	17:44787312:CS1	0.950302	0.237714	-0.00530907	0	0.00255819	0.000639628	rs9906974
Eosinophils	ENSG00000264070	Colon_Sigmoid	17:44787312:CS1	0.950302	0.237714	-0.0036841	0.0938972	0.00255819	0.000639628	rs9906974
Eosinophils	ENSG00000264070	Brain_Cortex	17:44787312:CS1	0.950302	0.237714	-0.00474179	0	0.00255819	0.000639628	rs9906974
Eosinophils	ENSG00000264070	Esophagus_Junction	17:44787312:CS1	0.950302	0.237714	-0.00375348	0	0.00255819	0.000639628	rs9906974
Eosinophils	ENSG00000264070	Esophagus_Muscularis	17:44787312:CS1	0.950302	0.237714	-0.00329985	0	0.00255819	0.000639628	rs9906974
Eosinophils	ENSG00000264070	Heart_Left_Ventricle	17:44787312:CS1	0.950302	0.237714	-0.00346288	0	0.00255819	0.000639628	rs9906974
Eosinophils	ENSG00000264070	Liver	17:44787312:CS1	0.950302	0.237714	-0.00467203	0.138889	0.00255819	0.000639628	rs9906974
Eosinophils	ENSG00000264070	Lung	17:44787312:CS1	0.950302	0.237714	-0.00301257	0	0.00255819	0.000639628	rs9906974
Eosinophils	ENSG00000264070	Lymphocytes	17:44787312:CS1	0.950302	0.237714	-0.00677887	0	0.00255819	0.000639628	rs9906974
Eosinophils	ENSG00000264070	Pancreas	17:44787312:CS1	0.950302	0.237714	-0.00401195	0.0962746	0.00255819	0.000639628	rs9906974
Eosinophils	ENSG00000264070	Pituitary	17:44787312:CS1	0.950302	0.237714	-0.00424999	0	0.00255819	0.000639628	rs9906974
Eosinophils	ENSG00000264070	Small_Intestine	17:44787312:CS1	0.950302	0.237714	-0.00703701	0	0.00255819	0.000639628	rs9906974
Eosinophils	ENSG00000264070	Spleen	17:44787312:CS1	0.950302	0.237714	-0.00463586	0.105372	0.00255819	0.000639628	rs9906974
Eosinophils	ENSG00000264070	Stomach	17:44787312:CS1	0.950302	0.237714	-0.00386838	0	0.00255819	0.000639628	rs9906974
Eosinophils	ENSG00000264589	Kidney_Tube	17:44787312:CS1	0.950302	0.237714	0.00569814	0	0.00255819	0.000639628	rs9906974
Eosinophils	ENSG00000264589	Muscle_Skeletal	17:44787312:CS1	0.950302	0.237714	0.00421779	0	0.00255819	0.000639628	rs9906974
Eosinophils	ENSG00000267344	Esophagus_Mucosa	17:44787312:CS1	0.950302	0.237714	0.0100053	0	0.00255819	0.000639628	rs9906974
Eosinophils	ENSG00000274883	Liver	17:44787312:CS1	0.950302	0.237714	0.00548475	0	0.00255819	0.000639628	rs9906974
Eosinophils	ENSG00000280022	Adipose_Subcutaneous	17:44787312:CS1	0.950302	0.237714	-0.00301512	0	0.00255819	0.000639628	rs9906974
Eosinophils	ENSG00000280022	Adrenal_Gland	17:44787312:CS1	0.950302	0.237714	-0.00449314	0.152547	0.00255819	0.000639628	rs9906974
Eosinophils	ENSG00000280022	Artery_Aorta	17:44787312:CS1	0.950302	0.237714	-0.00351857	0	0.00255819	0.000639628	rs9906974
Eosinophils	ENSG00000280022	Artery_Coronary	17:44787312:CS1	0.950302	0.237714	-0.00472622	0	0.00255819	0.000639628	rs9906974
Eosinophils	ENSG00000280022	Colon_Sigmoid	17:44787312:CS1	0.950302	0.237714	-0.003746	0	0.00255819	0.000639628	rs9906974
Eosinophils	ENSG00000280022	Colon_Transverse	17:44787312:CS1	0.950302	0.237714	-0.00372494	0	0.00255819	0.000639628	rs9906974
Eosinophils	ENSG00000280022	Esophagus_Junction	17:44787312:CS1	0.950302	0.237714	-0.0038474	0	0.00255819	0.000639628	rs9906974
Eosinophils	ENSG00000280022	Esophagus_Mucosa	17:44787312:CS1	0.950302	0.237714	-0.00349816	0.0865759	0.00255819	0.000639628	rs9906974
Eosinophils	ENSG00000280022	Esophagus_Muscularis	17:44787312:CS1	0.950302	0.237714	-0.00326111	0	0.00255819	0.000639628	rs9906974
Eosinophils	ENSG00000280022	Fibroblasts	17:44787312:CS1	0.950302	0.237714	-0.00338985	0.0943976	0.00255819	0.000639628	rs9906974
Eosinophils	ENSG00000280022	Heart_Atrial_Appendage	17:44787312:CS1	0.950302	0.237714	-0.00352601	0	0.00255819	0.000639628	rs9906974
Eosinophils	ENSG00000280022	Heart_Left_Ventricle	17:44787312:CS1	0.950302	0.237714	-0.00359612	0	0.00255819	0.000639628	rs9906974
Eosinophils	ENSG00000280022	Liver	17:44787312:CS1	0.950302	0.237714	-0.00464039	0	0.00255819	0.000639628	rs9906974
Eosinophils	ENSG00000280022	Lung	17:44787312:CS1	0.950302	0.237714	-0.00310982	0	0.00255819	0.000639628	rs9906974
Eosinophils	ENSG00000280022	Nerve_Tibial	17:44787312:CS1	0.950302	0.237714	-0.00308667	0	0.00255819	0.000639628	rs9906974
Eosinophils	ENSG00000280022	Pancreas	17:44787312:CS1	0.950302	0.237714	-0.00417637	0	0.00255819	0.000639628	rs9906974
Eosinophils	ENSG00000280022	Pituitary	17:44787312:CS1	0.950302	0.237714	-0.00532772	0	0.00255819	0.000639628	rs9906974
Eosinophils	ENSG00000280022	Small_Intestine	17:44787312:CS1	0.950302	0.237714	-0.00688779	0.17692	0.00255819	0.000639628	rs9906974
Eosinophils	ENSG00000280022	Stomach	17:44787312:CS1	0.950302	0.237714	-0.00426962	0	0.00255819	0.000639628	rs9906974
Eosinophils	ENSG00000280022	Whole_Blood	17:44787312:CS1	0.950302	0.237714	-0.0028239	0.0659418	0.00255819	0.000639628	rs9906974
Eosinophils	FMNL1	Brain_Cerebellum	17:44787312:CS1	0.950302	0.237714	0.00508091	0.130801	0.00255819	0.000639628	rs9906974
Eosinophils	FMNL1-DT	Brain_Cerebellum	17:44787312:CS1	0.950302	0.237714	0.010716	0	0.00255819	0.000639628	rs9906974
Eosinophils	KANSL1-AS1	Adrenal_Gland	17:44787312:CS1	0.950302	0.237714	-0.00462138	0	0.00255819	0.000639628	rs9906974
Eosinophils	KANSL1-AS1	Artery_Coronary	17:44787312:CS1	0.950302	0.237714	-0.00446495	0.13006	0.00255819	0.000639628	rs9906974
Eosinophils	KANSL1-AS1	Brain_Cerebellum	17:44787312:CS1	0.950302	0.237714	-0.00485212	0	0.00255819	0.000639628	rs9906974
Eosinophils	KANSL1-AS1	Brain_Cortex	17:44787312:CS1	0.950302	0.237714	-0.00476718	0.117288	0.00255819	0.000639628	rs9906974
Eosinophils	KANSL1-AS1	Liver	17:44787312:CS1	0.950302	0.237714	-0.00466974	0.110526	0.00255819	0.000639628	rs9906974
Eosinophils	KANSL1-AS1	Lymphocytes	17:44787312:CS1	0.950302	0.237714	-0.00736595	0.18333	0.00255819	0.000639628	rs9906974
Eosinophils	KANSL1-AS1	Pituitary	17:44787312:CS1	0.950302	0.237714	-0.00463611	0	0.00255819	0.000639628	rs9906974
Eosinophils	KANSL1-AS1	Small_Intestine	17:44787312:CS1	0.950302	0.237714	-0.00689013	0	0.00255819	0.000639628	rs9906974
Eosinophils	KANSL1-AS1	Spleen	17:44787312:CS1	0.950302	0.237714	-0.00500381	0	0.00255819	0.000639628	rs9906974
Eosinophils	KANSL1-AS1	Stomach	17:44787312:CS1	0.950302	0.237714	-0.00404076	0	0.00255819	0.000639628	rs9906974
Eosinophils	LINC02210	Adrenal_Gland	17:44787312:CS1	0.950302	0.237714	-0.00431388	0	0.00255819	0.000639628	rs9906974
Eosinophils	LINC02210	Artery_Aorta	17:44787312:CS1	0.950302	0.237714	-0.00340497	0.146659	0.00255819	0.000639628	rs9906974
Eosinophils	LINC02210	Artery_Coronary	17:44787312:CS1	0.950302	0.237714	-0.00456428	0.115531	0.00255819	0.000639628	rs9906974
Eosinophils	LINC02210	Colon_Sigmoid	17:44787312:CS1	0.950302	0.237714	-0.00369341	0	0.00255819	0.000639628	rs9906974
Eosinophils	LINC02210	Colon_Transverse	17:44787312:CS1	0.950302	0.237714	-0.00358769	0	0.00255819	0.000639628	rs9906974
Eosinophils	LINC02210	Brain_Cortex	17:44787312:CS1	0.950302	0.237714	-0.0046503	0.122832	0.00255819	0.000639628	rs9906974
Eosinophils	LINC02210	Esophagus_Junction	17:44787312:CS1	0.950302	0.237714	-0.00377799	0.0904365	0.00255819	0.000639628	rs9906974
Eosinophils	LINC02210	Esophagus_Mucosa	17:44787312:CS1	0.950302	0.237714	-0.00311018	0	0.00255819	0.000639628	rs9906974
Eosinophils	LINC02210	Heart_Atrial_Appendage	17:44787312:CS1	0.950302	0.237714	-0.00342465	0	0.00255819	0.000639628	rs9906974
Eosinophils	LINC02210	Heart_Left_Ventricle	17:44787312:CS1	0.950302	0.237714	-0.00337559	0	0.00255819	0.000639628	rs9906974
Eosinophils	LINC02210	Kidney_Glom	17:44787312:CS1	0.950302	0.237714	-0.00308712	0	0.00255819	0.000639628	rs9906974
Eosinophils	LINC02210	Kidney_Tube	17:44787312:CS1	0.950302	0.237714	-0.00333467	0	0.00255819	0.000639628	rs9906974
Eosinophils	LINC02210	Lung	17:44787312:CS1	0.950302	0.237714	-0.00548037	0	0.00494176	0.00125351	rs9906974~rs111288789
Eosinophils	LINC02210	Lymphocytes	17:44787312:CS1	0.950302	0.237714	-0.00676923	0.237689	0.00255819	0.000639628	rs9906974
Eosinophils	LINC02210	Pancreas	17:44787312:CS1	0.950302	0.237714	-0.00401017	0	0.00255819	0.000639628	rs9906974
Eosinophils	LINC02210	Pituitary	17:44787312:CS1	0.950302	0.237714	-0.00410214	0.107074	0.00255819	0.000639628	rs9906974
Eosinophils	LINC02210	Small_Intestine	17:44787312:CS1	0.950302	0.237714	-0.0242364	0.612246	0.00255819	0.000639628	rs9906974
Eosinophils	LINC02210	Spleen	17:44787312:CS1	0.950302	0.237714	-0.00433324	0.136104	0.00255819	0.000639628	rs9906974
Eosinophils	LINC02210	Stomach	17:44787312:CS1	0.950302	0.237714	-0.00385225	0	0.00255819	0.000639628	rs9906974
Eosinophils	LRRC37A	Kidney_Tube	17:44787312:CS1	0.950302	0.237714	-0.00489569	0.150783	0.00255819	0.000639628	rs9906974
Eosinophils	MAPK8IP1P1	Adipose_Visceral	17:44787312:CS1	0.950302	0.237714	-0.00312536	0	0.00255819	0.000639628	rs9906974
Eosinophils	MAPK8IP1P1	Adrenal_Gland	17:44787312:CS1	0.950302	0.237714	-0.00483294	0.128336	0.00255819	0.000639628	rs9906974
Eosinophils	MAPK8IP1P1	Brain_Cerebellum	17:44787312:CS1	0.950302	0.237714	-0.00450774	0	0.00255819	0.000639628	rs9906974
Eosinophils	MAPK8IP1P1	Colon_Sigmoid	17:44787312:CS1	0.950302	0.237714	-0.0036951	0	0.00255819	0.000639628	rs9906974
Eosinophils	MAPK8IP1P1	Colon_Transverse	17:44787312:CS1	0.950302	0.237714	-0.00360805	0	0.00255819	0.000639628	rs9906974
Eosinophils	MAPK8IP1P1	Brain_Cortex	17:44787312:CS1	0.950302	0.237714	-0.00477593	0.150251	0.00255819	0.000639628	rs9906974
Eosinophils	MAPK8IP1P1	Esophagus_Junction	17:44787312:CS1	0.950302	0.237714	-0.00372	0.091205	0.00255819	0.000639628	rs9906974
Eosinophils	MAPK8IP1P1	Esophagus_Mucosa	17:44787312:CS1	0.950302	0.237714	-0.00314878	0	0.00255819	0.000639628	rs9906974
Eosinophils	MAPK8IP1P1	Esophagus_Muscularis	17:44787312:CS1	0.950302	0.237714	-0.00319291	0	0.00255819	0.000639628	rs9906974
Eosinophils	MAPK8IP1P1	Heart_Atrial_Appendage	17:44787312:CS1	0.950302	0.237714	-0.00351988	0	0.00255819	0.000639628	rs9906974
Eosinophils	MAPK8IP1P1	Liver	17:44787312:CS1	0.950302	0.237714	-0.00475042	0	0.00255819	0.000639628	rs9906974
Eosinophils	MAPK8IP1P1	Lung	17:44787312:CS1	0.950302	0.237714	-0.00296384	0	0.00255819	0.000639628	rs9906974
Eosinophils	MAPK8IP1P1	Nerve_Tibial	17:44787312:CS1	0.950302	0.237714	-0.00307623	0.0750718	0.00255819	0.000639628	rs9906974
Eosinophils	MAPK8IP1P1	Pituitary	17:44787312:CS1	0.950302	0.237714	-0.00423785	0.112593	0.00255819	0.000639628	rs9906974
Eosinophils	MAPK8IP1P1	Small_Intestine	17:44787312:CS1	0.950302	0.237714	-0.0058237	0	0.00255819	0.000639628	rs9906974
Eosinophils	MAPK8IP1P1	Spleen	17:44787312:CS1	0.950302	0.237714	-0.00443377	0	0.00255819	0.000639628	rs9906974
Eosinophils	MAPK8IP1P1	Stomach	17:44787312:CS1	0.950302	0.237714	-0.00384158	0.114861	0.00255819	0.000639628	rs9906974
Eosinophils	MAPK8IP1P1	Thyroid	17:44787312:CS1	0.950302	0.237714	-0.00767114	0	0.00688754	0.00174116	rs9906974~rs199532
Eosinophils	MAPT	Adipose_Visceral	17:44787312:CS1	0.950302	0.237714	-0.0103239	0	0.00255819	0.000639628	rs9906974
Eosinophils	MAPT	Esophagus_Mucosa	17:44787312:CS1	0.950302	0.237714	-0.00308215	0	0.00255819	0.000639628	rs9906974
Eosinophils	MAPT	Lung	17:44787312:CS1	0.950302	0.237714	-0.00363168	0.0826576	0.00255819	0.000639628	rs9906974
Eosinophils	MAPT	Spleen	17:44787312:CS1	0.950302	0.237714	-0.0139731	0	0.00255819	0.000639628	rs9906974
Eosinophils	MAPT-IT1	Brain_Cerebellum	17:44787312:CS1	0.950302	0.237714	-0.00899395	0	0.00255819	0.000639628	rs9906974
Eosinophils	MAPT-IT1	Liver	17:44787312:CS1	0.950302	0.237714	0.00817621	0	0.00255819	0.000639628	rs9906974
Eosinophils	NMT1	Fibroblasts	17:44787312:CS1	0.950302	0.237714	0.00734857	0.237954	0.00255819	0.000639628	rs9906974
Eosinophils	NSF	Fibroblasts	17:44787312:CS1	0.950302	0.237714	-0.0081538	0	0.00255819	0.000639628	rs9906974
Eosinophils	PLEKHM1	Adipose_Subcutaneous	17:44787312:CS1	0.950302	0.237714	-0.00798151	0.230311	0.00255819	0.000639628	rs9906974
Eosinophils	PLEKHM1	Adrenal_Gland	17:44787312:CS1	0.950302	0.237714	-0.00585232	0	0.00255819	0.000639628	rs9906974
Eosinophils	PLEKHM1	Brain_Cerebellum	17:44787312:CS1	0.950302	0.237714	0.00566336	0	0.00255819	0.000639628	rs9906974
Eosinophils	PLEKHM1	Brain_Cortex	17:44787312:CS1	0.950302	0.237714	-0.00722074	0	0.00255819	0.000639628	rs9906974
Eosinophils	PLEKHM1	Esophagus_Muscularis	17:44787312:CS1	0.950302	0.237714	-0.00878955	0	0.00255819	0.000639628	rs9906974
Eosinophils	PLEKHM1	Fibroblasts	17:44787312:CS1	0.950302	0.237714	-0.00610227	0.127807	0.00255819	0.000639628	rs9906974
Eosinophils	PLEKHM1	Muscle_Skeletal	17:44787312:CS1	0.950302	0.237714	-0.00339372	0.101046	0.00255819	0.000639628	rs9906974
Eosinophils	SPPL2C	Brain_Cerebellum	17:44787312:CS1	0.950302	0.237714	-0.00491368	0	0.00255819	0.000639628	rs9906974
Eosinophils	chr17:45395849:45395983:clu_13063:ENSG00000159314.11	Esophagus_Mucosa	17:44787312:CS1	0.950302	0.237714	-0.0283516	0	0.00255819	0.000639628	rs9906974
Eosinophils	chr17:45397074:45397949:clu_14480:ENSG00000159314.11	Adipose_Subcutaneous	17:44787312:CS1	0.950302	0.237714	-0.0110523	0	0.00255819	0.000639628	rs9906974
Eosinophils	chr17:45397228:45397949:clu_14807:ENSG00000159314.11	Nerve_Tibial	17:44787312:CS1	0.950302	0.237714	0.0195905	0	0.00255819	0.000639628	rs9906974
Eosinophils	chr17:45398047:45402714:clu_11861:ENSG00000159314.11	Spleen	17:44787312:CS1	0.950302	0.237714	0.0167016	0	0.00255819	0.000639628	rs9906974
Eosinophils	chr17:45398047:45402714:clu_12134:ENSG00000159314.11	Brain_Cerebellum	17:44787312:CS1	0.950302	0.237714	0.0106875	0	0.00255819	0.000639628	rs9906974
Eosinophils	chr17:45398047:45402714:clu_14481:ENSG00000159314.11	Adipose_Subcutaneous	17:44787312:CS1	0.950302	0.237714	0.00688657	0	0.00255819	0.000639628	rs9906974
Eosinophils	chr17:45398047:45402714:clu_15175:ENSG00000159314.11	Lung	17:44787312:CS1	0.950302	0.237714	0.00480167	0.119737	0.00255819	0.000639628	rs9906974
Eosinophils	chr17:45398047:45402714:clu_15257:ENSG00000159314.11	Thyroid	17:44787312:CS1	0.950302	0.237714	0.0181075	0	0.00255819	0.000639628	rs9906974
Eosinophils	chr17:45432349:45432752:clu_13073:ENSG00000159314.11	Esophagus_Mucosa	17:44787312:CS1	0.950302	0.237714	0.0120938	0	0.00255819	0.000639628	rs9906974
Eosinophils	chr17:45434350:45437824:clu_14486:ENSG00000159314.11	Adipose_Subcutaneous	17:44787312:CS1	0.950302	0.237714	-0.00660529	0	0.00255819	0.000639628	rs9906974
Eosinophils	chr17:45454272:45458169:clu_12144:ENSG00000225190.10	Brain_Cerebellum	17:44787312:CS1	0.950302	0.237714	-0.0144614	0	0.00255819	0.000639628	rs9906974
Eosinophils	chr17:45458439:45468209:clu_13143:ENSG00000225190.10	Esophagus_Muscularis	17:44787312:CS1	0.950302	0.237714	-0.0226264	0	0.00255819	0.000639628	rs9906974
Eosinophils	chr17:45458439:45468209:clu_13325:ENSG00000225190.10	Artery_Tibial	17:44787312:CS1	0.950302	0.237714	-0.0208138	0	0.00255819	0.000639628	rs9906974
Eosinophils	chr17:45458439:45475100:clu_11189:ENSG00000225190.10	Adrenal_Gland	17:44787312:CS1	0.950302	0.237714	0.00972474	0.232461	0.00255819	0.000639628	rs9906974
Eosinophils	chr17:45458439:45475100:clu_11334:ENSG00000225190.10	Whole_Blood	17:44787312:CS1	0.950302	0.237714	0.00448314	0	0.00255819	0.000639628	rs9906974
Eosinophils	chr17:45458439:45475100:clu_11692:ENSG00000225190.10	Fibroblasts	17:44787312:CS1	0.950302	0.237714	0.00696611	0	0.00255819	0.000639628	rs9906974
Eosinophils	chr17:45458439:45475100:clu_12789:ENSG00000225190.10	Artery_Aorta	17:44787312:CS1	0.950302	0.237714	0.00646037	0	0.00255819	0.000639628	rs9906974
Eosinophils	chr17:45458439:45475100:clu_13078:ENSG00000225190.10	Esophagus_Mucosa	17:44787312:CS1	0.950302	0.237714	0.00911841	0.221483	0.00255819	0.000639628	rs9906974
Eosinophils	chr17:45458439:45475100:clu_13143:ENSG00000225190.10	Esophagus_Muscularis	17:44787312:CS1	0.950302	0.237714	0.0055348	0.143873	0.00255819	0.000639628	rs9906974
Eosinophils	chr17:45458439:45475100:clu_13995:ENSG00000225190.10	Adipose_Visceral	17:44787312:CS1	0.950302	0.237714	0.00583799	0	0.00255819	0.000639628	rs9906974
Eosinophils	chr17:45458439:45475100:clu_15185:ENSG00000225190.10	Lung	17:44787312:CS1	0.950302	0.237714	0.00578276	0	0.00255819	0.000639628	rs9906974
Eosinophils	chr17:45458439:45475100:clu_15265:ENSG00000225190.10	Thyroid	17:44787312:CS1	0.950302	0.237714	0.00440949	0.147213	0.00255819	0.000639628	rs9906974
Eosinophils	chr17:45468593:45475100:clu_14491:ENSG00000225190.10	Adipose_Subcutaneous	17:44787312:CS1	0.950302	0.237714	-0.0128647	0	0.00255819	0.000639628	rs9906974
Eosinophils	chr17:45475726:45475888:clu_15186:ENSG00000225190.10	Lung	17:44787312:CS1	0.950302	0.237714	0.0354598	0	0.00255819	0.000639628	rs9906974
Eosinophils	chr17:45482525:45490652:clu_12147:ENSG00000214425.7	Brain_Cerebellum	17:44787312:CS1	0.950302	0.237714	-0.00454928	0.113538	0.00255819	0.000639628	rs9906974
Eosinophils	chr17:45482525:45490652:clu_12147:ENSG00000225190.10	Brain_Cerebellum	17:44787312:CS1	0.950302	0.237714	-0.00455805	0.150298	0.00255819	0.000639628	rs9906974
Eosinophils	chr17:45482525:45490652:clu_13080:ENSG00000225190.10	Esophagus_Mucosa	17:44787312:CS1	0.950302	0.237714	-0.00866534	0.207533	0.00255819	0.000639628	rs9906974
Eosinophils	chr17:45508160:45508267:clu_12147:ENSG00000214425.7	Brain_Cerebellum	17:44787312:CS1	0.950302	0.237714	0.00824998	0	0.00255819	0.000639628	rs9906974
Eosinophils	chr17:45508406:45508485:clu_12147:ENSG00000214425.7	Brain_Cerebellum	17:44787312:CS1	0.950302	0.237714	0.00496263	0.192395	0.00255819	0.000639628	rs9906974
Eosinophils	chr17:45508406:45508485:clu_12147:ENSG00000225190.10	Brain_Cerebellum	17:44787312:CS1	0.950302	0.237714	0.00499021	0	0.00255819	0.000639628	rs9906974
Eosinophils	chr17:45510293:45513185:clu_15190:ENSG00000214425.7	Lung	17:44787312:CS1	0.950302	0.237714	0.00328994	0	0.00255819	0.000639628	rs9906974
Eosinophils	chr17:45510293:45513185:clu_15271:ENSG00000214425.7	Thyroid	17:44787312:CS1	0.950302	0.237714	0.00304443	0	0.00255819	0.000639628	rs9906974
Eosinophils	chr17:45510293:45513185:clu_15271:ENSG00000266504.1	Thyroid	17:44787312:CS1	0.950302	0.237714	0.00304443	0.0832185	0.00255819	0.000639628	rs9906974
Eosinophils	chr17:45515525:45517178:clu_15272:ENSG00000214425.7	Thyroid	17:44787312:CS1	0.950302	0.237714	-0.0078962	0.211911	0.00255819	0.000639628	rs9906974
Eosinophils	chr17:45521425:45539163:clu_12148:ENSG00000214425.7	Brain_Cerebellum	17:44787312:CS1	0.950302	0.237714	0.0210418	0.61458	0.00255819	0.000639628	rs9906974
Eosinophils	chr17:45521425:45539163:clu_15190:ENSG00000214425.7	Lung	17:44787312:CS1	0.950302	0.237714	0.00412156	0	0.00255819	0.000639628	rs9906974
Eosinophils	chr17:45539963:45542764:clu_14495:ENSG00000214425.7	Adipose_Subcutaneous	17:44787312:CS1	0.950302	0.237714	0.00481305	0.116948	0.00255819	0.000639628	rs9906974
Eosinophils	chr17:45539963:45542764:clu_14764:ENSG00000214425.7	Nerve_Tibial	17:44787312:CS1	0.950302	0.237714	0.00482074	0	0.00255819	0.000639628	rs9906974
Eosinophils	chr17:45542835:45545605:clu_14495:ENSG00000214425.7	Adipose_Subcutaneous	17:44787312:CS1	0.950302	0.237714	0.00421009	0	0.00255819	0.000639628	rs9906974
Eosinophils	chr17:45542835:45545605:clu_15271:ENSG00000214425.7	Thyroid	17:44787312:CS1	0.950302	0.237714	0.010435	0	0.00255819	0.000639628	rs9906974
Eosinophils	chr17:45542835:45545605:clu_15271:ENSG00000266504.1	Thyroid	17:44787312:CS1	0.950302	0.237714	0.010435	0	0.00255819	0.000639628	rs9906974
Eosinophils	chr17:45545676:45584572:clu_11339:ENSG00000214425.7	Whole_Blood	17:44787312:CS1	0.950302	0.237714	-0.00570265	0.140217	0.00255819	0.000639628	rs9906974
Eosinophils	chr17:45545676:45584572:clu_12148:ENSG00000214425.7	Brain_Cerebellum	17:44787312:CS1	0.950302	0.237714	-0.0272792	0.812721	0.00255819	0.000639628	rs9906974
Eosinophils	chr17:45545676:45584572:clu_12421:ENSG00000214425.7	Esophagus_Junction	17:44787312:CS1	0.950302	0.237714	0.00397206	0	0.00255819	0.000639628	rs9906974
Eosinophils	chr17:45545676:45584572:clu_12574:ENSG00000214425.7	Heart_Atrial_Appendage	17:44787312:CS1	0.950302	0.237714	0.00490344	0.130243	0.00255819	0.000639628	rs9906974
Eosinophils	chr17:45545676:45584572:clu_12683:ENSG00000214425.7	Muscle_Skeletal	17:44787312:CS1	0.950302	0.237714	0.00317449	0	0.00265899	0.000666525	rs9906974~rs3874943
Eosinophils	chr17:45545676:45584572:clu_12794:ENSG00000214425.7	Artery_Aorta	17:44787312:CS1	0.950302	0.237714	0.00385048	0	0.00255819	0.000639628	rs9906974
Eosinophils	chr17:45550732:45551440:clu_13086:ENSG00000214425.7	Esophagus_Mucosa	17:44787312:CS1	0.950302	0.237714	0.00361776	0.135702	0.00255819	0.000639628	rs9906974
Eosinophils	chr17:45550732:45551440:clu_15271:ENSG00000214425.7	Thyroid	17:44787312:CS1	0.950302	0.237714	0.00843206	0	0.00255819	0.000639628	rs9906974
Eosinophils	chr17:45550732:45551440:clu_15271:ENSG00000266504.1	Thyroid	17:44787312:CS1	0.950302	0.237714	0.00843206	0.212652	0.00255819	0.000639628	rs9906974
Eosinophils	chr17:45551537:45584572:clu_13086:ENSG00000214425.7	Esophagus_Mucosa	17:44787312:CS1	0.950302	0.237714	0.00345824	0.0816111	0.00255819	0.000639628	rs9906974
Eosinophils	chr17:45551537:45584572:clu_13617:ENSG00000214425.7	Pituitary	17:44787312:CS1	0.950302	0.237714	0.00494428	0	0.00255819	0.000639628	rs9906974
Eosinophils	chr17:45551537:45584572:clu_14764:ENSG00000214425.7	Nerve_Tibial	17:44787312:CS1	0.950302	0.237714	0.00531156	0	0.00255819	0.000639628	rs9906974
Eosinophils	chr17:45551537:45584572:clu_15190:ENSG00000214425.7	Lung	17:44787312:CS1	0.950302	0.237714	0.00608735	0	0.00255819	0.000639628	rs9906974
Eosinophils	chr17:45551537:45584572:clu_15271:ENSG00000214425.7	Thyroid	17:44787312:CS1	0.950302	0.237714	0.00388079	0.0875393	0.00255819	0.000639628	rs9906974
Eosinophils	chr17:45551537:45584572:clu_15271:ENSG00000266504.1	Thyroid	17:44787312:CS1	0.950302	0.237714	0.00388079	0.120545	0.00255819	0.000639628	rs9906974
Eosinophils	chr17:45560272:45584572:clu_12148:ENSG00000214425.7	Brain_Cerebellum	17:44787312:CS1	0.950302	0.237714	0.011535	0	0.00255819	0.000639628	rs9906974
Eosinophils	chr17:45620372:45621908:clu_15275:ENSG00000204650.14	Thyroid	17:44787312:CS1	0.950302	0.237714	-0.00563846	0	0.00255819	0.000639628	rs9906974
Eosinophils	chr17:45621152:45621908:clu_13090:ENSG00000204650.14	Esophagus_Mucosa	17:44787312:CS1	0.950302	0.237714	0.00696586	0	0.00255819	0.000639628	rs9906974
Eosinophils	chr17:45621152:45621908:clu_15275:ENSG00000204650.14	Thyroid	17:44787312:CS1	0.950302	0.237714	0.00500942	0	0.00255819	0.000639628	rs9906974
Eosinophils	chr17:45622041:45629904:clu_13153:ENSG00000204650.14	Esophagus_Muscularis	17:44787312:CS1	0.950302	0.237714	-0.00776928	0	0.00255819	0.000639628	rs9906974
Eosinophils	chr17:45630158:45636283:clu_10952:ENSG00000204650.14	Pancreas	17:44787312:CS1	0.950302	0.237714	0.00778244	0	0.00255819	0.000639628	rs9906974
Eosinophils	chr17:45630158:45636283:clu_11188:ENSG00000204650.14	Heart_Left_Ventricle	17:44787312:CS1	0.950302	0.237714	0.0109441	0.249066	0.00255819	0.000639628	rs9906974
Eosinophils	chr17:45630158:45636283:clu_11199:ENSG00000204650.14	Adrenal_Gland	17:44787312:CS1	0.950302	0.237714	0.00559364	0	0.00255819	0.000639628	rs9906974
Eosinophils	chr17:45630158:45636283:clu_11344:ENSG00000204650.14	Whole_Blood	17:44787312:CS1	0.950302	0.237714	0.00594757	0.185643	0.00255819	0.000639628	rs9906974
Eosinophils	chr17:45630158:45636283:clu_11427:ENSG00000120088.14	Brain_Cortex	17:44787312:CS1	0.950302	0.237714	0.00662822	0	0.00255819	0.000639628	rs9906974
Eosinophils	chr17:45630158:45636283:clu_11427:ENSG00000204650.14	Brain_Cortex	17:44787312:CS1	0.950302	0.237714	0.00641289	0	0.00255819	0.000639628	rs9906974
Eosinophils	chr17:45630158:45636283:clu_11699:ENSG00000204650.14	Fibroblasts	17:44787312:CS1	0.950302	0.237714	0.0035547	0.107941	0.00255819	0.000639628	rs9906974
Eosinophils	chr17:45630158:45636283:clu_12152:ENSG00000120088.14	Brain_Cerebellum	17:44787312:CS1	0.950302	0.237714	0.00893463	0	0.00255819	0.000639628	rs9906974
Eosinophils	chr17:45630158:45636283:clu_12425:ENSG00000204650.14	Esophagus_Junction	17:44787312:CS1	0.950302	0.237714	0.00538023	0	0.00255819	0.000639628	rs9906974
Eosinophils	chr17:45630158:45636283:clu_12485:ENSG00000204650.14	Stomach	17:44787312:CS1	0.950302	0.237714	0.00561192	0	0.00255819	0.000639628	rs9906974
Eosinophils	chr17:45630158:45636283:clu_12578:ENSG00000204650.14	Heart_Atrial_Appendage	17:44787312:CS1	0.950302	0.237714	0.00610525	0.138691	0.00255819	0.000639628	rs9906974
Eosinophils	chr17:45630158:45636283:clu_12687:ENSG00000204650.14	Muscle_Skeletal	17:44787312:CS1	0.950302	0.237714	0.00546928	0	0.00255819	0.000639628	rs9906974
Eosinophils	chr17:45630158:45636283:clu_12747:ENSG00000204650.14	Colon_Sigmoid	17:44787312:CS1	0.950302	0.237714	0.00621728	0	0.00255819	0.000639628	rs9906974
Eosinophils	chr17:45630158:45636283:clu_12797:ENSG00000204650.14	Artery_Aorta	17:44787312:CS1	0.950302	0.237714	0.00584057	0	0.00255819	0.000639628	rs9906974
Eosinophils	chr17:45630158:45636283:clu_13089:ENSG00000204650.14	Esophagus_Mucosa	17:44787312:CS1	0.950302	0.237714	0.00328713	0	0.00255819	0.000639628	rs9906974
Eosinophils	chr17:45630158:45636283:clu_13336:ENSG00000204650.14	Artery_Tibial	17:44787312:CS1	0.950302	0.237714	0.00406021	0.103409	0.00255819	0.000639628	rs9906974
Eosinophils	chr17:45630158:45636283:clu_13717:ENSG00000204650.14	Colon_Transverse	17:44787312:CS1	0.950302	0.237714	0.00479582	0	0.00255819	0.000639628	rs9906974
Eosinophils	chr17:45630158:45636283:clu_14004:ENSG00000204650.14	Adipose_Visceral	17:44787312:CS1	0.950302	0.237714	0.00380173	0	0.00255819	0.000639628	rs9906974
Eosinophils	chr17:45630158:45636283:clu_14822:ENSG00000204650.14	Nerve_Tibial	17:44787312:CS1	0.950302	0.237714	0.00364879	0.0960484	0.00255819	0.000639628	rs9906974
Eosinophils	chr17:45630158:45636283:clu_15193:ENSG00000204650.14	Lung	17:44787312:CS1	0.950302	0.237714	0.00493837	0	0.00255819	0.000639628	rs9906974
Eosinophils	chr17:45630158:45636283:clu_15274:ENSG00000204650.14	Thyroid	17:44787312:CS1	0.950302	0.237714	0.00346466	0	0.00255819	0.000639628	rs9906974
Eosinophils	chr17:45630158:45645901:clu_11199:ENSG00000204650.14	Adrenal_Gland	17:44787312:CS1	0.950302	0.237714	-0.0116668	0	0.00255819	0.000639628	rs9906974
Eosinophils	chr17:45630158:45645901:clu_11427:ENSG00000120088.14	Brain_Cortex	17:44787312:CS1	0.950302	0.237714	-0.00528439	0.138466	0.00255819	0.000639628	rs9906974
Eosinophils	chr17:45630158:45645901:clu_11427:ENSG00000204650.14	Brain_Cortex	17:44787312:CS1	0.950302	0.237714	-0.0051547	0.174427	0.00255819	0.000639628	rs9906974
Eosinophils	chr17:45630158:45645901:clu_12152:ENSG00000120088.14	Brain_Cerebellum	17:44787312:CS1	0.950302	0.237714	-0.00519163	0	0.00255819	0.000639628	rs9906974
Eosinophils	chr17:45630158:45645901:clu_12152:ENSG00000204650.14	Brain_Cerebellum	17:44787312:CS1	0.950302	0.237714	-0.00502048	0	0.00255819	0.000639628	rs9906974
Eosinophils	chr17:45630158:45645901:clu_12425:ENSG00000204650.14	Esophagus_Junction	17:44787312:CS1	0.950302	0.237714	-0.0042689	0	0.00255819	0.000639628	rs9906974
Eosinophils	chr17:45630158:45645901:clu_12578:ENSG00000204650.14	Heart_Atrial_Appendage	17:44787312:CS1	0.950302	0.237714	-0.00495977	0	0.00255819	0.000639628	rs9906974
Eosinophils	chr17:45630158:45645901:clu_12747:ENSG00000204650.14	Colon_Sigmoid	17:44787312:CS1	0.950302	0.237714	-0.00423355	0.102027	0.00255819	0.000639628	rs9906974
Eosinophils	chr17:45630158:45645901:clu_13089:ENSG00000204650.14	Esophagus_Mucosa	17:44787312:CS1	0.950302	0.237714	-0.00344733	0	0.00255819	0.000639628	rs9906974
Eosinophils	chr17:45630158:45645901:clu_13621:ENSG00000204650.14	Pituitary	17:44787312:CS1	0.950302	0.237714	-0.00439491	0.151518	0.00255819	0.000639628	rs9906974
Eosinophils	chr17:45630158:45645901:clu_14822:ENSG00000204650.14	Nerve_Tibial	17:44787312:CS1	0.950302	0.237714	-0.00355035	0	0.00255819	0.000639628	rs9906974
Eosinophils	chr17:45639520:45645901:clu_13153:ENSG00000204650.14	Esophagus_Muscularis	17:44787312:CS1	0.950302	0.237714	0.00629664	0.148488	0.00255819	0.000639628	rs9906974
Eosinophils	chr17:45639520:45645901:clu_14822:ENSG00000204650.14	Nerve_Tibial	17:44787312:CS1	0.950302	0.237714	0.00990026	0	0.00255819	0.000639628	rs9906974
Eosinophils	chr17:45640455:45645901:clu_13089:ENSG00000204650.14	Esophagus_Mucosa	17:44787312:CS1	0.950302	0.237714	-0.00712452	0	0.00255819	0.000639628	rs9906974
Eosinophils	chr17:45971945:45974385:clu_12689:ENSG00000186868.15	Muscle_Skeletal	17:44787312:CS1	0.950302	0.237714	-0.00462673	0	0.00255819	0.000639628	rs9906974
Eosinophils	chr17:45971945:45974385:clu_13092:ENSG00000186868.15	Esophagus_Mucosa	17:44787312:CS1	0.950302	0.237714	0.003763	0	0.00255819	0.000639628	rs9906974
Eosinophils	chr17:45971945:45974385:clu_13628:ENSG00000186868.15	Pituitary	17:44787312:CS1	0.950302	0.237714	0.00833608	0.266376	0.00255819	0.000639628	rs9906974
Eosinophils	chr17:45971945:45978375:clu_13092:ENSG00000186868.15	Esophagus_Mucosa	17:44787312:CS1	0.950302	0.237714	-0.00505826	0.146501	0.00255819	0.000639628	rs9906974
Eosinophils	chr17:45971945:45978375:clu_13628:ENSG00000186868.15	Pituitary	17:44787312:CS1	0.950302	0.237714	-0.00707716	0	0.00255819	0.000639628	rs9906974
Eosinophils	chr17:45974471:45978375:clu_12689:ENSG00000186868.15	Muscle_Skeletal	17:44787312:CS1	0.950302	0.237714	-0.00410029	0.102589	0.00255819	0.000639628	rs9906974
Eosinophils	chr17:45974471:45978375:clu_13092:ENSG00000186868.15	Esophagus_Mucosa	17:44787312:CS1	0.950302	0.237714	0.00376427	0.132152	0.00255819	0.000639628	rs9906974
Eosinophils	chr17:45974471:45978375:clu_13628:ENSG00000186868.15	Pituitary	17:44787312:CS1	0.950302	0.237714	0.00660367	0.193393	0.00255819	0.000639628	rs9906974
Eosinophils	chr17:45978440:45982866:clu_12689:ENSG00000186868.15	Muscle_Skeletal	17:44787312:CS1	0.950302	0.237714	0.00534954	0.12824	0.00255819	0.000639628	rs9906974
Eosinophils	chr17:45978440:45987040:clu_12750:ENSG00000186868.15	Colon_Sigmoid	17:44787312:CS1	0.950302	0.237714	-0.00516282	0	0.00255819	0.000639628	rs9906974
Eosinophils	chr17:45978440:45987040:clu_13093:ENSG00000186868.15	Esophagus_Mucosa	17:44787312:CS1	0.950302	0.237714	-0.00855756	0.215768	0.00255819	0.000639628	rs9906974
Eosinophils	chr17:45978440:45987040:clu_13720:ENSG00000186868.15	Colon_Transverse	17:44787312:CS1	0.950302	0.237714	-0.00642465	0.206	0.00255819	0.000639628	rs9906974
Eosinophils	chr17:45987095:45989878:clu_12690:ENSG00000186868.15	Muscle_Skeletal	17:44787312:CS1	0.950302	0.237714	-0.00358953	0	0.00255819	0.000639628	rs9906974
Eosinophils	chr17:45987095:45989878:clu_13094:ENSG00000186868.15	Esophagus_Mucosa	17:44787312:CS1	0.950302	0.237714	-0.00632493	0.188132	0.00255819	0.000639628	rs9906974
Eosinophils	chr17:45987095:45989979:clu_12690:ENSG00000186868.15	Muscle_Skeletal	17:44787312:CS1	0.950302	0.237714	-0.00387855	0	0.00255819	0.000639628	rs9906974
Eosinophils	chr17:45987095:45991460:clu_11192:ENSG00000186868.15	Heart_Left_Ventricle	17:44787312:CS1	0.950302	0.237714	0.0110508	0	0.00255819	0.000639628	rs9906974
Eosinophils	chr17:45987095:45991460:clu_11435:ENSG00000186868.15	Brain_Cortex	17:44787312:CS1	0.950302	0.237714	0.020196	0.521386	0.00255819	0.000639628	rs9906974
Eosinophils	chr17:45987095:45991460:clu_13094:ENSG00000186868.15	Esophagus_Mucosa	17:44787312:CS1	0.950302	0.237714	0.00388612	0	0.00255819	0.000639628	rs9906974
Eosinophils	chr17:45987095:45991460:clu_13630:ENSG00000186868.15	Pituitary	17:44787312:CS1	0.950302	0.237714	0.0100191	0	0.00255819	0.000639628	rs9906974
Eosinophils	chr17:45996664:46014243:clu_12583:ENSG00000186868.15	Heart_Atrial_Appendage	17:44787312:CS1	0.950302	0.237714	-0.0112278	0	0.00255819	0.000639628	rs9906974
Eosinophils	chr17:46034282:46038538:clu_15199:ENSG00000120071.13	Lung	17:44787312:CS1	0.950302	0.237714	-0.00991467	0	0.00255819	0.000639628	rs9906974
Eosinophils	chr17:46034285:46038538:clu_15199:ENSG00000120071.13	Lung	17:44787312:CS1	0.950302	0.237714	0.0112113	0	0.00255819	0.000639628	rs9906974
Eosinophils	chr17:46038686:46039702:clu_11207:ENSG00000120071.13	Adrenal_Gland	17:44787312:CS1	0.950302	0.237714	-0.0257005	0.640691	0.00255819	0.000639628	rs9906974
Eosinophils	chr17:46038686:46039702:clu_11887:ENSG00000120071.13	Spleen	17:44787312:CS1	0.950302	0.237714	-0.0146771	0	0.00255819	0.000639628	rs9906974
Eosinophils	chr17:46038686:46039702:clu_12493:ENSG00000120071.13	Stomach	17:44787312:CS1	0.950302	0.237714	-0.0147605	0	0.00255819	0.000639628	rs9906974
Eosinophils	chr17:46038686:46039702:clu_13099:ENSG00000120071.13	Esophagus_Mucosa	17:44787312:CS1	0.950302	0.237714	-0.00546131	0.12565	0.00255819	0.000639628	rs9906974
Eosinophils	chr17:46038686:46039702:clu_13724:ENSG00000120071.13	Colon_Transverse	17:44787312:CS1	0.950302	0.237714	-0.0243196	0.835494	0.00255819	0.000639628	rs9906974
Eosinophils	chr17:46038686:46039702:clu_14010:ENSG00000120071.13	Adipose_Visceral	17:44787312:CS1	0.950302	0.237714	-0.00837667	0.22467	0.00255819	0.000639628	rs9906974
Eosinophils	chr17:46038686:46039702:clu_14505:ENSG00000120071.13	Adipose_Subcutaneous	17:44787312:CS1	0.950302	0.237714	-0.00615069	0	0.00255819	0.000639628	rs9906974
Eosinophils	chr17:46038686:46039702:clu_14829:ENSG00000120071.13	Nerve_Tibial	17:44787312:CS1	0.950302	0.237714	-0.00615988	0.191215	0.00255819	0.000639628	rs9906974
Eosinophils	chr17:46038686:46039702:clu_15200:ENSG00000120071.13	Lung	17:44787312:CS1	0.950302	0.237714	-0.0250777	0	0.00255819	0.000639628	rs9906974
Eosinophils	chr17:46038686:46039702:clu_15282:ENSG00000120071.13	Thyroid	17:44787312:CS1	0.950302	0.237714	-0.00851054	0	0.00255819	0.000639628	rs9906974
Eosinophils	chr17:46039215:46039702:clu_13161:ENSG00000120071.13	Esophagus_Muscularis	17:44787312:CS1	0.950302	0.237714	0.00807058	0	0.00255819	0.000639628	rs9906974
Eosinophils	chr17:46039215:46039702:clu_13343:ENSG00000120071.13	Artery_Tibial	17:44787312:CS1	0.950302	0.237714	0.00987561	0	0.00255819	0.000639628	rs9906974
Eosinophils	chr17:46039215:46039702:clu_13724:ENSG00000120071.13	Colon_Transverse	17:44787312:CS1	0.950302	0.237714	0.00926297	0.26657	0.00255819	0.000639628	rs9906974
Eosinophils	chr17:46039215:46039702:clu_15200:ENSG00000120071.13	Lung	17:44787312:CS1	0.950302	0.237714	0.0183163	0	0.00255819	0.000639628	rs9906974
Eosinophils	chr17:46039215:46039702:clu_15282:ENSG00000120071.13	Thyroid	17:44787312:CS1	0.950302	0.237714	0.00592197	0.131741	0.00255819	0.000639628	rs9906974
Eosinophils	chr17:46094701:46170855:clu_10963:ENSG00000120071.13	Pancreas	17:44787312:CS1	0.950302	0.237714	0.00381467	0.0931008	0.00255819	0.000639628	rs9906974
Eosinophils	chr17:46094701:46170855:clu_11198:ENSG00000120071.13	Heart_Left_Ventricle	17:44787312:CS1	0.950302	0.237714	0.00341402	0	0.00255819	0.000639628	rs9906974
Eosinophils	chr17:46094701:46170855:clu_11209:ENSG00000120071.13	Adrenal_Gland	17:44787312:CS1	0.950302	0.237714	0.00421942	0.106863	0.00255819	0.000639628	rs9906974
Eosinophils	chr17:46094701:46170855:clu_11440:ENSG00000120071.13	Brain_Cortex	17:44787312:CS1	0.950302	0.237714	0.00477855	0	0.00255819	0.000639628	rs9906974
Eosinophils	chr17:46094701:46170855:clu_11710:ENSG00000120071.13	Fibroblasts	17:44787312:CS1	0.950302	0.237714	0.00325142	0	0.00255819	0.000639628	rs9906974
Eosinophils	chr17:46094701:46170855:clu_11890:ENSG00000120071.13	Spleen	17:44787312:CS1	0.950302	0.237714	0.00431252	0.120362	0.00255819	0.000639628	rs9906974
Eosinophils	chr17:46094701:46170855:clu_12435:ENSG00000120071.13	Esophagus_Junction	17:44787312:CS1	0.950302	0.237714	0.0036734	0	0.00255819	0.000639628	rs9906974
Eosinophils	chr17:46094701:46170855:clu_12496:ENSG00000120071.13	Stomach	17:44787312:CS1	0.950302	0.237714	0.00372787	0	0.00255819	0.000639628	rs9906974
Eosinophils	chr17:46094701:46170855:clu_12588:ENSG00000120071.13	Heart_Atrial_Appendage	17:44787312:CS1	0.950302	0.237714	0.0033237	0	0.00255819	0.000639628	rs9906974
Eosinophils	chr17:46094701:46170855:clu_12758:ENSG00000120071.13	Colon_Sigmoid	17:44787312:CS1	0.950302	0.237714	0.00364994	0	0.00255819	0.000639628	rs9906974
Eosinophils	chr17:46094701:46170855:clu_12808:ENSG00000120071.13	Artery_Aorta	17:44787312:CS1	0.950302	0.237714	0.00340854	0	0.00255819	0.000639628	rs9906974
Eosinophils	chr17:46094701:46170855:clu_13102:ENSG00000120071.13	Esophagus_Mucosa	17:44787312:CS1	0.950302	0.237714	0.00319461	0	0.00255819	0.000639628	rs9906974
Eosinophils	chr17:46094701:46170855:clu_13637:ENSG00000120071.13	Pituitary	17:44787312:CS1	0.950302	0.237714	0.00408326	0	0.00255819	0.000639628	rs9906974
Eosinophils	chr17:46094701:46170855:clu_13727:ENSG00000120071.13	Colon_Transverse	17:44787312:CS1	0.950302	0.237714	0.00355217	0	0.00255819	0.000639628	rs9906974
Eosinophils	chr17:46094701:46170855:clu_14012:ENSG00000120071.13	Adipose_Visceral	17:44787312:CS1	0.950302	0.237714	0.00314232	0	0.00255819	0.000639628	rs9906974
Eosinophils	chr17:46094701:46170855:clu_15203:ENSG00000120071.13	Lung	17:44787312:CS1	0.950302	0.237714	0.00300466	0	0.00255819	0.000639628	rs9906974
Eosinophils	chr17:46094701:46170855:clu_9540:ENSG00000120071.13	Liver	17:44787312:CS1	0.950302	0.237714	0.00483965	0	0.00255819	0.000639628	rs9906974
Eosinophils	chr17:46094701:46170855:clu_9940:ENSG00000120071.13	Lymphocytes	17:44787312:CS1	0.950302	0.237714	0.00626533	0.147453	0.00255819	0.000639628	rs9906974
Eosinophils	chr17:46172232:46192419:clu_14510:ENSG00000120071.13	Adipose_Subcutaneous	17:44787312:CS1	0.950302	0.237714	0.00772962	0	0.00255819	0.000639628	rs9906974
Eosinophils	chr17:46172232:46192419:clu_15205:ENSG00000120071.13	Lung	17:44787312:CS1	0.950302	0.237714	0.00900992	0	0.00255819	0.000639628	rs9906974
Eosinophils	chr17:46172232:46192823:clu_11356:ENSG00000120071.13	Whole_Blood	17:44787312:CS1	0.950302	0.237714	0.0097858	0.351808	0.00255819	0.000639628	rs9906974
Eosinophils	chr17:46172232:46192823:clu_12699:ENSG00000120071.13	Muscle_Skeletal	17:44787312:CS1	0.950302	0.237714	0.00713581	0	0.00255819	0.000639628	rs9906974
Eosinophils	chr17:46172232:46192823:clu_14834:ENSG00000120071.13	Nerve_Tibial	17:44787312:CS1	0.950302	0.237714	0.0171049	0	0.00255819	0.000639628	rs9906974
Eosinophils	chr17:46223804:46224561:clu_15289:ENSG00000120071.13	Thyroid	17:44787312:CS1	0.950302	0.237714	-0.00677061	0	0.00255819	0.000639628	rs9906974
Eosinophils	chr17:46223804:46225341:clu_14836:ENSG00000120071.13	Nerve_Tibial	17:44787312:CS1	0.950302	0.237714	0.00538722	0	0.00255819	0.000639628	rs9906974
Eosinophils	chr17:46694662:46704759:clu_12714:ENSG00000073969.18	Muscle_Skeletal	17:44787312:CS1	0.950302	0.237714	0.0140167	0	0.00255819	0.000639628	rs9906974
Eosinophils	ZNF652	Artery_Tibial	17:47398070:CS1	0.999999	0.256316	-3.83255	0.257987	0.999999	0.256316	rs9889262~rs2671654
Eosinophils	KPNA2	Esophagus_Muscularis	17:66016006:CS1	1	0.249735	-0.844379	1.52547	0.25	0.0624337	rs62086903
Eosinophils	LOC124904048	Colon_Sigmoid	17:66016006:CS1	1	0.249735	2.12265	3.76917	0.25	0.0624337	rs62086903
Eosinophils	chr17:68102056:68102943:clu_11776:ENSG00000237854.3	Heart_Left_Ventricle	17:66016006:CS1	1	0.249735	1.21518	2.052	0.25	0.0624337	rs62086903
Eosinophils	chr17:68102056:68102943:clu_14740:ENSG00000237854.3	Adipose_Visceral	17:66016006:CS1	1	0.249735	1.58279	2.73275	0.25	0.0624337	rs62086903
Eosinophils	KCNJ2-AS1	Muscle_Skeletal	17:68286649:CS1	0.999479	0.467938	-1.53928	0.143554	0.999479	0.467938	rs173135~rs312722
Eosinophils	ENSG00000265943	Adrenal_Gland	18:20627691:CS1	0.998289	0.269885	2.03675	4.02734	0.199658	0.0539771	rs9675999
Eosinophils	LOC101927571	Adipose_Visceral	18:20627691:CS1	0.998289	0.269885	0.361464	0.750577	0.199658	0.0539771	rs9675999
Eosinophils	RBBP8	Fibroblasts	18:20627691:CS1	0.998289	0.269885	3.03719	6.13772	0.199658	0.0539771	rs9675999
Eosinophils	UBE2CP2	Adipose_Subcutaneous	18:20627691:CS1	0.998289	0.269885	0.557952	1.13886	0.199658	0.0539771	rs9675999
Eosinophils	chr18:23629951:23634051:clu_21765:ENSG00000154065.16	Fibroblasts	18:20627691:CS1	0.998289	0.269885	-2.63074	5.23986	0.199658	0.0539771	rs9675999
Eosinophils	ELAC1	Pancreas	18:48403560:CS1	1.00005	0.165636	0.28858	1.31284	0.0557932	0.00919673	rs2850542
Eosinophils	ME2	Artery_Tibial	18:48403560:CS1	1.00005	0.165636	-0.0514836	0.189838	0.0515697	0.00929147	rs8090812~rs2850542
Eosinophils	ME2	Colon_Sigmoid	18:48403560:CS1	1.00005	0.165636	-0.148879	0.634834	0.0557932	0.00919673	rs2850542
Eosinophils	ME2	Esophagus_Junction	18:48403560:CS1	1.00005	0.165636	-0.220812	0.907404	0.0557932	0.00919673	rs2850542
Eosinophils	ME2	Esophagus_Muscularis	18:48403560:CS1	1.00005	0.165636	-0.0532896	0.240355	0.0557932	0.00919673	rs2850542
Eosinophils	ME2	Islets	18:48403560:CS1	1.00005	0.165636	0.134126	0.582592	0.0557932	0.00919673	rs2850542
Eosinophils	ME2	Nerve_Tibial	18:48403560:CS1	1.00005	0.165636	-0.0637377	0.284243	0.0557932	0.00919673	rs2850542
Eosinophils	SMAD4	Adipose_Subcutaneous	18:48403560:CS1	1.00005	0.165636	0.0819399	0.31568	0.0557932	0.00919673	rs2850542
Eosinophils	SMAD4	Thyroid	18:48403560:CS1	1.00005	0.165636	0.0885607	0.409684	0.0557932	0.00919673	rs2850542
Eosinophils	chr18:50283324:50283515:clu_27336:ENSG00000154832.14	Adipose_Subcutaneous	18:48403560:CS1	1.00005	0.165636	-0.261547	1.17054	0.0557932	0.00919673	rs2850542
Eosinophils	chr18:50283361:50283515:clu_27336:ENSG00000154832.14	Adipose_Subcutaneous	18:48403560:CS1	1.00005	0.165636	0.171166	0.633759	0.0557932	0.00919673	rs2850542
Eosinophils	chr18:50974561:50984487:clu_28912:ENSG00000141646.13	Lung	18:48403560:CS1	1.00005	0.165636	0.370854	1.52177	0.0557932	0.00919673	rs2850542
Eosinophils	chr18:51049324:51054781:clu_21121:ENSG00000141646.13	Pancreas	18:48403560:CS1	1.00005	0.165636	-0.107924	0.443735	0.0557932	0.00919673	rs2850542
Eosinophils	chr18:51049324:51054781:clu_23976:ENSG00000141646.13	Stomach	18:48403560:CS1	1.00005	0.165636	-0.112797	0.484859	0.0557932	0.00919673	rs2850542
Eosinophils	chr18:51049324:51054781:clu_27351:ENSG00000141646.13	Adipose_Subcutaneous	18:48403560:CS1	1.00005	0.165636	-0.0921431	0.378274	0.0557932	0.00919673	rs2850542
Eosinophils	chr18:51052725:51054781:clu_23976:ENSG00000141646.13	Stomach	18:48403560:CS1	1.00005	0.165636	0.0999549	0.392364	0.0557932	0.00919673	rs2850542
Eosinophils	chr18:51052725:51054781:clu_27351:ENSG00000141646.13	Adipose_Subcutaneous	18:48403560:CS1	1.00005	0.165636	0.154359	0.716075	0.0557932	0.00919673	rs2850542
Eosinophils	chr18:51054993:51059866:clu_23754:ENSG00000141646.13	Esophagus_Junction	18:48403560:CS1	1.00005	0.165636	0.102709	0.427855	0.0557932	0.00919673	rs2850542
Eosinophils	CD226	Whole_Blood	18:67532292:CS1	0.99998	0.330135	-0.652983	1.15528	0.252113	0.082343	rs1788105
Eosinophils	DOK6	Small_Intestine	18:67532292:CS1	0.99998	0.330135	1.00479	1.08624	0.451936	0.150627	rs1788105~rs1788234
Eosinophils	DOK6	Spleen	18:67532292:CS1	0.99998	0.330135	0.597719	0.999517	0.295931	0.0971653	rs1788105~rs1788234
Eosinophils	ENSG00000267703	Esophagus_Mucosa	19:16427111:CS1	1	0.214689	-11.2783	0.626223	1	0.214689	rs410867
Eosinophils	chr19:39734493:39734997:clu_20273:ENSG00000105205.6	Whole_Blood	19:40219449:CS1	1	0.501714	-3.02811	3.03517	0.5	0.250857	rs412884
Eosinophils	chr19:39735073:39737938:clu_20273:ENSG00000105205.6	Whole_Blood	19:40219449:CS1	1	0.501714	2.64257	2.63034	0.5	0.250857	rs412884
Eosinophils	DSTN	Whole_Blood	20:17629162:CS1	1.00044	0.162827	0.576658	0.502071	0.572971	0.091445	rs13039021~rs6034875
Eosinophils	chr20:25634827:25645531:clu_23179:ENSG00000213742.6	Heart_Left_Ventricle	20:26201702:CS1	0.999992	0.396636	-8.81269	0.992404	0.999992	0.396636	rs529153205
Eosinophils	TPX2	Muscle_Skeletal	20:30294682:CS1	1	0.282133	-15.3757	1.37886	1	0.282133	rs80054178
Eosinophils	chr20:41352699:41352798:clu_30907:ENSG00000132793.11	Nerve_Tibial	20:39272620:CS1	0.964684	0.223775	0.0593694	0.287798	0.0176566	0.00355912	rs4812448
Eosinophils	chr20:41357957:41358237:clu_26114:ENSG00000132793.11	Esophagus_Junction	20:39272620:CS1	0.964684	0.223775	1.03862	1.12199	0.473513	0.110108	rs4812447
Eosinophils	chr20:41457428:41473322:clu_26295:ENSG00000124177.14	Heart_Atrial_Appendage	20:39272620:CS1	0.964684	0.223775	1.61801	1.72931	0.473513	0.110108	rs4812447
Eosinophils	chr20:50818282:50830279:clu_26932:ENSG00000124243.17	Artery_Aorta	20:50741731:CS1	0.999849	0.168546	-5.80228	0.885577	0.999849	0.168546	rs3746420
Eosinophils	BCAS1	Lung	20:52676047:CS1	0.999988	0.211818	0.607828	0.633991	0.499994	0.105909	rs290431
Eosinophils	BCAS1	Spleen	20:52676047:CS1	0.999988	0.211818	1.4618	1.48914	0.499994	0.105909	rs290431
Eosinophils	chr21:15830601:15831401:clu_26932:ENSG00000155313.15	Heart_Atrial_Appendage	21:16438793:CS1	1	0.195773	8.13369	0.864852	1	0.195773	rs2223043
Eosinophils	DYRK1A	Esophagus_Mucosa	21:38781748:CS1	1	0.247237	-1.61449	0.943942	0.75688	0.187633	rs73216416~rs2835763
Eosinophils	DYRK1A	Fibroblasts	21:38781748:CS1	1	0.247237	-0.634784	1.15403	0.24312	0.0596043	rs73216416
Eosinophils	POM121L9P	Brain_Cerebellum	22:24621826:CS1	0.969732	0.179975	3.04876	0.630217	0.969732	0.179975	rs7288670~rs34288539
Eosinophils	LIMK2	Colon_Sigmoid	22:31659101:CS1	1.00041	0.238847	-0.342121	1.11107	0.0833672	0.0199039	rs739427
Eosinophils	LIMK2	Esophagus_Junction	22:31659101:CS1	1.00041	0.238847	-0.254089	0.85345	0.0833672	0.0199039	rs739427
Eosinophils	PATZ1	Esophagus_Mucosa	22:31659101:CS1	1.00041	0.238847	0.313866	1.02505	0.0833672	0.0199039	rs739427
Eosinophils	PIK3IP1	Whole_Blood	22:31659101:CS1	1.00041	0.238847	-0.215949	0.696471	0.0833672	0.0199039	rs739427
Eosinophils	RNF185	Thyroid	22:31659101:CS1	1.00041	0.238847	0.148301	0.459513	0.0833672	0.0199039	rs739427
Eosinophils	SFI1	Esophagus_Junction	22:31659101:CS1	1.00041	0.238847	-0.21951	0.786093	0.0833672	0.0199039	rs739427
Eosinophils	SFI1	Heart_Atrial_Appendage	22:31659101:CS1	1.00041	0.238847	-0.300299	0.970581	0.0833672	0.0199039	rs739427
Eosinophils	SFI1	Heart_Left_Ventricle	22:31659101:CS1	1.00041	0.238847	-0.195892	0.654221	0.0833672	0.0199039	rs739427
Eosinophils	SFI1	Muscle_Skeletal	22:31659101:CS1	1.00041	0.238847	-0.138561	0.496983	0.0833672	0.0199039	rs739427
Eosinophils	chr22:31212424:31258291:clu_29928:ENSG00000182541.17	Lung	22:31659101:CS1	1.00041	0.238847	0.2903	1.04471	0.0833672	0.0199039	rs739427
Eosinophils	chr22:31248769:31258291:clu_25199:ENSG00000182541.17	Colon_Sigmoid	22:31659101:CS1	1.00041	0.238847	0.40487	1.29258	0.0833672	0.0199039	rs739427
Eosinophils	chr22:31268200:31271136:clu_26134:ENSG00000182541.17	Artery_Tibial	22:31659101:CS1	1.00041	0.238847	0.208979	0.666543	0.0833672	0.0199039	rs739427
Eosinophils	chr22:41794477:41795735:clu_23022:ENSG00000167077.12	Whole_Blood	22:40291807:CS1	0.999974	0.230802	-9.69526	0.856857	0.999974	0.230802	rs117776121~rs5758092
FEV1/FVC Ratio	DNAJC11	Artery_Tibial	1:6677064:CS1	0.973843	0.25079	0.190322	0.723884	0.0649229	0.0167193	rs10779795
FEV1/FVC Ratio	THAP3	Kidney_Tube	1:6677064:CS1	0.973843	0.25079	0.104199	0.396381	0.0649229	0.0167193	rs10779795
FEV1/FVC Ratio	ZBTB48	Nerve_Tibial	1:6677064:CS1	0.973843	0.25079	0.197007	0.73688	0.0649229	0.0167193	rs10779795
FEV1/FVC Ratio	chr1:6628691:6629643:clu_43960:ENSG00000041988.15	Esophagus_Junction	1:6677064:CS1	0.973843	0.25079	-0.186895	0.630524	0.0649229	0.0167193	rs10779795
FEV1/FVC Ratio	chr1:6628691:6629643:clu_45328:ENSG00000041988.15	Muscle_Skeletal	1:6677064:CS1	0.973843	0.25079	-0.102969	0.431076	0.0649229	0.0167193	rs10779795
FEV1/FVC Ratio	chr1:6628691:6629643:clu_47246:ENSG00000041988.15	Artery_Tibial	1:6677064:CS1	0.973843	0.25079	-0.0962649	0.371259	0.0649229	0.0167193	rs10779795
FEV1/FVC Ratio	chr1:6628691:6629643:clu_48688:ENSG00000041988.15	Colon_Transverse	1:6677064:CS1	0.973843	0.25079	-0.180304	0.663006	0.0649229	0.0167193	rs10779795
FEV1/FVC Ratio	chr1:6628691:6629643:clu_51088:ENSG00000041988.15	Adipose_Subcutaneous	1:6677064:CS1	0.973843	0.25079	-0.177244	0.665335	0.0649229	0.0167193	rs10779795
FEV1/FVC Ratio	chr1:6628691:6630288:clu_44913:ENSG00000041988.15	Colon_Sigmoid	1:6677064:CS1	0.973843	0.25079	0.146746	0.524554	0.0649229	0.0167193	rs10779795
FEV1/FVC Ratio	chr1:6628691:6630288:clu_45328:ENSG00000041988.15	Muscle_Skeletal	1:6677064:CS1	0.973843	0.25079	0.12379	0.480656	0.0649229	0.0167193	rs10779795
FEV1/FVC Ratio	chr1:6629724:6630288:clu_44913:ENSG00000041988.15	Colon_Sigmoid	1:6677064:CS1	0.973843	0.25079	-0.12772	0.476033	0.0649229	0.0167193	rs10779795
FEV1/FVC Ratio	chr1:6629724:6630288:clu_45328:ENSG00000041988.15	Muscle_Skeletal	1:6677064:CS1	0.973843	0.25079	-0.179792	0.726607	0.0649229	0.0167193	rs10779795
FEV1/FVC Ratio	chr1:6629724:6630288:clu_46523:ENSG00000041988.15	Esophagus_Muscularis	1:6677064:CS1	0.973843	0.25079	-0.159328	0.572394	0.0649229	0.0167193	rs10779795
FEV1/FVC Ratio	chr1:6629724:6630288:clu_47246:ENSG00000041988.15	Artery_Tibial	1:6677064:CS1	0.973843	0.25079	-0.140758	0.629287	0.0649229	0.0167193	rs10779795
FEV1/FVC Ratio	chr1:6629724:6630288:clu_48688:ENSG00000041988.15	Colon_Transverse	1:6677064:CS1	0.973843	0.25079	-0.137543	0.475319	0.0649229	0.0167193	rs10779795
FEV1/FVC Ratio	CROCC	Artery_Aorta	1:17309718:CS1	0.958425	0.227613	0.161	0.721857	0.0504434	0.0119796	rs55779591
FEV1/FVC Ratio	CROCC	Artery_Coronary	1:17309718:CS1	0.958425	0.227613	0.219572	1.08947	0.0504434	0.0119796	rs55779591
FEV1/FVC Ratio	CROCC	Colon_Transverse	1:17309718:CS1	0.958425	0.227613	0.165891	0.805725	0.0504434	0.0119796	rs55779591
FEV1/FVC Ratio	CROCC	Pancreas	1:17309718:CS1	0.958425	0.227613	0.743524	2.93682	0.0504434	0.0119796	rs55779591
FEV1/FVC Ratio	CROCC	Small_Intestine	1:17309718:CS1	0.958425	0.227613	0.522144	2.22696	0.0504434	0.0119796	rs55779591
FEV1/FVC Ratio	ENSG00000272426	Esophagus_Mucosa	1:17309718:CS1	0.958425	0.227613	0.338539	1.48759	0.0504434	0.0119796	rs55779591
FEV1/FVC Ratio	LOC112267871	Brain_Cerebellum	1:17309718:CS1	0.958425	0.227613	-0.25925	1.04792	0.0504434	0.0119796	rs55779591
FEV1/FVC Ratio	chr1:16961130:16965723:clu_46892:ENSG00000058453.16	Esophagus_Muscularis	1:17309718:CS1	0.958425	0.227613	-0.304612	1.43457	0.0504434	0.0119796	rs55779591
FEV1/FVC Ratio	chr1:16974376:16975269:clu_41586:ENSG00000117122.13	Fibroblasts	1:17309718:CS1	0.958425	0.227613	0.092095	0.454299	0.0504434	0.0119796	rs55779591
FEV1/FVC Ratio	chr1:16974376:16975269:clu_45388:ENSG00000117122.13	Artery_Aorta	1:17309718:CS1	0.958425	0.227613	0.0993713	0.427623	0.0504434	0.0119796	rs55779591
FEV1/FVC Ratio	chr1:16974376:16975269:clu_48824:ENSG00000117122.13	Pituitary	1:17309718:CS1	0.958425	0.227613	0.203826	0.854181	0.0504434	0.0119796	rs55779591
FEV1/FVC Ratio	chr1:16975023:16975269:clu_41586:ENSG00000117122.13	Fibroblasts	1:17309718:CS1	0.958425	0.227613	-0.101089	0.394115	0.0504434	0.0119796	rs55779591
FEV1/FVC Ratio	chr1:16986358:16986463:clu_43488:ENSG00000159363.17	Brain_Cerebellum	1:17309718:CS1	0.958425	0.227613	0.674777	2.47693	0.0504434	0.0119796	rs55779591
FEV1/FVC Ratio	chr1:16986358:16986463:clu_51503:ENSG00000159363.17	Adipose_Subcutaneous	1:17309718:CS1	0.958425	0.227613	0.159044	0.761062	0.0504434	0.0119796	rs55779591
FEV1/FVC Ratio	chr1:16986358:16986463:clu_53041:ENSG00000159363.17	Nerve_Tibial	1:17309718:CS1	0.958425	0.227613	0.140535	0.551112	0.0504434	0.0119796	rs55779591
FEV1/FVC Ratio	chr1:16986632:16986805:clu_51503:ENSG00000159363.17	Adipose_Subcutaneous	1:17309718:CS1	0.958425	0.227613	-0.115395	0.485803	0.0504434	0.0119796	rs55779591
FEV1/FVC Ratio	chr1:16986632:16986805:clu_53041:ENSG00000159363.17	Nerve_Tibial	1:17309718:CS1	0.958425	0.227613	-0.132246	0.566593	0.0504434	0.0119796	rs55779591
FEV1/FVC Ratio	chr1:17028736:17044761:clu_43503:ENSG00000117118.9	Brain_Cerebellum	1:17309718:CS1	0.958425	0.227613	0.601909	2.47125	0.0504434	0.0119796	rs55779591
FEV1/FVC Ratio	chr1:17075823:17082545:clu_43507:ENSG00000117115.12	Brain_Cerebellum	1:17309718:CS1	0.958425	0.227613	-0.688241	2.7456	0.0504434	0.0119796	rs55779591
FEV1/FVC Ratio	ENSG00000116883	Adipose_Subcutaneous	1:36787888:CS1	0.957515	0.157893	0.00888852	0.0891684	0.00807353	0.00122332	rs58971913
FEV1/FVC Ratio	ENSG00000116883	Adipose_Visceral	1:36787888:CS1	0.957515	0.157893	0.00919612	0.0836605	0.00807353	0.00122332	rs58971913
FEV1/FVC Ratio	ENSG00000116883	Artery_Aorta	1:36787888:CS1	0.957515	0.157893	0.00893582	0.0621256	0.00807353	0.00122332	rs58971913
FEV1/FVC Ratio	ENSG00000116883	Artery_Coronary	1:36787888:CS1	0.957515	0.157893	0.0204808	0.258563	0.00807353	0.00122332	rs58971913
FEV1/FVC Ratio	ENSG00000116883	Artery_Tibial	1:36787888:CS1	0.957515	0.157893	0.00825921	0.0988487	0.00807353	0.00122332	rs58971913
FEV1/FVC Ratio	ENSG00000116883	Brain_Cerebellum	1:36787888:CS1	0.957515	0.157893	0.0121796	0.0927069	0.00807353	0.00122332	rs58971913
FEV1/FVC Ratio	ENSG00000116883	Colon_Sigmoid	1:36787888:CS1	0.957515	0.157893	0.0128968	0.124768	0.00807353	0.00122332	rs58971913
FEV1/FVC Ratio	ENSG00000116883	Colon_Transverse	1:36787888:CS1	0.957515	0.157893	0.00983581	0.104982	0.00807353	0.00122332	rs58971913
FEV1/FVC Ratio	ENSG00000116883	Brain_Cortex	1:36787888:CS1	0.957515	0.157893	0.0127762	0	0.00807353	0.00122332	rs58971913
FEV1/FVC Ratio	ENSG00000116883	Esophagus_Junction	1:36787888:CS1	0.957515	0.157893	0.012669	0.123199	0.00807353	0.00122332	rs58971913
FEV1/FVC Ratio	ENSG00000116883	Esophagus_Muscularis	1:36787888:CS1	0.957515	0.157893	0.008892	0.107773	0.00807353	0.00122332	rs58971913
FEV1/FVC Ratio	ENSG00000116883	Heart_Atrial_Appendage	1:36787888:CS1	0.957515	0.157893	0.00891378	0.116671	0.00807353	0.00122332	rs58971913
FEV1/FVC Ratio	ENSG00000116883	Heart_Left_Ventricle	1:36787888:CS1	0.957515	0.157893	0.00950989	0.1125	0.00807353	0.00122332	rs58971913
FEV1/FVC Ratio	ENSG00000116883	Liver	1:36787888:CS1	0.957515	0.157893	0.0479387	0.378792	0.00807353	0.00122332	rs58971913
FEV1/FVC Ratio	ENSG00000116883	Lung	1:36787888:CS1	0.957515	0.157893	0.00784218	0.0986922	0.00807353	0.00122332	rs58971913
FEV1/FVC Ratio	ENSG00000116883	Lymphocytes	1:36787888:CS1	0.957515	0.157893	0.0211677	0.259093	0.00807353	0.00122332	rs58971913
FEV1/FVC Ratio	ENSG00000116883	Muscle_Skeletal	1:36787888:CS1	0.957515	0.157893	0.0369159	0.430741	0.00807353	0.00122332	rs58971913
FEV1/FVC Ratio	ENSG00000116883	Nerve_Tibial	1:36787888:CS1	0.957515	0.157893	0.0079074	0.0985716	0.00807353	0.00122332	rs58971913
FEV1/FVC Ratio	ENSG00000116883	Pancreas	1:36787888:CS1	0.957515	0.157893	0.0149725	0.209645	0.00807353	0.00122332	rs58971913
FEV1/FVC Ratio	ENSG00000116883	Pituitary	1:36787888:CS1	0.957515	0.157893	0.0115976	0.144237	0.00807353	0.00122332	rs58971913
FEV1/FVC Ratio	ENSG00000116883	Small_Intestine	1:36787888:CS1	0.957515	0.157893	0.0215751	0.25185	0.00807353	0.00122332	rs58971913
FEV1/FVC Ratio	ENSG00000116883	Spleen	1:36787888:CS1	0.957515	0.157893	0.0197713	0.23624	0.00807353	0.00122332	rs58971913
FEV1/FVC Ratio	EVA1B	Artery_Aorta	1:36787888:CS1	0.957515	0.157893	-0.0157639	0.148521	0.00807353	0.00122332	rs58971913
FEV1/FVC Ratio	EVA1B	Artery_Tibial	1:36787888:CS1	0.957515	0.157893	-0.794151	0.781731	0.511837	0.090352	rs58971913~rs56310351
FEV1/FVC Ratio	EVA1B	Brain_Cerebellum	1:36787888:CS1	0.957515	0.157893	-0.0203172	0.221766	0.00807353	0.00122332	rs58971913
FEV1/FVC Ratio	EVA1B	Colon_Sigmoid	1:36787888:CS1	0.957515	0.157893	-0.0131603	0.155522	0.00807353	0.00122332	rs58971913
FEV1/FVC Ratio	EVA1B	Colon_Transverse	1:36787888:CS1	0.957515	0.157893	-0.0143778	0.15405	0.00807353	0.00122332	rs58971913
FEV1/FVC Ratio	EVA1B	Brain_Cortex	1:36787888:CS1	0.957515	0.157893	-0.0173429	0.153468	0.00807353	0.00122332	rs58971913
FEV1/FVC Ratio	EVA1B	Esophagus_Junction	1:36787888:CS1	0.957515	0.157893	-0.0217781	0	0.00807353	0.00122332	rs58971913
FEV1/FVC Ratio	EVA1B	Esophagus_Mucosa	1:36787888:CS1	0.957515	0.157893	-0.0150437	0.184811	0.00970764	0.00148171	rs58971913~rs3007208
FEV1/FVC Ratio	EVA1B	Esophagus_Muscularis	1:36787888:CS1	0.957515	0.157893	-0.0118388	0.12824	0.00807353	0.00122332	rs58971913
FEV1/FVC Ratio	EVA1B	Heart_Atrial_Appendage	1:36787888:CS1	0.957515	0.157893	-0.0373272	0.552997	0.00807353	0.00122332	rs58971913
FEV1/FVC Ratio	EVA1B	Lung	1:36787888:CS1	0.957515	0.157893	-0.0129007	0.114962	0.00807353	0.00122332	rs58971913
FEV1/FVC Ratio	EVA1B	Thyroid	1:36787888:CS1	0.957515	0.157893	-0.00888991	0.0705059	0.00807353	0.00122332	rs58971913
FEV1/FVC Ratio	SH3D21	Brain_Cortex	1:36787888:CS1	0.957515	0.157893	-0.0125045	0.141558	0.00807353	0.00122332	rs58971913
FEV1/FVC Ratio	SH3D21	Esophagus_Junction	1:36787888:CS1	0.957515	0.157893	-0.0135691	0.116961	0.00807353	0.00122332	rs58971913
FEV1/FVC Ratio	SH3D21	Heart_Atrial_Appendage	1:36787888:CS1	0.957515	0.157893	-0.0122308	0.146291	0.00807353	0.00122332	rs58971913
FEV1/FVC Ratio	SH3D21	Heart_Left_Ventricle	1:36787888:CS1	0.957515	0.157893	-0.0239495	0.250784	0.00807353	0.00122332	rs58971913
FEV1/FVC Ratio	SH3D21	Lung	1:36787888:CS1	0.957515	0.157893	-0.0111756	0.170531	0.00807353	0.00122332	rs58971913
FEV1/FVC Ratio	SH3D21	Nerve_Tibial	1:36787888:CS1	0.957515	0.157893	-0.0127901	0.109477	0.00807353	0.00122332	rs58971913
FEV1/FVC Ratio	SH3D21	Pituitary	1:36787888:CS1	0.957515	0.157893	-0.025964	0.279021	0.00807353	0.00122332	rs58971913
FEV1/FVC Ratio	SH3D21	Stomach	1:36787888:CS1	0.957515	0.157893	-0.0214255	0.186959	0.00807353	0.00122332	rs58971913
FEV1/FVC Ratio	chr1:36308209:36308389:clu_55582:ENSG00000214193.10	Lung	1:36787888:CS1	0.957515	0.157893	-0.0155143	0.170445	0.00807353	0.00122332	rs58971913
FEV1/FVC Ratio	chr1:36321778:36322367:clu_47901:ENSG00000116883.8	Esophagus_Mucosa	1:36787888:CS1	0.957515	0.157893	-0.0140006	0.0991292	0.00807353	0.00122332	rs58971913
FEV1/FVC Ratio	chr1:36321778:36322367:clu_47901:ENSG00000214193.10	Esophagus_Mucosa	1:36787888:CS1	0.957515	0.157893	-0.0141308	0	0.00807353	0.00122332	rs58971913
FEV1/FVC Ratio	chr1:36321778:36322367:clu_55587:ENSG00000116883.8	Lung	1:36787888:CS1	0.957515	0.157893	-0.0702361	1.0822	0.00807353	0.00122332	rs58971913
FEV1/FVC Ratio	chr1:36321778:36322367:clu_55587:ENSG00000214193.10	Lung	1:36787888:CS1	0.957515	0.157893	-0.0718587	0.586361	0.00807353	0.00122332	rs58971913
FEV1/FVC Ratio	chr1:36321778:36322367:clu_55982:ENSG00000116883.8	Thyroid	1:36787888:CS1	0.957515	0.157893	-0.00758113	0	0.00807353	0.00122332	rs58971913
FEV1/FVC Ratio	chr1:36321778:36322367:clu_55982:ENSG00000214193.10	Thyroid	1:36787888:CS1	0.957515	0.157893	-0.00765928	0.0762971	0.00807353	0.00122332	rs58971913
FEV1/FVC Ratio	chr1:36321778:36322421:clu_55982:ENSG00000116883.8	Thyroid	1:36787888:CS1	0.957515	0.157893	-0.0154822	0.141679	0.00807353	0.00122332	rs58971913
FEV1/FVC Ratio	chr1:36321778:36322421:clu_55982:ENSG00000214193.10	Thyroid	1:36787888:CS1	0.957515	0.157893	-0.0156194	0.124817	0.00807353	0.00122332	rs58971913
FEV1/FVC Ratio	chr1:36322664:36323940:clu_55982:ENSG00000116883.8	Thyroid	1:36787888:CS1	0.957515	0.157893	0.0169885	0.166395	0.00807353	0.00122332	rs58971913
FEV1/FVC Ratio	chr1:36322664:36323940:clu_55982:ENSG00000214193.10	Thyroid	1:36787888:CS1	0.957515	0.157893	0.0172085	0.156809	0.00807353	0.00122332	rs58971913
FEV1/FVC Ratio	chr1:36324069:36327720:clu_41023:ENSG00000116883.8	Brain_Cortex	1:36787888:CS1	0.957515	0.157893	0.020403	0.295429	0.00807353	0.00122332	rs58971913
FEV1/FVC Ratio	chr1:36326547:36327720:clu_49609:ENSG00000116883.8	Pituitary	1:36787888:CS1	0.957515	0.157893	0.056812	0.934091	0.00807353	0.00122332	rs58971913
FEV1/FVC Ratio	chr1:36326547:36327720:clu_49609:ENSG00000214193.10	Pituitary	1:36787888:CS1	0.957515	0.157893	0.0624339	0	0.00807353	0.00122332	rs58971913
FEV1/FVC Ratio	DMRTA2	Esophagus_Mucosa	1:51243374:CS1	0.973223	0.283242	2.83593	0.557588	0.973223	0.283242	rs3862266~rs35072907
FEV1/FVC Ratio	LINC01748	Kidney_Glom	1:60951839:CS1	1	0.575229	-6.71265	0.602722	1	0.575229	rs149423502
FEV1/FVC Ratio	NEXN	Adipose_Subcutaneous	1:78542831:CS1	0.994698	0.184072	-0.419727	0.694933	0.268075	0.0509009	rs1749913~rs661038
FEV1/FVC Ratio	NEXN	Artery_Coronary	1:78542831:CS1	0.994698	0.184072	-0.474807	1.8011	0.0736431	0.0129358	rs661038
FEV1/FVC Ratio	NEXN	Esophagus_Junction	1:78542831:CS1	0.994698	0.184072	-0.114058	0.410658	0.0736431	0.0129358	rs661038
FEV1/FVC Ratio	NEXN	Esophagus_Mucosa	1:78542831:CS1	0.994698	0.184072	-0.55067	1.87282	0.0736431	0.0129358	rs661038
FEV1/FVC Ratio	NEXN	Nerve_Tibial	1:78542831:CS1	0.994698	0.184072	-0.277582	0.757516	0.14463	0.0270575	rs1749913~rs661038
FEV1/FVC Ratio	chr1:77918273:77924685:clu_43054:ENSG00000162614.18	Fibroblasts	1:78542831:CS1	0.994698	0.184072	0.308425	0.52689	0.247942	0.0471262	rs1749913~rs661038
FEV1/FVC Ratio	chr1:77924802:77925188:clu_48563:ENSG00000162614.18	Esophagus_Muscularis	1:78542831:CS1	0.994698	0.184072	0.263369	0.680257	0.113122	0.02018	rs1749912~rs661038
FEV1/FVC Ratio	DNAJB4	Artery_Tibial	1:78542831:CS2	0.999723	0.154009	-0.255874	1.07007	0.0538165	0.00818167	rs9787306
FEV1/FVC Ratio	DNAJB4	Kidney_Tube	1:78542831:CS2	0.999723	0.154009	-0.416341	1.48761	0.0538165	0.00818167	rs9787306
FEV1/FVC Ratio	DNAJB4	Muscle_Skeletal	1:78542831:CS2	0.999723	0.154009	-0.154476	0.568273	0.0538165	0.00818167	rs9787306
FEV1/FVC Ratio	DNAJB4	Nerve_Tibial	1:78542831:CS2	0.999723	0.154009	-0.0636768	0.2843	0.0538165	0.00818167	rs9787306
FEV1/FVC Ratio	DNAJB4	Thyroid	1:78542831:CS2	0.999723	0.154009	-0.10098	0.495314	0.0538165	0.00818167	rs9787306
FEV1/FVC Ratio	ENSG00000213561	Pancreas	1:78542831:CS2	0.999723	0.154009	0.0866439	0.318769	0.0538165	0.00818167	rs9787306
FEV1/FVC Ratio	ENSG00000233333	Adrenal_Gland	1:78542831:CS2	0.999723	0.154009	0.323815	1.46055	0.0538165	0.00818167	rs9787306
FEV1/FVC Ratio	GIPC2	Lung	1:78542831:CS2	0.999723	0.154009	0.0466185	0.205128	0.0538165	0.00818167	rs9787306
FEV1/FVC Ratio	GIPC2	Pancreas	1:78542831:CS2	0.999723	0.154009	0.0554397	0.267737	0.0538165	0.00818167	rs9787306
FEV1/FVC Ratio	GIPC2	Spleen	1:78542831:CS2	0.999723	0.154009	0.0812204	0.339597	0.0538165	0.00818167	rs9787306
FEV1/FVC Ratio	ZZZ3	Adipose_Subcutaneous	1:78542831:CS2	0.999723	0.154009	0.187885	0.728055	0.0538165	0.00818167	rs9787306
FEV1/FVC Ratio	ZZZ3	Muscle_Skeletal	1:78542831:CS2	0.999723	0.154009	0.311692	0.802059	0.138659	0.0231019	rs9787306~rs9787003
FEV1/FVC Ratio	chr1:77521943:77535847:clu_54913:ENSG00000154027.18	Nerve_Tibial	1:78542831:CS2	0.999723	0.154009	0.457437	1.99942	0.0538165	0.00818167	rs9787306
FEV1/FVC Ratio	chr1:77979619:78013051:clu_43064:ENSG00000162616.8	Fibroblasts	1:78542831:CS2	0.999723	0.154009	-0.049641	0.208195	0.0538165	0.00818167	rs9787306
FEV1/FVC Ratio	chr1:78005321:78013051:clu_43064:ENSG00000162616.8	Fibroblasts	1:78542831:CS2	0.999723	0.154009	0.124136	0.548089	0.0538165	0.00818167	rs9787306
FEV1/FVC Ratio	chr1:78005321:78013051:clu_54941:ENSG00000162616.8	Nerve_Tibial	1:78542831:CS2	0.999723	0.154009	0.192856	0.905771	0.0538165	0.00818167	rs9787306
FEV1/FVC Ratio	chr1:78046334:78080675:clu_45942:ENSG00000137960.5	Esophagus_Junction	1:78542831:CS2	0.999723	0.154009	0.0968413	0.427086	0.0538165	0.00818167	rs9787306
FEV1/FVC Ratio	chr1:91698130:91708663:clu_43221:ENSG00000069702.10	Fibroblasts	1:93418330:CS1	1	0.191132	-7.45329	0.785065	1	0.191132	rs10430069
FEV1/FVC Ratio	CEPT1	Adipose_Subcutaneous	1:111736594:CS1	0.959481	0.221874	0.0306693	0.201266	0.0165469	0.00382237	rs2282248
FEV1/FVC Ratio	CEPT1	Adipose_Visceral	1:111736594:CS1	0.959481	0.221874	0.0357396	0.187698	0.0165469	0.00382237	rs2282248
FEV1/FVC Ratio	CEPT1	Lung	1:111736594:CS1	0.959481	0.221874	0.0428173	0.235118	0.0165469	0.00382237	rs2282248
FEV1/FVC Ratio	CHI3L2	Adipose_Visceral	1:111736594:CS1	0.959481	0.221874	0.0349055	0.288156	0.0165469	0.00382237	rs2282248
FEV1/FVC Ratio	CHI3L2	Adrenal_Gland	1:111736594:CS1	0.959481	0.221874	0.0550612	0.197179	0.0165469	0.00382237	rs2282248
FEV1/FVC Ratio	CHI3L2	Fibroblasts	1:111736594:CS1	0.959481	0.221874	0.032026	0.297969	0.0165469	0.00382237	rs2282248
FEV1/FVC Ratio	CHI3L2	Heart_Left_Ventricle	1:111736594:CS1	0.959481	0.221874	0.0906063	0.819225	0.0165469	0.00382237	rs2282248
FEV1/FVC Ratio	CHI3L2	Lung	1:111736594:CS1	0.959481	0.221874	0.0436104	0.318038	0.0165469	0.00382237	rs2282248
FEV1/FVC Ratio	CHI3L2	Muscle_Skeletal	1:111736594:CS1	0.959481	0.221874	0.0773252	0.613156	0.0165469	0.00382237	rs2282248
FEV1/FVC Ratio	CHI3L2	Nerve_Tibial	1:111736594:CS1	0.959481	0.221874	0.0406229	0	0.0165469	0.00382237	rs2282248
FEV1/FVC Ratio	DENND2D	Thyroid	1:111736594:CS1	0.959481	0.221874	-0.037484	0.413178	0.0165469	0.00382237	rs2282248
FEV1/FVC Ratio	DRAM2	Adrenal_Gland	1:111736594:CS1	0.959481	0.221874	0.0717818	0.397623	0.0328539	0.00782122	rs2282248~rs3118207
FEV1/FVC Ratio	DRAM2	Artery_Coronary	1:111736594:CS1	0.959481	0.221874	0.0414711	0.367219	0.0165469	0.00382237	rs2282248
FEV1/FVC Ratio	DRAM2	Colon_Sigmoid	1:111736594:CS1	0.959481	0.221874	0.0296285	0.27483	0.0165469	0.00382237	rs2282248
FEV1/FVC Ratio	DRAM2	Esophagus_Junction	1:111736594:CS1	0.959481	0.221874	0.029285	0.204963	0.0165469	0.00382237	rs2282248
FEV1/FVC Ratio	DRAM2	Fibroblasts	1:111736594:CS1	0.959481	0.221874	0.0236824	0.172235	0.0165469	0.00382237	rs2282248
FEV1/FVC Ratio	DRAM2	Kidney_Tube	1:111736594:CS1	0.959481	0.221874	0.0269043	0.23549	0.0165469	0.00382237	rs2282248
FEV1/FVC Ratio	DRAM2	Liver	1:111736594:CS1	0.959481	0.221874	0.0370279	0.271219	0.0165469	0.00382237	rs2282248
FEV1/FVC Ratio	DRAM2	Pancreas	1:111736594:CS1	0.959481	0.221874	0.0358203	0.260291	0.0165469	0.00382237	rs2282248
FEV1/FVC Ratio	DRAM2	Small_Intestine	1:111736594:CS1	0.959481	0.221874	0.0453604	0.426849	0.0165469	0.00382237	rs2282248
FEV1/FVC Ratio	DRAM2	Stomach	1:111736594:CS1	0.959481	0.221874	0.0370049	0.268148	0.0165469	0.00382237	rs2282248
FEV1/FVC Ratio	chr1:111119959:111120532:clu_57211:ENSG00000156171.14	Lung	1:111736594:CS1	0.959481	0.221874	0.152516	1.227	0.0165469	0.00382237	rs2282248
FEV1/FVC Ratio	chr1:111137586:111139501:clu_44331:ENSG00000156171.14	Spleen	1:111736594:CS1	0.959481	0.221874	-0.038492	0.254975	0.0165469	0.00382237	rs2282248
FEV1/FVC Ratio	chr1:111137586:111139501:clu_46700:ENSG00000156171.14	Stomach	1:111736594:CS1	0.959481	0.221874	-0.0305891	0.273244	0.0165469	0.00382237	rs2282248
FEV1/FVC Ratio	chr1:111137586:111139588:clu_44331:ENSG00000156171.14	Spleen	1:111736594:CS1	0.959481	0.221874	0.0363762	0.330712	0.0165469	0.00382237	rs2282248
FEV1/FVC Ratio	chr1:111137586:111139588:clu_46700:ENSG00000156171.14	Stomach	1:111736594:CS1	0.959481	0.221874	0.0318009	0.2515	0.0165469	0.00382237	rs2282248
FEV1/FVC Ratio	chr1:111139666:111140038:clu_40869:ENSG00000156171.14	Pancreas	1:111736594:CS1	0.959481	0.221874	-0.037376	0.348756	0.0165469	0.00382237	rs2282248
FEV1/FVC Ratio	chr1:111139666:111140038:clu_44331:ENSG00000156171.14	Spleen	1:111736594:CS1	0.959481	0.221874	-0.0375446	0.24511	0.0165469	0.00382237	rs2282248
FEV1/FVC Ratio	chr1:111139666:111140038:clu_46400:ENSG00000156171.14	Esophagus_Junction	1:111736594:CS1	0.959481	0.221874	-0.0430546	0.430722	0.0165469	0.00382237	rs2282248
FEV1/FVC Ratio	chr1:111139666:111140038:clu_46700:ENSG00000156171.14	Stomach	1:111736594:CS1	0.959481	0.221874	-0.0321536	0.287076	0.0165469	0.00382237	rs2282248
FEV1/FVC Ratio	chr1:111139666:111140038:clu_47108:ENSG00000156171.14	Heart_Atrial_Appendage	1:111736594:CS1	0.959481	0.221874	-0.0326497	0.228183	0.0165469	0.00382237	rs2282248
FEV1/FVC Ratio	chr1:111139666:111140038:clu_47490:ENSG00000156171.14	Artery_Aorta	1:111736594:CS1	0.959481	0.221874	-0.0298857	0.152975	0.0165469	0.00382237	rs2282248
FEV1/FVC Ratio	chr1:111139666:111140038:clu_49054:ENSG00000156171.14	Esophagus_Muscularis	1:111736594:CS1	0.959481	0.221874	-0.0288718	0.149073	0.0165469	0.00382237	rs2282248
FEV1/FVC Ratio	chr1:111139711:111140038:clu_42316:ENSG00000156171.14	Whole_Blood	1:111736594:CS1	0.959481	0.221874	0.0475799	0.22982	0.0165469	0.00382237	rs2282248
FEV1/FVC Ratio	chr1:111139711:111140038:clu_44331:ENSG00000156171.14	Spleen	1:111736594:CS1	0.959481	0.221874	0.0457212	0.420945	0.0165469	0.00382237	rs2282248
FEV1/FVC Ratio	chr1:111140307:111147642:clu_55511:ENSG00000134255.13	Nerve_Tibial	1:111736594:CS1	0.959481	0.221874	-0.187152	1.38225	0.0165469	0.00382237	rs2282248
FEV1/FVC Ratio	chr1:111189253:111191007:clu_44336:ENSG00000162777.16	Spleen	1:111736594:CS1	0.959481	0.221874	0.0573172	0.392964	0.0165469	0.00382237	rs2282248
FEV1/FVC Ratio	chr1:111189253:111191007:clu_49330:ENSG00000162777.16	Esophagus_Mucosa	1:111736594:CS1	0.959481	0.221874	0.0854723	0.752648	0.0165469	0.00382237	rs2282248
FEV1/FVC Ratio	chr1:111189253:111191007:clu_53876:ENSG00000162777.16	Adipose_Subcutaneous	1:111736594:CS1	0.959481	0.221874	0.0462634	0.349932	0.0165469	0.00382237	rs2282248
FEV1/FVC Ratio	chr1:111189253:111191007:clu_57218:ENSG00000162777.16	Lung	1:111736594:CS1	0.959481	0.221874	0.0372762	0.250755	0.0165469	0.00382237	rs2282248
FEV1/FVC Ratio	chr1:111189253:111191007:clu_57650:ENSG00000162777.16	Thyroid	1:111736594:CS1	0.959481	0.221874	0.0343082	0.242527	0.0165469	0.00382237	rs2282248
FEV1/FVC Ratio	chr1:111189253:111192140:clu_40873:ENSG00000162777.16	Pancreas	1:111736594:CS1	0.959481	0.221874	-0.0561533	0.435029	0.0165469	0.00382237	rs2282248
FEV1/FVC Ratio	chr1:111189253:111192140:clu_41848:ENSG00000162777.16	Adrenal_Gland	1:111736594:CS1	0.959481	0.221874	-0.0495486	0.317177	0.0165469	0.00382237	rs2282248
FEV1/FVC Ratio	chr1:111189253:111192140:clu_46704:ENSG00000162777.16	Stomach	1:111736594:CS1	0.959481	0.221874	-0.0512253	0.398374	0.0165469	0.00382237	rs2282248
FEV1/FVC Ratio	chr1:111189253:111192140:clu_49058:ENSG00000162777.16	Esophagus_Muscularis	1:111736594:CS1	0.959481	0.221874	-0.0702637	0.670861	0.0165469	0.00382237	rs2282248
FEV1/FVC Ratio	chr1:111189253:111192140:clu_49330:ENSG00000162777.16	Esophagus_Mucosa	1:111736594:CS1	0.959481	0.221874	-0.0355757	0.318906	0.0165469	0.00382237	rs2282248
FEV1/FVC Ratio	chr1:111189253:111192140:clu_53876:ENSG00000162777.16	Adipose_Subcutaneous	1:111736594:CS1	0.959481	0.221874	-0.0305885	0.226033	0.0165469	0.00382237	rs2282248
FEV1/FVC Ratio	chr1:111189253:111192140:clu_57218:ENSG00000162777.16	Lung	1:111736594:CS1	0.959481	0.221874	-0.0292106	0.279225	0.0165469	0.00382237	rs2282248
FEV1/FVC Ratio	chr1:111189253:111192140:clu_57650:ENSG00000162777.16	Thyroid	1:111736594:CS1	0.959481	0.221874	-0.0265249	0.181945	0.0165469	0.00382237	rs2282248
FEV1/FVC Ratio	chr1:111191065:111192140:clu_41848:ENSG00000162777.16	Adrenal_Gland	1:111736594:CS1	0.959481	0.221874	0.0899052	0.537959	0.0165469	0.00382237	rs2282248
FEV1/FVC Ratio	chr1:111191065:111192140:clu_42320:ENSG00000162777.16	Whole_Blood	1:111736594:CS1	0.959481	0.221874	0.034488	0.118232	0.0165469	0.00382237	rs2282248
FEV1/FVC Ratio	chr1:111191065:111192140:clu_44336:ENSG00000162777.16	Spleen	1:111736594:CS1	0.959481	0.221874	0.0403799	0.241041	0.0165469	0.00382237	rs2282248
FEV1/FVC Ratio	chr1:111191065:111192140:clu_46704:ENSG00000162777.16	Stomach	1:111736594:CS1	0.959481	0.221874	0.135897	1.36404	0.0165469	0.00382237	rs2282248
FEV1/FVC Ratio	chr1:111191065:111192140:clu_49330:ENSG00000162777.16	Esophagus_Mucosa	1:111736594:CS1	0.959481	0.221874	0.0380292	0.315648	0.0165469	0.00382237	rs2282248
FEV1/FVC Ratio	chr1:111191065:111192140:clu_53876:ENSG00000162777.16	Adipose_Subcutaneous	1:111736594:CS1	0.959481	0.221874	0.0416985	0.295127	0.0165469	0.00382237	rs2282248
FEV1/FVC Ratio	chr1:111191065:111192140:clu_57218:ENSG00000162777.16	Lung	1:111736594:CS1	0.959481	0.221874	0.0391807	0.308566	0.0165469	0.00382237	rs2282248
FEV1/FVC Ratio	chr1:111191065:111192140:clu_57650:ENSG00000162777.16	Thyroid	1:111736594:CS1	0.959481	0.221874	0.0324942	0.29003	0.0165469	0.00382237	rs2282248
FEV1/FVC Ratio	H2BC20P	Thyroid	1:149910775:CS1	0.978411	0.18451	-0.737371	1.03054	0.326137	0.0615034	rs72692823
FEV1/FVC Ratio	OTUD7B	Esophagus_Mucosa	1:149910775:CS1	0.978411	0.18451	0.468165	0.70198	0.326137	0.0615034	rs72692823
FEV1/FVC Ratio	SETDB1	Adipose_Visceral	1:149910775:CS1	0.978411	0.18451	-2.05816	3.04824	0.326137	0.0615034	rs72692823
FEV1/FVC Ratio	chr1:164812149:164821537:clu_52598:ENSG00000185630.18	Colon_Transverse	1:163753754:CS1	0.969304	0.212589	-8.14811	1.99867	0.969304	0.212589	rs10917848
FEV1/FVC Ratio	chr1:164812149:164820072:clu_47879:ENSG00000185630.18	Stomach	1:163753754:CS2	0.988992	0.156122	-25.3113	6.00684	0.988992	0.156122	rs6683641
FEV1/FVC Ratio	HMCN1	Fibroblasts	1:186113852:CS1	1.00001	0.255328	0.386851	1.08392	0.100001	0.0255328	rs17531405
FEV1/FVC Ratio	PRG4	Artery_Tibial	1:186113852:CS1	1.00001	0.255328	-0.196849	0.598067	0.100001	0.0255328	rs17531405
FEV1/FVC Ratio	PRG4	Nerve_Tibial	1:186113852:CS1	1.00001	0.255328	-1.37453	4.43125	0.100001	0.0255328	rs17531405
FEV1/FVC Ratio	chr1:186144703:186145403:clu_47905:ENSG00000143341.11	Esophagus_Junction	1:186113852:CS1	1.00001	0.255328	0.336937	1.13463	0.100001	0.0255328	rs17531405
FEV1/FVC Ratio	chr1:186144703:186145403:clu_49046:ENSG00000143341.11	Artery_Aorta	1:186113852:CS1	1.00001	0.255328	0.192115	0.617723	0.100001	0.0255328	rs17531405
FEV1/FVC Ratio	chr1:186144703:186145403:clu_50643:ENSG00000143341.11	Esophagus_Muscularis	1:186113852:CS1	1.00001	0.255328	0.189613	0.532703	0.100001	0.0255328	rs17531405
FEV1/FVC Ratio	chr1:186144703:186145403:clu_54115:ENSG00000143341.11	Adipose_Visceral	1:186113852:CS1	1.00001	0.255328	0.94814	3.01643	0.100001	0.0255328	rs17531405
FEV1/FVC Ratio	chr1:186144703:186145403:clu_59063:ENSG00000143341.11	Lung	1:186113852:CS1	1.00001	0.255328	0.16075	0.452103	0.100001	0.0255328	rs17531405
FEV1/FVC Ratio	chr1:186144719:186145403:clu_49046:ENSG00000143341.11	Artery_Aorta	1:186113852:CS1	1.00001	0.255328	-0.187965	0.612159	0.100001	0.0255328	rs17531405
FEV1/FVC Ratio	chr1:186144719:186145403:clu_50643:ENSG00000143341.11	Esophagus_Muscularis	1:186113852:CS1	1.00001	0.255328	-0.184499	0.499041	0.100001	0.0255328	rs17531405
FEV1/FVC Ratio	CFH	Adipose_Subcutaneous	1:196387632:CS1	0.994323	0.227477	0.107109	0.30254	0.11048	0.0252752	rs2147469
FEV1/FVC Ratio	CFH	Artery_Aorta	1:196387632:CS1	0.994323	0.227477	0.234148	0.673198	0.11048	0.0252752	rs2147469
FEV1/FVC Ratio	CFH	Artery_Coronary	1:196387632:CS1	0.994323	0.227477	0.186494	0.577884	0.11048	0.0252752	rs2147469
FEV1/FVC Ratio	CFH	Heart_Atrial_Appendage	1:196387632:CS1	0.994323	0.227477	0.151306	0.443107	0.11048	0.0252752	rs2147469
FEV1/FVC Ratio	CFH	Thyroid	1:196387632:CS1	0.994323	0.227477	0.113213	0.317236	0.11048	0.0252752	rs2147469
FEV1/FVC Ratio	KCNT2	Adipose_Subcutaneous	1:196387632:CS1	0.994323	0.227477	0.119862	0.32649	0.11048	0.0252752	rs2147469
FEV1/FVC Ratio	KCNT2	Artery_Aorta	1:196387632:CS1	0.994323	0.227477	0.109512	0.339517	0.11048	0.0252752	rs2147469
FEV1/FVC Ratio	KCNT2	Artery_Coronary	1:196387632:CS1	0.994323	0.227477	0.782283	2.29243	0.11048	0.0252752	rs2147469
FEV1/FVC Ratio	chr1:196720407:196725121:clu_57339:ENSG00000000971.15	Nerve_Tibial	1:196387632:CS1	0.994323	0.227477	-0.591164	1.64564	0.11048	0.0252752	rs2147469
FEV1/FVC Ratio	PTPRC	Whole_Blood	1:198961568:CS1	1	0.703484	7.99647	0.921326	1	0.703484	rs1892433
FEV1/FVC Ratio	chr1:217495075:217498356:clu_48688:ENSG00000092978.10	Stomach	1:217010017:CS1	0.99993	0.612559	-6.38702	6.54989	0.499965	0.306279	rs34063124
FEV1/FVC Ratio	chr1:217610400:217610889:clu_48690:ENSG00000092978.10	Stomach	1:217010017:CS1	0.99993	0.612559	-20.6003	20.9602	0.499965	0.306279	rs34063124
FEV1/FVC Ratio	SPATA17	Brain_Cortex	1:218520995:CS1	1	0.168301	13.8003	1.17826	1	0.168301	rs2799098
FEV1/FVC Ratio	chr1:220072957:220073967:clu_49183:ENSG00000162813.17	Heart_Atrial_Appendage	1:218520995:CS2	0.998871	0.155687	-6.86119	0.618439	0.998871	0.155687	rs75128958
FEV1/FVC Ratio	ASAP2	Artery_Aorta	2:9294581:CS1	0.999756	0.21285	2.05346	0.192289	0.999756	0.21285	rs11691805
FEV1/FVC Ratio	MYCN	Adipose_Subcutaneous	2:15906778:CS1	0.999998	0.355864	-3.43298	3.5039	0.499999	0.177932	rs6728667
FEV1/FVC Ratio	MYCNUT	Kidney_Tube	2:15906778:CS1	0.999998	0.355864	7.31601	7.52349	0.499999	0.177932	rs6728667
FEV1/FVC Ratio	chr2:68782320:68787840:clu_45287:ENSG00000163219.11	Colon_Transverse	2:69408045:CS1	1	0.252677	-8.34027	0.912206	1	0.252677	rs11126223
FEV1/FVC Ratio	TEX41	Adipose_Subcutaneous	2:145799709:CS1	0.962537	0.507055	1.55517	1.37751	0.571213	0.308174	rs786236~rs1830317
FEV1/FVC Ratio	TEX41	Thyroid	2:145799709:CS1	0.962537	0.507055	0.143481	0.876911	0.0344302	0.0159475	rs1830317
FEV1/FVC Ratio	chr2:143970762:144007182:clu_47548:ENSG00000121964.14	Adipose_Visceral	2:145799709:CS1	0.962537	0.507055	-0.148921	0.744274	0.0344302	0.0159475	rs1830317
FEV1/FVC Ratio	chr2:143970762:144141882:clu_43033:ENSG00000121964.14	Artery_Aorta	2:145799709:CS1	0.962537	0.507055	-4.85929	8.19661	0.253603	0.135091	rs1830317~rs17409360
FEV1/FVC Ratio	chr2:144517419:144517612:clu_44477:ENSG00000169554.18	Esophagus_Muscularis	2:145799709:CS1	0.962537	0.507055	-1.05627	5.53774	0.0344302	0.0159475	rs1830317
FEV1/FVC Ratio	chr2:144518575:144519959:clu_40294:ENSG00000238057.8	Spleen	2:145799709:CS1	0.962537	0.507055	-0.247955	1.3719	0.0344302	0.0159475	rs1830317
FEV1/FVC Ratio	GPD2	Adrenal_Gland	2:157065193:CS2	0.99972	0.23849	9.63717	1.82502	0.99972	0.23849	rs72904220
FEV1/FVC Ratio	CERS6	Colon_Sigmoid	2:169496652:CS1	0.999206	0.264714	0.512637	0.736712	0.333069	0.0882379	rs12329085
FEV1/FVC Ratio	CERS6	Esophagus_Junction	2:169496652:CS1	0.999206	0.264714	0.905295	1.30256	0.333069	0.0882379	rs12329085
FEV1/FVC Ratio	CERS6	Esophagus_Muscularis	2:169496652:CS1	0.999206	0.264714	0.498792	0.698863	0.333069	0.0882379	rs12329085
FEV1/FVC Ratio	chr2:186633374:186636082:clu_45713:ENSG00000138448.11	Artery_Tibial	2:187586599:CS1	0.95797	0.217926	1.40162	1.48154	0.478985	0.108963	rs13033579
FEV1/FVC Ratio	chr2:186633374:186636082:clu_52869:ENSG00000138448.11	Thyroid	2:187586599:CS1	0.95797	0.217926	1.00296	1.07075	0.478985	0.108963	rs13033579
FEV1/FVC Ratio	RFTN2	Adipose_Subcutaneous	2:198664146:CS1	0.983406	0.181844	-0.16796	0.341849	0.196681	0.0363687	rs62277889
FEV1/FVC Ratio	RFTN2	Heart_Left_Ventricle	2:198664146:CS1	0.983406	0.181844	-0.423078	0.870108	0.196681	0.0363687	rs62277889
FEV1/FVC Ratio	chr2:197408581:197416741:clu_51077:ENSG00000115524.15	Nerve_Tibial	2:198664146:CS1	0.983406	0.181844	0.473213	1.03366	0.196681	0.0363687	rs62277889
FEV1/FVC Ratio	chr2:197418588:197418896:clu_53053:ENSG00000115524.15	Thyroid	2:198664146:CS1	0.983406	0.181844	-0.735899	1.63573	0.196681	0.0363687	rs62277889
FEV1/FVC Ratio	chr2:197418588:197420428:clu_43013:ENSG00000115524.15	Stomach	2:198664146:CS1	0.983406	0.181844	1.28076	2.47483	0.196681	0.0363687	rs62277889
FEV1/FVC Ratio	KANSL1L	Islets	2:210415002:CS1	0.994866	0.200793	3.26537	2.59194	0.649302	0.133543	rs113646318
FEV1/FVC Ratio	MAP2	Adipose_Subcutaneous	2:210415002:CS1	0.994866	0.200793	0.493629	0.698784	0.345565	0.0672497	rs17675648~rs113646318
FEV1/FVC Ratio	chr2:217821938:217829844:clu_42982:ENSG00000079308.16	Esophagus_Junction	2:218683154:CS2	0.970138	0.158062	0.0484882	0.212876	0.0345722	0.00562127	rs10188605
FEV1/FVC Ratio	chr2:217821938:217829844:clu_43280:ENSG00000079308.16	Stomach	2:218683154:CS2	0.970138	0.158062	0.061537	0.34326	0.0345722	0.00562127	rs10188605
FEV1/FVC Ratio	chr2:217821938:217829844:clu_43916:ENSG00000079308.16	Colon_Sigmoid	2:218683154:CS2	0.970138	0.158062	0.0486543	0.279399	0.0345722	0.00562127	rs10188605
FEV1/FVC Ratio	chr2:217821938:217829844:clu_45496:ENSG00000079308.16	Esophagus_Muscularis	2:218683154:CS2	0.970138	0.158062	0.025434	0.20062	0.0220831	0.00372852	rs867161128~rs10188605
FEV1/FVC Ratio	chr2:217821938:217829844:clu_45692:ENSG00000079308.16	Esophagus_Mucosa	2:218683154:CS2	0.970138	0.158062	0.0498168	0.242911	0.0345722	0.00562127	rs10188605
FEV1/FVC Ratio	chr2:217821938:217829844:clu_48685:ENSG00000079308.16	Adipose_Visceral	2:218683154:CS2	0.970138	0.158062	0.0795154	0.341232	0.0345722	0.00562127	rs10188605
FEV1/FVC Ratio	chr2:217821938:217829844:clu_51464:ENSG00000079308.16	Nerve_Tibial	2:218683154:CS2	0.970138	0.158062	0.0478288	0.278529	0.0345722	0.00562127	rs10188605
FEV1/FVC Ratio	chr2:217821938:217830367:clu_42982:ENSG00000079308.16	Esophagus_Junction	2:218683154:CS2	0.970138	0.158062	-0.067888	0.268419	0.0491783	0.00817994	rs145904664~rs10188605
FEV1/FVC Ratio	chr2:217821938:217830367:clu_43280:ENSG00000079308.16	Stomach	2:218683154:CS2	0.970138	0.158062	-0.0574141	0.302009	0.0345722	0.00562127	rs10188605
FEV1/FVC Ratio	chr2:217821938:217830367:clu_44027:ENSG00000079308.16	Artery_Aorta	2:218683154:CS2	0.970138	0.158062	-0.0465118	0.27773	0.0345722	0.00562127	rs10188605
FEV1/FVC Ratio	chr2:217821938:217830367:clu_45692:ENSG00000079308.16	Esophagus_Mucosa	2:218683154:CS2	0.970138	0.158062	-0.0533336	0.223983	0.0345722	0.00562127	rs10188605
FEV1/FVC Ratio	chr2:217821938:217830367:clu_47590:ENSG00000079308.16	Colon_Transverse	2:218683154:CS2	0.970138	0.158062	-0.0524155	0.254743	0.0345722	0.00562127	rs10188605
FEV1/FVC Ratio	chr2:217821938:217830367:clu_49992:ENSG00000079308.16	Adipose_Subcutaneous	2:218683154:CS2	0.970138	0.158062	-0.0484103	0.296118	0.0345722	0.00562127	rs10188605
FEV1/FVC Ratio	chr2:217821938:217830367:clu_53102:ENSG00000079308.16	Lung	2:218683154:CS2	0.970138	0.158062	-0.116821	0.600957	0.0345722	0.00562127	rs10188605
FEV1/FVC Ratio	chr2:217821938:217830367:clu_53430:ENSG00000079308.16	Thyroid	2:218683154:CS2	0.970138	0.158062	-0.332999	1.81513	0.0345722	0.00562127	rs10188605
FEV1/FVC Ratio	chr2:217821938:217831455:clu_42982:ENSG00000079308.16	Esophagus_Junction	2:218683154:CS2	0.970138	0.158062	-0.110587	0.581625	0.0345722	0.00562127	rs10188605
FEV1/FVC Ratio	chr2:217821938:217831455:clu_45496:ENSG00000079308.16	Esophagus_Muscularis	2:218683154:CS2	0.970138	0.158062	-0.110639	0.402324	0.0345722	0.00562127	rs10188605
FEV1/FVC Ratio	chr2:217829882:217830367:clu_42982:ENSG00000079308.16	Esophagus_Junction	2:218683154:CS2	0.970138	0.158062	0.045181	0.253865	0.0345722	0.00562127	rs10188605
FEV1/FVC Ratio	chr2:217829882:217830367:clu_43280:ENSG00000079308.16	Stomach	2:218683154:CS2	0.970138	0.158062	0.0519513	0.32738	0.0345722	0.00562127	rs10188605
FEV1/FVC Ratio	chr2:217829882:217830367:clu_43916:ENSG00000079308.16	Colon_Sigmoid	2:218683154:CS2	0.970138	0.158062	0.0459381	0.262151	0.0345722	0.00562127	rs10188605
FEV1/FVC Ratio	chr2:217829882:217830367:clu_45496:ENSG00000079308.16	Esophagus_Muscularis	2:218683154:CS2	0.970138	0.158062	0.0420641	0.216768	0.0345722	0.00562127	rs10188605
FEV1/FVC Ratio	chr2:217829882:217830367:clu_47590:ENSG00000079308.16	Colon_Transverse	2:218683154:CS2	0.970138	0.158062	0.0499497	0.322624	0.0345722	0.00562127	rs10188605
FEV1/FVC Ratio	chr2:217829882:217830367:clu_48685:ENSG00000079308.16	Adipose_Visceral	2:218683154:CS2	0.970138	0.158062	0.124434	0.706441	0.0345722	0.00562127	rs10188605
FEV1/FVC Ratio	chr2:217829882:217830367:clu_53430:ENSG00000079308.16	Thyroid	2:218683154:CS2	0.970138	0.158062	0.0836228	0.417671	0.0345722	0.00562127	rs10188605
FEV1/FVC Ratio	chr2:217830390:217831455:clu_43916:ENSG00000079308.16	Colon_Sigmoid	2:218683154:CS2	0.970138	0.158062	-0.112854	0.582895	0.0345722	0.00562127	rs10188605
FEV1/FVC Ratio	chr2:218401712:218402114:clu_51495:ENSG00000144579.7	Nerve_Tibial	2:218683154:CS2	0.970138	0.158062	-0.385035	2.21656	0.0345722	0.00562127	rs10188605
FEV1/FVC Ratio	chr2:218747725:218748105:clu_43052:ENSG00000135912.10	Esophagus_Junction	2:218683154:CS2	0.970138	0.158062	0.27475	1.57347	0.0345722	0.00562127	rs10188605
FEV1/FVC Ratio	chr2:218747738:218748105:clu_43052:ENSG00000135912.10	Esophagus_Junction	2:218683154:CS2	0.970138	0.158062	-0.206071	0.962976	0.0345722	0.00562127	rs10188605
FEV1/FVC Ratio	LINC01807	Adrenal_Gland	2:229527808:CS1	0.999923	0.394313	1.00697	1.79115	0.249981	0.0985782	rs1435867
FEV1/FVC Ratio	SPHKAP	Colon_Transverse	2:229527808:CS1	0.999923	0.394313	0.685383	1.19558	0.249981	0.0985782	rs1435867
FEV1/FVC Ratio	SPHKAP	Esophagus_Muscularis	2:229527808:CS1	0.999923	0.394313	1.08049	1.84878	0.249981	0.0985782	rs1435867
FEV1/FVC Ratio	SPHKAP	Stomach	2:229527808:CS1	0.999923	0.394313	0.907707	1.56911	0.249981	0.0985782	rs1435867
FEV1/FVC Ratio	RBMS3	Pancreas	3:29469675:CS1	0.999332	0.330594	-11.0398	1.30623	0.999332	0.330594	rs17666332
FEV1/FVC Ratio	SLMAP	Colon_Sigmoid	3:57746515:CS1	0.99751	0.2217	0.131136	0.506514	0.0554172	0.0123167	rs62259026
FEV1/FVC Ratio	SLMAP	Esophagus_Muscularis	3:57746515:CS1	0.99751	0.2217	0.0834259	0.408179	0.0554172	0.0123167	rs62259026
FEV1/FVC Ratio	chr3:57896404:57896511:clu_40884:ENSG00000163681.14	Artery_Tibial	3:57746515:CS1	0.99751	0.2217	-0.236875	0.785089	0.0554172	0.0123167	rs62259026
FEV1/FVC Ratio	chr3:57896932:57907884:clu_35666:ENSG00000163681.14	Fibroblasts	3:57746515:CS1	0.99751	0.2217	-0.104745	0.426381	0.0554172	0.0123167	rs62259026
FEV1/FVC Ratio	chr3:57896932:57907884:clu_38905:ENSG00000163681.14	Colon_Sigmoid	3:57746515:CS1	0.99751	0.2217	-0.199168	0.806109	0.0554172	0.0123167	rs62259026
FEV1/FVC Ratio	chr3:57896932:57907884:clu_40350:ENSG00000163681.14	Esophagus_Muscularis	3:57746515:CS1	0.99751	0.2217	-0.0998094	0.407549	0.0554172	0.0123167	rs62259026
FEV1/FVC Ratio	chr3:57896932:57907884:clu_40885:ENSG00000163681.14	Artery_Tibial	3:57746515:CS1	0.99751	0.2217	-0.0841245	0.383859	0.0554172	0.0123167	rs62259026
FEV1/FVC Ratio	chr3:57896932:57907884:clu_45534:ENSG00000163681.14	Nerve_Tibial	3:57746515:CS1	0.99751	0.2217	-0.284605	1.23346	0.0554172	0.0123167	rs62259026
FEV1/FVC Ratio	chr3:57896932:57907884:clu_47283:ENSG00000163681.14	Thyroid	3:57746515:CS1	0.99751	0.2217	-0.119335	0.481175	0.0554172	0.0123167	rs62259026
FEV1/FVC Ratio	chr3:57896932:57909076:clu_40885:ENSG00000163681.14	Artery_Tibial	3:57746515:CS1	0.99751	0.2217	0.128849	0.48462	0.0554172	0.0123167	rs62259026
FEV1/FVC Ratio	chr3:57896932:57909076:clu_45534:ENSG00000163681.14	Nerve_Tibial	3:57746515:CS1	0.99751	0.2217	0.598544	2.11729	0.0554172	0.0123167	rs62259026
FEV1/FVC Ratio	chr3:57908006:57909076:clu_35666:ENSG00000163681.14	Fibroblasts	3:57746515:CS1	0.99751	0.2217	0.115214	0.514994	0.0554172	0.0123167	rs62259026
FEV1/FVC Ratio	chr3:57908006:57909076:clu_38905:ENSG00000163681.14	Colon_Sigmoid	3:57746515:CS1	0.99751	0.2217	0.281931	1.1785	0.0554172	0.0123167	rs62259026
FEV1/FVC Ratio	chr3:57908006:57909076:clu_40350:ENSG00000163681.14	Esophagus_Muscularis	3:57746515:CS1	0.99751	0.2217	0.14484	0.684605	0.0554172	0.0123167	rs62259026
FEV1/FVC Ratio	chr3:57908006:57909076:clu_40885:ENSG00000163681.14	Artery_Tibial	3:57746515:CS1	0.99751	0.2217	0.203883	0.748391	0.0554172	0.0123167	rs62259026
FEV1/FVC Ratio	chr3:57908006:57909076:clu_47283:ENSG00000163681.14	Thyroid	3:57746515:CS1	0.99751	0.2217	0.14455	0.620366	0.0554172	0.0123167	rs62259026
FEV1/FVC Ratio	chr3:57923023:57925845:clu_40351:ENSG00000163681.14	Esophagus_Muscularis	3:57746515:CS1	0.99751	0.2217	-0.107011	0.408344	0.0554172	0.0123167	rs62259026
FEV1/FVC Ratio	chr3:57923023:57927296:clu_40351:ENSG00000163681.14	Esophagus_Muscularis	3:57746515:CS1	0.99751	0.2217	0.0994138	0.465366	0.0554172	0.0123167	rs62259026
FEV1/FVC Ratio	chr3:71053773:71112536:clu_39147:ENSG00000114861.18	Artery_Aorta	3:70928930:CS1	0.99999	0.267871	3.71936	3.79835	0.499995	0.133935	rs2687201
FEV1/FVC Ratio	chr3:71710484:71725192:clu_38299:ENSG00000163412.12	Esophagus_Junction	3:70928930:CS1	0.99999	0.267871	-7.70316	7.87284	0.499995	0.133935	rs2687201
FEV1/FVC Ratio	ENSG00000242741	Adipose_Visceral	3:73860264:CS1	0.999852	0.189902	-0.114343	0.285182	0.155169	0.0290647	rs586936~rs9848344~rs7649822
FEV1/FVC Ratio	ENSG00000278934	Adipose_Visceral	3:73860264:CS1	0.999852	0.189902	-0.777779	1.00278	0.388273	0.0739672	rs586936
FEV1/FVC Ratio	PDZRN3	Kidney_Tube	3:73860264:CS1	0.999852	0.189902	-3.55445	4.36135	0.388273	0.0739672	rs586936
FEV1/FVC Ratio	EEFSEC	Adipose_Subcutaneous	3:127931340:CS1	0.999969	0.315191	-0.260847	0.861161	0.0833308	0.0262659	rs17282209
FEV1/FVC Ratio	EEFSEC	Colon_Sigmoid	3:127931340:CS1	0.999969	0.315191	-0.319138	1.06798	0.0833308	0.0262659	rs17282209
FEV1/FVC Ratio	EEFSEC	Thyroid	3:127931340:CS1	0.999969	0.315191	-0.21033	0.736157	0.0833308	0.0262659	rs17282209
FEV1/FVC Ratio	MCM2	Adrenal_Gland	3:127931340:CS1	0.999969	0.315191	0.603526	2.18922	0.0833308	0.0262659	rs17282209
FEV1/FVC Ratio	RUVBL1	Colon_Transverse	3:127931340:CS1	0.999969	0.315191	0.516888	1.89442	0.0833308	0.0262659	rs17282209
FEV1/FVC Ratio	RUVBL1	Fibroblasts	3:127931340:CS1	0.999969	0.315191	0.226133	0.7797	0.0833308	0.0262659	rs17282209
FEV1/FVC Ratio	RUVBL1	Nerve_Tibial	3:127931340:CS1	0.999969	0.315191	0.266242	0.838518	0.0833308	0.0262659	rs17282209
FEV1/FVC Ratio	chr3:128087808:128091476:clu_43758:ENSG00000175792.11	Adipose_Visceral	3:127931340:CS1	0.999969	0.315191	-0.433634	1.24556	0.0833308	0.0262659	rs17282209
FEV1/FVC Ratio	chr3:128087808:128097300:clu_46335:ENSG00000175792.11	Nerve_Tibial	3:127931340:CS1	0.999969	0.315191	0.275252	0.893861	0.0833308	0.0262659	rs17282209
FEV1/FVC Ratio	chr3:128262224:128264617:clu_39894:ENSG00000132394.10	Muscle_Skeletal	3:127931340:CS1	0.999969	0.315191	-0.834223	2.91917	0.0833308	0.0262659	rs17282209
FEV1/FVC Ratio	chr3:128341138:128341233:clu_41621:ENSG00000132394.10	Artery_Tibial	3:127931340:CS1	0.999969	0.315191	0.155833	0.506152	0.0833308	0.0262659	rs17282209
FEV1/FVC Ratio	chr3:128487076:128487711:clu_46345:ENSG00000179348.11	Nerve_Tibial	3:127931340:CS1	0.999969	0.315191	-1.2995	4.31327	0.0833308	0.0262659	rs17282209
FEV1/FVC Ratio	CLDN18	Heart_Atrial_Appendage	3:137763137:CS1	0.994578	0.160716	-0.0430079	0.194244	0.0530785	0.00744499	rs28865905~rs13092035
FEV1/FVC Ratio	chr3:165446263:165460452:clu_39310:ENSG00000244128.5	Esophagus_Junction	3:165548529:CS1	0.999654	0.259248	-1.14776	0.247681	0.999654	0.259248	rs139888872
FEV1/FVC Ratio	chr3:168902062:168902383:clu_43288:ENSG00000242268.2	Pituitary	3:168671733:CS1	0.995962	0.191188	-9.10539	1.37498	0.995962	0.191188	rs9809610
FEV1/FVC Ratio	ENSG00000227440	Esophagus_Mucosa	3:171826840:CS1	1	0.205346	-4.78758	6.60825	0.333333	0.0684487	rs62283816
FEV1/FVC Ratio	ENSG00000279673	Brain_Cerebellum	3:171826840:CS1	1	0.205346	2.83511	4.14646	0.333333	0.0684487	rs62283816
FEV1/FVC Ratio	FNDC3B	Nerve_Tibial	3:171826840:CS1	1	0.205346	1.30531	1.85509	0.333333	0.0684487	rs62283816
FEV1/FVC Ratio	PPARGC1A	Lung	4:24027226:CS1	1.00099	0.218609	-1.35026	0.700179	0.813458	0.176775	rs648674~rs55738735
FEV1/FVC Ratio	ARAP2	Lung	4:36271840:CS1	1	0.451403	-4.54455	0.569298	1	0.451403	rs115503647
FEV1/FVC Ratio	ADGRL3	Kidney_Glom	4:63876932:CS1	0.9773	0.404565	0.91111	0.959813	0.507338	0.205902	rs11939684~rs2346640
FEV1/FVC Ratio	EXOC5P1	Kidney_Glom	4:63876932:CS1	0.9773	0.404565	0.0587281	0.380511	0.0289156	0.00894223	rs11939684~rs2346640~rs17669411~rs10001733
FEV1/FVC Ratio	chr4:74748149:74750573:clu_37647:ENSG00000174808.11	Esophagus_Muscularis	4:75676529:CS1	0.994775	0.230998	-0.259302	0.616341	0.142111	0.0329997	rs7440630
FEV1/FVC Ratio	chr4:74748149:74750573:clu_44141:ENSG00000174808.11	Thyroid	4:75676529:CS1	0.994775	0.230998	-0.847207	2.15944	0.142111	0.0329997	rs7440630
FEV1/FVC Ratio	chr4:74748149:74755859:clu_35613:ENSG00000174808.11	Esophagus_Junction	4:75676529:CS1	0.994775	0.230998	0.8979	2.18028	0.142111	0.0329997	rs7440630
FEV1/FVC Ratio	chr4:74748149:74755859:clu_36361:ENSG00000174808.11	Colon_Sigmoid	4:75676529:CS1	0.994775	0.230998	0.268474	0.676615	0.142111	0.0329997	rs7440630
FEV1/FVC Ratio	chr4:74748149:74755859:clu_37647:ENSG00000174808.11	Esophagus_Muscularis	4:75676529:CS1	0.994775	0.230998	0.216105	0.557239	0.142111	0.0329997	rs7440630
FEV1/FVC Ratio	chr4:74748149:74755859:clu_37801:ENSG00000174808.11	Esophagus_Mucosa	4:75676529:CS1	0.994775	0.230998	0.245832	0.583575	0.142111	0.0329997	rs7440630
FEV1/FVC Ratio	chr4:74748149:74755859:clu_39361:ENSG00000174808.11	Colon_Transverse	4:75676529:CS1	0.994775	0.230998	0.459508	1.12158	0.142111	0.0329997	rs7440630
FEV1/FVC Ratio	FRAS1	Fibroblasts	4:79403952:CS1	1	0.264056	1.44897	0.167226	1	0.264056	rs11098196
FEV1/FVC Ratio	ENSG00000250740	Artery_Aorta	4:106819053:CS1	0.953125	0.443654	-0.0538401	0.519432	0.015625	0.00727302	rs34712979
FEV1/FVC Ratio	ENSG00000250740	Artery_Tibial	4:106819053:CS1	0.953125	0.443654	-0.0541759	0.416521	0.015625	0.00727302	rs34712979
FEV1/FVC Ratio	ENSG00000250740	Esophagus_Junction	4:106819053:CS1	0.953125	0.443654	-0.360054	2.50182	0.015625	0.00727302	rs34712979
FEV1/FVC Ratio	ENSG00000250740	Lung	4:106819053:CS1	0.953125	0.443654	-0.0636699	0.494469	0.015625	0.00727302	rs34712979
FEV1/FVC Ratio	ENSG00000250740	Pituitary	4:106819053:CS1	0.953125	0.443654	-0.0767604	0.535731	0.015625	0.00727302	rs34712979
FEV1/FVC Ratio	ENSG00000250740	Thyroid	4:106819053:CS1	0.953125	0.443654	-0.0390144	0.291359	0.015625	0.00727302	rs34712979
FEV1/FVC Ratio	NPNT	Adipose_Visceral	4:106819053:CS1	0.953125	0.443654	0.0769557	0.587248	0.015625	0.00727302	rs34712979
FEV1/FVC Ratio	NPNT	Artery_Aorta	4:106819053:CS1	0.953125	0.443654	0.0639631	0.417101	0.015625	0.00727302	rs34712979
FEV1/FVC Ratio	NPNT	Heart_Atrial_Appendage	4:106819053:CS1	0.953125	0.443654	0.160188	0.917168	0.015625	0.00727302	rs34712979
FEV1/FVC Ratio	NPNT	Kidney_Glom	4:106819053:CS1	0.953125	0.443654	0.0565745	0.395095	0.015625	0.00727302	rs34712979
FEV1/FVC Ratio	NPNT	Kidney_Tube	4:106819053:CS1	0.953125	0.443654	0.133589	0.847807	0.015625	0.00727302	rs34712979
FEV1/FVC Ratio	NPNT	Nerve_Tibial	4:106819053:CS1	0.953125	0.443654	0.062545	0.33824	0.015625	0.00727302	rs34712979
FEV1/FVC Ratio	chr4:105895723:105897901:clu_33706:ENSG00000168743.12	Artery_Coronary	4:106819053:CS1	0.953125	0.443654	0.0584928	0.602109	0.015625	0.00727302	rs34712979
FEV1/FVC Ratio	chr4:105895723:105897901:clu_35996:ENSG00000168743.12	Esophagus_Junction	4:106819053:CS1	0.953125	0.443654	0.0485849	0.311271	0.015625	0.00727302	rs34712979
FEV1/FVC Ratio	chr4:105895723:105897901:clu_36860:ENSG00000168743.12	Muscle_Skeletal	4:106819053:CS1	0.953125	0.443654	0.069327	0.650161	0.015625	0.00727302	rs34712979
FEV1/FVC Ratio	chr4:105895723:105897901:clu_38049:ENSG00000168743.12	Esophagus_Muscularis	4:106819053:CS1	0.953125	0.443654	0.0439862	0.407808	0.015625	0.00727302	rs34712979
FEV1/FVC Ratio	chr4:105895723:105897901:clu_38215:ENSG00000168743.12	Esophagus_Mucosa	4:106819053:CS1	0.953125	0.443654	0.0509709	0.371967	0.015625	0.00727302	rs34712979
FEV1/FVC Ratio	chr4:105895723:105897901:clu_39597:ENSG00000168743.12	Pituitary	4:106819053:CS1	0.953125	0.443654	0.0536521	0.297323	0.015625	0.00727302	rs34712979
FEV1/FVC Ratio	chr4:105895723:105897901:clu_40551:ENSG00000168743.12	Adipose_Visceral	4:106819053:CS1	0.953125	0.443654	0.0410032	0.386282	0.015625	0.00727302	rs34712979
FEV1/FVC Ratio	chr4:105895723:105897901:clu_41780:ENSG00000168743.12	Adipose_Subcutaneous	4:106819053:CS1	0.953125	0.443654	0.0398807	0.32277	0.015625	0.00727302	rs34712979
FEV1/FVC Ratio	chr4:105895723:105897901:clu_42869:ENSG00000168743.12	Nerve_Tibial	4:106819053:CS1	0.953125	0.443654	0.0400619	0.257457	0.015625	0.00727302	rs34712979
FEV1/FVC Ratio	chr4:105898001:105912188:clu_33706:ENSG00000168743.12	Artery_Coronary	4:106819053:CS1	0.953125	0.443654	-0.0973694	0.986437	0.015625	0.00727302	rs34712979
FEV1/FVC Ratio	chr4:105898001:105912188:clu_35996:ENSG00000168743.12	Esophagus_Junction	4:106819053:CS1	0.953125	0.443654	-0.0807373	0.557192	0.015625	0.00727302	rs34712979
FEV1/FVC Ratio	chr4:105898001:105912188:clu_36735:ENSG00000168743.12	Artery_Aorta	4:106819053:CS1	0.953125	0.443654	-0.0614972	0.533589	0.015625	0.00727302	rs34712979
FEV1/FVC Ratio	chr4:105898001:105912188:clu_38215:ENSG00000168743.12	Esophagus_Mucosa	4:106819053:CS1	0.953125	0.443654	-0.0897323	0.729824	0.015625	0.00727302	rs34712979
FEV1/FVC Ratio	chr4:105898001:105912188:clu_38496:ENSG00000168743.12	Artery_Tibial	4:106819053:CS1	0.953125	0.443654	-0.0568502	0.367615	0.015625	0.00727302	rs34712979
FEV1/FVC Ratio	chr4:105898001:105912188:clu_39597:ENSG00000168743.12	Pituitary	4:106819053:CS1	0.953125	0.443654	-0.0850175	0.794102	0.015625	0.00727302	rs34712979
FEV1/FVC Ratio	chr4:105898001:105912188:clu_40551:ENSG00000168743.12	Adipose_Visceral	4:106819053:CS1	0.953125	0.443654	-0.0851448	0.6711	0.015625	0.00727302	rs34712979
FEV1/FVC Ratio	chr4:105898001:105912188:clu_41780:ENSG00000168743.12	Adipose_Subcutaneous	4:106819053:CS1	0.953125	0.443654	-0.0553716	0.41698	0.015625	0.00727302	rs34712979
FEV1/FVC Ratio	chr4:105898001:105912188:clu_42869:ENSG00000168743.12	Nerve_Tibial	4:106819053:CS1	0.953125	0.443654	-0.0482876	0.431093	0.015625	0.00727302	rs34712979
FEV1/FVC Ratio	chr4:105898001:105912188:clu_44169:ENSG00000168743.12	Lung	4:106819053:CS1	0.953125	0.443654	-0.0519699	0.396931	0.015625	0.00727302	rs34712979
FEV1/FVC Ratio	chr4:105898001:105912188:clu_44607:ENSG00000168743.12	Thyroid	4:106819053:CS1	0.953125	0.443654	-0.0578463	0.479641	0.015625	0.00727302	rs34712979
FEV1/FVC Ratio	chr4:105898001:105927336:clu_31642:ENSG00000168743.12	Pancreas	4:106819053:CS1	0.953125	0.443654	0.0960338	0.618037	0.015625	0.00727302	rs34712979
FEV1/FVC Ratio	chr4:105898001:105927336:clu_36735:ENSG00000168743.12	Artery_Aorta	4:106819053:CS1	0.953125	0.443654	0.0507243	0.435024	0.015625	0.00727302	rs34712979
FEV1/FVC Ratio	chr4:105898001:105927336:clu_38496:ENSG00000168743.12	Artery_Tibial	4:106819053:CS1	0.953125	0.443654	0.0430235	0.439764	0.015625	0.00727302	rs34712979
FEV1/FVC Ratio	chr4:105898001:105927336:clu_39778:ENSG00000168743.12	Colon_Transverse	4:106819053:CS1	0.953125	0.443654	0.165736	1.56827	0.015625	0.00727302	rs34712979
FEV1/FVC Ratio	chr4:105898001:105927336:clu_44169:ENSG00000168743.12	Lung	4:106819053:CS1	0.953125	0.443654	0.0415611	0.427747	0.015625	0.00727302	rs34712979
FEV1/FVC Ratio	chr4:105898001:105927336:clu_44607:ENSG00000168743.12	Thyroid	4:106819053:CS1	0.953125	0.443654	0.0369515	0.259842	0.015625	0.00727302	rs34712979
FEV1/FVC Ratio	chr4:105912238:105927336:clu_33706:ENSG00000168743.12	Artery_Coronary	4:106819053:CS1	0.953125	0.443654	-0.0667343	0.575484	0.015625	0.00727302	rs34712979
FEV1/FVC Ratio	chr4:105912238:105927336:clu_35996:ENSG00000168743.12	Esophagus_Junction	4:106819053:CS1	0.953125	0.443654	-0.0541132	0.371381	0.015625	0.00727302	rs34712979
FEV1/FVC Ratio	chr4:105912238:105927336:clu_36212:ENSG00000168743.12	Stomach	4:106819053:CS1	0.953125	0.443654	-0.497415	4.83213	0.015625	0.00727302	rs34712979
FEV1/FVC Ratio	chr4:105912238:105927336:clu_36726:ENSG00000168743.12	Colon_Sigmoid	4:106819053:CS1	0.953125	0.443654	-0.103968	0.599579	0.015625	0.00727302	rs34712979
FEV1/FVC Ratio	chr4:105912238:105927336:clu_36735:ENSG00000168743.12	Artery_Aorta	4:106819053:CS1	0.953125	0.443654	-0.0495093	0.361754	0.015625	0.00727302	rs34712979
FEV1/FVC Ratio	chr4:105912238:105927336:clu_38049:ENSG00000168743.12	Esophagus_Muscularis	4:106819053:CS1	0.953125	0.443654	-0.0511147	0.418315	0.015625	0.00727302	rs34712979
FEV1/FVC Ratio	chr4:105912238:105927336:clu_38215:ENSG00000168743.12	Esophagus_Mucosa	4:106819053:CS1	0.953125	0.443654	-0.0500242	0.455738	0.015625	0.00727302	rs34712979
FEV1/FVC Ratio	chr4:105912238:105927336:clu_38496:ENSG00000168743.12	Artery_Tibial	4:106819053:CS1	0.953125	0.443654	-0.0443495	0.384936	0.015625	0.00727302	rs34712979
FEV1/FVC Ratio	chr4:105912238:105927336:clu_39597:ENSG00000168743.12	Pituitary	4:106819053:CS1	0.953125	0.443654	-0.0580645	0.366198	0.015625	0.00727302	rs34712979
FEV1/FVC Ratio	chr4:105912238:105927336:clu_39778:ENSG00000168743.12	Colon_Transverse	4:106819053:CS1	0.953125	0.443654	-0.10788	0.864626	0.015625	0.00727302	rs34712979
FEV1/FVC Ratio	chr4:105912238:105927336:clu_40551:ENSG00000168743.12	Adipose_Visceral	4:106819053:CS1	0.953125	0.443654	-0.0560511	0.320289	0.015625	0.00727302	rs34712979
FEV1/FVC Ratio	chr4:105912238:105927336:clu_41780:ENSG00000168743.12	Adipose_Subcutaneous	4:106819053:CS1	0.953125	0.443654	-0.0592488	0.580126	0.015625	0.00727302	rs34712979
FEV1/FVC Ratio	chr4:105912238:105927336:clu_42869:ENSG00000168743.12	Nerve_Tibial	4:106819053:CS1	0.953125	0.443654	-0.0439605	0.4051	0.015625	0.00727302	rs34712979
FEV1/FVC Ratio	chr4:105912238:105927336:clu_44169:ENSG00000168743.12	Lung	4:106819053:CS1	0.953125	0.443654	-0.0444293	0.3438	0.015625	0.00727302	rs34712979
FEV1/FVC Ratio	chr4:105912238:105927336:clu_44607:ENSG00000168743.12	Thyroid	4:106819053:CS1	0.953125	0.443654	-0.0373687	0.25535	0.015625	0.00727302	rs34712979
FEV1/FVC Ratio	chr4:105912651:105927336:clu_44607:ENSG00000168743.12	Thyroid	4:106819053:CS1	0.953125	0.443654	-0.142002	0.902575	0.015625	0.00727302	rs34712979
FEV1/FVC Ratio	chr4:105927428:105931515:clu_36736:ENSG00000168743.12	Artery_Aorta	4:106819053:CS1	0.953125	0.443654	-0.152103	1.21441	0.015625	0.00727302	rs34712979
FEV1/FVC Ratio	chr4:105927428:105931515:clu_38497:ENSG00000168743.12	Artery_Tibial	4:106819053:CS1	0.953125	0.443654	-0.095625	0.677413	0.015625	0.00727302	rs34712979
FEV1/FVC Ratio	chr4:105927428:105931515:clu_44170:ENSG00000168743.12	Lung	4:106819053:CS1	0.953125	0.443654	-0.0676371	0.271911	0.015625	0.00727302	rs34712979
FEV1/FVC Ratio	chr4:105927428:105931515:clu_44608:ENSG00000168743.12	Thyroid	4:106819053:CS1	0.953125	0.443654	-0.0504537	0.402593	0.015625	0.00727302	rs34712979
FEV1/FVC Ratio	chr4:105927428:105937009:clu_33707:ENSG00000168743.12	Artery_Coronary	4:106819053:CS1	0.953125	0.443654	0.285741	2.12273	0.015625	0.00727302	rs34712979
FEV1/FVC Ratio	chr4:105927428:105937009:clu_36736:ENSG00000168743.12	Artery_Aorta	4:106819053:CS1	0.953125	0.443654	0.0706087	0.6015	0.015625	0.00727302	rs34712979
FEV1/FVC Ratio	chr4:105927428:105937009:clu_40551:ENSG00000168743.12	Adipose_Visceral	4:106819053:CS1	0.953125	0.443654	-0.362929	2.71063	0.015625	0.00727302	rs34712979
FEV1/FVC Ratio	ENSG00000273247	Thyroid	4:140312819:CS1	0.987802	0.159733	0.0795751	0.273892	0.0675411	0.0109216	rs13119023
FEV1/FVC Ratio	MGARP	Esophagus_Junction	4:140312819:CS1	0.987802	0.159733	0.0897786	0.356571	0.0675411	0.0109216	rs13119023
FEV1/FVC Ratio	MGARP	Heart_Atrial_Appendage	4:140312819:CS1	0.987802	0.159733	0.0516371	0.241866	0.0422268	0.0068301	rs13112687~rs13119023
FEV1/FVC Ratio	NDUFC1	Esophagus_Mucosa	4:140312819:CS1	0.987802	0.159733	-0.0432139	0.185919	0.0675411	0.0109216	rs13119023
FEV1/FVC Ratio	NDUFC1	Lymphocytes	4:140312819:CS1	0.987802	0.159733	-0.0873077	0.349495	0.0675411	0.0109216	rs13119023
FEV1/FVC Ratio	NDUFC1	Stomach	4:140312819:CS1	0.987802	0.159733	-0.471236	1.86595	0.0675411	0.0109216	rs13119023
FEV1/FVC Ratio	NDUFC1	Thyroid	4:140312819:CS1	0.987802	0.159733	-0.105159	0.386231	0.0675411	0.0109216	rs13119023
FEV1/FVC Ratio	RAB33B	Artery_Tibial	4:140312819:CS1	0.987802	0.159733	-0.10084	0.38726	0.0675411	0.0109216	rs13119023
FEV1/FVC Ratio	RAB33B	Brain_Cerebellum	4:140312819:CS1	0.987802	0.159733	0.144788	0.512454	0.0675411	0.0109216	rs13119023
FEV1/FVC Ratio	RAB33B	Colon_Sigmoid	4:140312819:CS1	0.987802	0.159733	-0.0690227	0.261755	0.0675411	0.0109216	rs13119023
FEV1/FVC Ratio	RAB33B	Esophagus_Junction	4:140312819:CS1	0.987802	0.159733	-0.0710857	0.287641	0.0675411	0.0109216	rs13119023
FEV1/FVC Ratio	RAB33B	Esophagus_Muscularis	4:140312819:CS1	0.987802	0.159733	-0.041991	0.148317	0.0675411	0.0109216	rs13119023
FEV1/FVC Ratio	RAB33B	Fibroblasts	4:140312819:CS1	0.987802	0.159733	0.0462588	0.160975	0.0675411	0.0109216	rs13119023
FEV1/FVC Ratio	SETD7	Esophagus_Muscularis	4:140312819:CS1	0.987802	0.159733	-0.0660559	0.255352	0.0675411	0.0109216	rs13119023
FEV1/FVC Ratio	chr4:139295960:139300602:clu_36487:ENSG00000109390.11	Stomach	4:140312819:CS1	0.987802	0.159733	-0.319451	1.04452	0.0675411	0.0109216	rs13119023
FEV1/FVC Ratio	chr4:143460487:143466103:clu_36530:ENSG00000109458.8	Stomach	4:143471760:CS1	1	0.253497	2.05885	0.252674	1	0.253497	rs113363147
FEV1/FVC Ratio	ENSG00000248240	Esophagus_Mucosa	5:43473543:CS1	0.999982	0.219748	-0.850251	1.24659	0.333327	0.0732494	rs112126001
FEV1/FVC Ratio	ENSG00000248554	Adipose_Visceral	5:43473543:CS1	0.999982	0.219748	-1.15356	1.66211	0.333327	0.0732494	rs112126001
FEV1/FVC Ratio	ENSG00000248554	Artery_Aorta	5:43473543:CS1	0.999982	0.219748	-0.968668	1.36706	0.333327	0.0732494	rs112126001
FEV1/FVC Ratio	chr5:95701371:95708635:clu_39905:ENSG00000145757.15	Nerve_Tibial	5:95031091:CS1	1.00008	0.220751	-2.63106	2.62938	0.500042	0.110376	rs12187674
FEV1/FVC Ratio	chr5:95701371:95708635:clu_39905:ENSG00000250240.5	Nerve_Tibial	5:95031091:CS1	1.00008	0.220751	-2.64736	2.65847	0.500042	0.110376	rs12187674
FEV1/FVC Ratio	PRR16	Heart_Atrial_Appendage	5:120095548:CS1	0.99751	0.155851	0.334828	0.592161	0.249378	0.0389629	rs347551
FEV1/FVC Ratio	PRR16	Lung	5:120095548:CS1	0.99751	0.155851	1.26487	2.298	0.249378	0.0389629	rs347551
FEV1/FVC Ratio	PRR16	Thyroid	5:120095548:CS1	0.99751	0.155851	-0.751583	1.29985	0.249378	0.0389629	rs347551
FEV1/FVC Ratio	chr5:119541153:119541905:clu_33994:ENSG00000133835.14	Heart_Atrial_Appendage	5:120095548:CS1	0.99751	0.155851	3.36516	5.88757	0.249378	0.0389629	rs347551
FEV1/FVC Ratio	ENSG00000248927	Stomach	5:120095548:CS2	0.982496	0.19396	-3.50464	1.05268	0.949587	0.188529	rs1816981~rs12517895
FEV1/FVC Ratio	PRR16	Kidney_Tube	5:120095548:CS2	0.982496	0.19396	0.22077	1.28465	0.0329087	0.00543188	rs12517895
FEV1/FVC Ratio	SNX2	Artery_Tibial	5:120095548:CS3	0.998773	0.170652	-5.82465	0.871048	0.998773	0.170652	rs77793877~rs76423319~rs114695394~rs2116427~rs55900526~rs35006131
FEV1/FVC Ratio	LOX	Fibroblasts	5:121415921:CS1	1.00001	0.204528	-0.453885	1.37082	0.121987	0.0235995	rs840466~rs711413
FEV1/FVC Ratio	RN7SL689P	Kidney_Tube	5:121415921:CS1	1.00001	0.204528	-4.29346	1.85952	0.878021	0.180928	rs840466
FEV1/FVC Ratio	chr5:132198271:132198879:clu_38068:ENSG00000072682.18	Adipose_Visceral	5:131783213:CS1	1	0.164414	5.82904	0.675505	1	0.164414	rs77335401
FEV1/FVC Ratio	DPYSL3	Artery_Aorta	5:147856522:CS1	1	0.385295	-13.6204	0.645722	1	0.385295	rs13156542
FEV1/FVC Ratio	ADAM19	Fibroblasts	5:156926442:CS1	1	0.442804	-3.14645	0.177535	1	0.442804	rs13361953~rs11748047
FEV1/FVC Ratio	FBXW11	Islets	5:170901463:CS1	1	0.40165	-17.8808	1.38213	1	0.40165	rs10059996
FEV1/FVC Ratio	chr6:21979062:21999071:clu_30694:ENSG00000272168.6	Artery_Aorta	6:22006676:CS1	1	0.363735	-2.89074	2.92241	0.500001	0.181867	rs1928160
FEV1/FVC Ratio	chr6:21979062:21999071:clu_35692:ENSG00000272168.6	Nerve_Tibial	6:22006676:CS1	1	0.363735	-1.59443	1.59986	0.500001	0.181867	rs1928160
FEV1/FVC Ratio	chr6:56528925:56529448:clu_38075:ENSG00000151914.19	Lung	6:56239955:CS1	1	0.187644	-5.66255	0.782008	1	0.187644	rs115830429
FEV1/FVC Ratio	chr6:55499299:55514048:clu_35026:ENSG00000146151.12	Adipose_Visceral	6:57348149:CS1	1	0.151608	-9.67341	9.88376	0.5	0.0758038	rs74871307
FEV1/FVC Ratio	chr6:56528925:56529448:clu_38075:ENSG00000151914.19	Lung	6:57348149:CS1	1	0.151608	-1.5134	1.52733	0.5	0.0758038	rs74871307
FEV1/FVC Ratio	BACH2	Pancreas	6:90948476:CS1	0.999977	0.198271	-2.05588	0.298582	0.999977	0.198271	rs62408222
FEV1/FVC Ratio	chr6:109452615:109453263:clu_32370:ENSG00000135596.17	Muscle_Skeletal	6:109268050:CS1	1	0.52155	-10.3092	10.2955	0.5	0.260775	rs2798641
FEV1/FVC Ratio	chr6:109476930:109481075:clu_32490:ENSG00000112365.4	Colon_Sigmoid	6:109268050:CS1	1	0.52155	7.00598	7.00708	0.5	0.260775	rs2798641
FEV1/FVC Ratio	ADGRG6	Adipose_Subcutaneous	6:142701158:CS1	1	0.458862	-2.08825	2.08993	0.5	0.229431	rs2050157
FEV1/FVC Ratio	VTA1	Lung	6:142701158:CS1	1	0.458862	-6.96544	6.98666	0.5	0.229431	rs2050157
FEV1/FVC Ratio	chr6:155260400:155285158:clu_29153:ENSG00000029639.10	Heart_Left_Ventricle	6:155162163:CS1	0.999958	0.166615	0.847054	0.639999	0.656858	0.11123	rs12199781~rs41284226
FEV1/FVC Ratio	chr6:155260400:155285158:clu_29153:ENSG00000235381.1	Heart_Left_Ventricle	6:155162163:CS1	0.999958	0.166615	0.444076	0.61849	0.3431	0.0553846	rs12199781
FEV1/FVC Ratio	CT66	Thyroid	7:69329347:CS1	0.950454	0.508131	0.189958	0.573676	0.0808327	0.0381605	rs1014416
FEV1/FVC Ratio	chr7:69825875:69899286:clu_27421:ENSG00000158321.15	Spleen	7:69329347:CS1	0.950454	0.508131	0.709581	2.4493	0.0808327	0.0381605	rs1014416
FEV1/FVC Ratio	chr7:70771644:70777103:clu_34916:ENSG00000158321.15	Thyroid	7:69329347:CS1	0.950454	0.508131	5.02961	17.2649	0.0808327	0.0381605	rs1014416
FEV1/FVC Ratio	chr7:70777174:70781615:clu_28817:ENSG00000158321.15	Artery_Aorta	7:69329347:CS1	0.950454	0.508131	-2.87846	1.90372	0.707956	0.39365	rs2533455~rs1014416
FEV1/FVC Ratio	chr8:12729332:12731736:clu_46931:ENSG00000154359.12	Whole_Blood	8:13194007:CS1	0.973423	0.151895	4.66385	2.23861	0.831634	0.13135	rs6983961
FEV1/FVC Ratio	chr8:69638644:69638735:clu_60568:ENSG00000137573.13	Adipose_Subcutaneous	8:70353897:CS1	0.999781	0.157528	-1.78237	1.31317	0.65975	0.107974	rs10957493~rs138624177
FEV1/FVC Ratio	chr8:70170379:70174756:clu_53215:ENSG00000140396.12	Colon_Sigmoid	8:70353897:CS1	0.999781	0.157528	-1.00644	2.27595	0.170015	0.0247768	rs10957493
FEV1/FVC Ratio	chr8:70174859:70213903:clu_53215:ENSG00000140396.12	Colon_Sigmoid	8:70353897:CS1	0.999781	0.157528	0.863241	1.96387	0.170015	0.0247768	rs10957493
FEV1/FVC Ratio	SDC2	Esophagus_Junction	8:97518925:CS1	0.999972	0.216655	-3.0387	4.26198	0.333324	0.0722184	rs2439514
FEV1/FVC Ratio	SDC2	Lung	8:97518925:CS1	0.999972	0.216655	-0.568124	0.817489	0.333324	0.0722184	rs2439514
FEV1/FVC Ratio	chr8:97029494:97055529:clu_49121:ENSG00000104324.15	Fibroblasts	8:97518925:CS1	0.999972	0.216655	-1.54243	2.23828	0.333324	0.0722184	rs2439514
FEV1/FVC Ratio	NCALD	Whole_Blood	8:103131300:CS1	1	0.235464	10.1478	1.10193	1	0.235464	rs659398
FEV1/FVC Ratio	EIF3E	Adipose_Visceral	8:109407785:CS1	0.956973	0.219504	0.0318424	0.388194	0.0100863	0.00213907	rs615126
FEV1/FVC Ratio	EIF3E	Artery_Tibial	8:109407785:CS1	0.956973	0.219504	0.0696645	0.686948	0.0100863	0.00213907	rs615126
FEV1/FVC Ratio	EIF3E	Colon_Sigmoid	8:109407785:CS1	0.956973	0.219504	0.0564655	0.589025	0.0100863	0.00213907	rs615126
FEV1/FVC Ratio	EIF3E	Brain_Cortex	8:109407785:CS1	0.956973	0.219504	0.486581	0.711055	0.314026	0.0787489	rs615126~rs976816
FEV1/FVC Ratio	EIF3E	Muscle_Skeletal	8:109407785:CS1	0.956973	0.219504	0.158164	0.537832	0.101339	0.0252068	rs2514841~rs615126
FEV1/FVC Ratio	EIF3E	Nerve_Tibial	8:109407785:CS1	0.956973	0.219504	0.0217809	0.163251	0.0100863	0.00213907	rs615126
FEV1/FVC Ratio	EIF3E	Pancreas	8:109407785:CS1	0.956973	0.219504	0.0610344	0.849502	0.0100863	0.00213907	rs615126
FEV1/FVC Ratio	EIF3E	Thyroid	8:109407785:CS1	0.956973	0.219504	0.0998939	0.742283	0.0211534	0.00460895	rs976816
FEV1/FVC Ratio	EMC2	Colon_Transverse	8:109407785:CS1	0.956973	0.219504	-0.0622861	0.418804	0.0211534	0.00460895	rs976816
FEV1/FVC Ratio	EMC2	Small_Intestine	8:109407785:CS1	0.956973	0.219504	-0.14918	1.02005	0.0211534	0.00460895	rs976816
FEV1/FVC Ratio	RSPO2	Artery_Tibial	8:109407785:CS1	0.956973	0.219504	0.0253359	0.189313	0.0211534	0.00460895	rs976816
FEV1/FVC Ratio	chr8:108229195:108234998:clu_46134:ENSG00000104408.9	Pancreas	8:109407785:CS1	0.956973	0.219504	0.0103455	0.105024	0.0100863	0.00213907	rs615126
FEV1/FVC Ratio	chr8:108229195:108234998:clu_47187:ENSG00000104408.9	Adrenal_Gland	8:109407785:CS1	0.956973	0.219504	0.0097997	0.0938236	0.0100863	0.00213907	rs615126
FEV1/FVC Ratio	chr8:108229195:108234998:clu_47659:ENSG00000104408.9	Heart_Left_Ventricle	8:109407785:CS1	0.956973	0.219504	0.00884652	0.106236	0.0100863	0.00213907	rs615126
FEV1/FVC Ratio	chr8:108229195:108234998:clu_47893:ENSG00000104408.9	Whole_Blood	8:109407785:CS1	0.956973	0.219504	0.00771477	0.065187	0.0100863	0.00213907	rs615126
FEV1/FVC Ratio	chr8:108229195:108234998:clu_49268:ENSG00000104408.9	Fibroblasts	8:109407785:CS1	0.956973	0.219504	0.00684955	0.0407094	0.0100863	0.00213907	rs615126
FEV1/FVC Ratio	chr8:108229195:108234998:clu_52808:ENSG00000104408.9	Stomach	8:109407785:CS1	0.956973	0.219504	0.00993266	0.107807	0.0100863	0.00213907	rs615126
FEV1/FVC Ratio	chr8:108229195:108234998:clu_53431:ENSG00000104408.9	Heart_Atrial_Appendage	8:109407785:CS1	0.956973	0.219504	0.00857159	0.0948393	0.0100863	0.00213907	rs615126
FEV1/FVC Ratio	chr8:108229195:108234998:clu_53584:ENSG00000104408.9	Colon_Sigmoid	8:109407785:CS1	0.956973	0.219504	0.00884067	0.0772345	0.0100863	0.00213907	rs615126
FEV1/FVC Ratio	chr8:108229195:108234998:clu_53725:ENSG00000104408.9	Artery_Aorta	8:109407785:CS1	0.956973	0.219504	0.00755661	0.0651481	0.0100863	0.00213907	rs615126
FEV1/FVC Ratio	chr8:108229195:108234998:clu_54075:ENSG00000104408.9	Muscle_Skeletal	8:109407785:CS1	0.956973	0.219504	0.00576101	0.0465487	0.0100863	0.00213907	rs615126
FEV1/FVC Ratio	chr8:108229195:108234998:clu_55579:ENSG00000104408.9	Esophagus_Muscularis	8:109407785:CS1	0.956973	0.219504	0.00717537	0.0822421	0.0100863	0.00213907	rs615126
FEV1/FVC Ratio	chr8:108229195:108234998:clu_55722:ENSG00000104408.9	Esophagus_Mucosa	8:109407785:CS1	0.956973	0.219504	0.00705762	0.0815947	0.0100863	0.00213907	rs615126
FEV1/FVC Ratio	chr8:108229195:108234998:clu_56438:ENSG00000104408.9	Artery_Tibial	8:109407785:CS1	0.956973	0.219504	0.00664396	0.0590462	0.0100863	0.00213907	rs615126
FEV1/FVC Ratio	chr8:108229195:108234998:clu_57726:ENSG00000104408.9	Pituitary	8:109407785:CS1	0.956973	0.219504	0.00988037	0.116421	0.0100863	0.00213907	rs615126
FEV1/FVC Ratio	chr8:108229195:108234998:clu_58048:ENSG00000104408.9	Colon_Transverse	8:109407785:CS1	0.956973	0.219504	0.00906612	0.0725337	0.0100863	0.00213907	rs615126
FEV1/FVC Ratio	chr8:108229195:108234998:clu_59349:ENSG00000104408.9	Adipose_Visceral	8:109407785:CS1	0.956973	0.219504	0.00689242	0.0792214	0.0100863	0.00213907	rs615126
FEV1/FVC Ratio	chr8:108229195:108234998:clu_61023:ENSG00000104408.9	Adipose_Subcutaneous	8:109407785:CS1	0.956973	0.219504	0.00628221	0.0588882	0.0100863	0.00213907	rs615126
FEV1/FVC Ratio	chr8:108229195:108234998:clu_64757:ENSG00000104408.9	Lung	8:109407785:CS1	0.956973	0.219504	0.00681682	0.0541612	0.0100863	0.00213907	rs615126
FEV1/FVC Ratio	chr8:108229195:108234998:clu_65269:ENSG00000104408.9	Thyroid	8:109407785:CS1	0.956973	0.219504	0.00703311	0.0759938	0.0100863	0.00213907	rs615126
FEV1/FVC Ratio	chr8:108233672:108234998:clu_46134:ENSG00000104408.9	Pancreas	8:109407785:CS1	0.956973	0.219504	-0.0103309	0	0.0100863	0.00213907	rs615126
FEV1/FVC Ratio	chr8:108233672:108234998:clu_47187:ENSG00000104408.9	Adrenal_Gland	8:109407785:CS1	0.956973	0.219504	-0.00977995	0.126227	0.0100863	0.00213907	rs615126
FEV1/FVC Ratio	chr8:108233672:108234998:clu_47659:ENSG00000104408.9	Heart_Left_Ventricle	8:109407785:CS1	0.956973	0.219504	-0.00882522	0.0824319	0.0100863	0.00213907	rs615126
FEV1/FVC Ratio	chr8:108233672:108234998:clu_47893:ENSG00000104408.9	Whole_Blood	8:109407785:CS1	0.956973	0.219504	-0.00752995	0.0727691	0.0100863	0.00213907	rs615126
FEV1/FVC Ratio	chr8:108233672:108234998:clu_49170:ENSG00000104408.9	Artery_Coronary	8:109407785:CS1	0.956973	0.219504	-0.0111152	0.0781886	0.0102663	0.00219478	rs615126~rs112472044
FEV1/FVC Ratio	chr8:108233672:108234998:clu_49268:ENSG00000104408.9	Fibroblasts	8:109407785:CS1	0.956973	0.219504	-0.00681183	0.0550194	0.0100863	0.00213907	rs615126
FEV1/FVC Ratio	chr8:108233672:108234998:clu_52522:ENSG00000104408.9	Esophagus_Junction	8:109407785:CS1	0.956973	0.219504	-0.00865826	0.0830644	0.0100863	0.00213907	rs615126
FEV1/FVC Ratio	chr8:108233672:108234998:clu_52808:ENSG00000104408.9	Stomach	8:109407785:CS1	0.956973	0.219504	-0.00982755	0.0857144	0.0100863	0.00213907	rs615126
FEV1/FVC Ratio	chr8:108233672:108234998:clu_53431:ENSG00000104408.9	Heart_Atrial_Appendage	8:109407785:CS1	0.956973	0.219504	-0.00848081	0.0948183	0.0100863	0.00213907	rs615126
FEV1/FVC Ratio	chr8:108233672:108234998:clu_53584:ENSG00000104408.9	Colon_Sigmoid	8:109407785:CS1	0.956973	0.219504	-0.00868026	0.0654736	0.0100863	0.00213907	rs615126
FEV1/FVC Ratio	chr8:108233672:108234998:clu_53725:ENSG00000104408.9	Artery_Aorta	8:109407785:CS1	0.956973	0.219504	-0.00886074	0.0832994	0.0120377	0.0026071	rs75429733~rs615126
FEV1/FVC Ratio	chr8:108233672:108234998:clu_54075:ENSG00000104408.9	Muscle_Skeletal	8:109407785:CS1	0.956973	0.219504	-0.00569405	0.0467219	0.0100863	0.00213907	rs615126
FEV1/FVC Ratio	chr8:108233672:108234998:clu_55579:ENSG00000104408.9	Esophagus_Muscularis	8:109407785:CS1	0.956973	0.219504	-0.00710004	0.065873	0.0100863	0.00213907	rs615126
FEV1/FVC Ratio	chr8:108233672:108234998:clu_55722:ENSG00000104408.9	Esophagus_Mucosa	8:109407785:CS1	0.956973	0.219504	-0.00691719	0.0521005	0.0100863	0.00213907	rs615126
FEV1/FVC Ratio	chr8:108233672:108234998:clu_56438:ENSG00000104408.9	Artery_Tibial	8:109407785:CS1	0.956973	0.219504	-0.00652233	0.0743036	0.0100863	0.00213907	rs615126
FEV1/FVC Ratio	chr8:108233672:108234998:clu_57726:ENSG00000104408.9	Pituitary	8:109407785:CS1	0.956973	0.219504	-0.00974949	0.108268	0.0100863	0.00213907	rs615126
FEV1/FVC Ratio	chr8:108233672:108234998:clu_58048:ENSG00000104408.9	Colon_Transverse	8:109407785:CS1	0.956973	0.219504	-0.00889583	0.108273	0.0100863	0.00213907	rs615126
FEV1/FVC Ratio	chr8:108233672:108234998:clu_59349:ENSG00000104408.9	Adipose_Visceral	8:109407785:CS1	0.956973	0.219504	-0.00674206	0.0701374	0.0100863	0.00213907	rs615126
FEV1/FVC Ratio	chr8:108233672:108234998:clu_61023:ENSG00000104408.9	Adipose_Subcutaneous	8:109407785:CS1	0.956973	0.219504	-0.00619604	0.0566588	0.0100863	0.00213907	rs615126
FEV1/FVC Ratio	chr8:108476892:108486512:clu_55725:ENSG00000104412.7	Esophagus_Mucosa	8:109407785:CS1	0.956973	0.219504	0.0634045	0.400417	0.0211534	0.00460895	rs976816
FEV1/FVC Ratio	chr9:5066712:5069022:clu_52602:ENSG00000096968.13	Artery_Tibial	9:4143590:CS1	1	0.198608	2.89455	2.87629	0.5	0.0993039	rs1934659
FEV1/FVC Ratio	chr9:5066789:5069022:clu_52602:ENSG00000096968.13	Artery_Tibial	9:4143590:CS1	1	0.198608	-4.44204	4.45981	0.5	0.0993039	rs1934659
FEV1/FVC Ratio	ELAVL2	Esophagus_Junction	9:23583598:CS1	1	0.478185	5.91296	6.00597	0.5	0.239092	rs12378266
FEV1/FVC Ratio	ELAVL2	Esophagus_Muscularis	9:23583598:CS1	1	0.478185	0.801222	0.799122	0.5	0.239092	rs12378266
FEV1/FVC Ratio	CEMIP2	Lung	9:74264090:CS1	0.999997	0.153381	-0.990165	0.172453	0.999997	0.153381	rs7046271
FEV1/FVC Ratio	TLE1	Artery_Tibial	9:84677587:CS1	0.999811	0.526583	-1.03604	2.40709	0.166635	0.0877638	rs11139485
FEV1/FVC Ratio	chr9:81584305:81584448:clu_46545:ENSG00000196781.14	Artery_Coronary	9:84677587:CS1	0.999811	0.526583	3.84287	8.64696	0.166635	0.0877638	rs11139485
FEV1/FVC Ratio	chr9:81584524:81585505:clu_46545:ENSG00000196781.14	Artery_Coronary	9:84677587:CS1	0.999811	0.526583	-3.13184	6.89915	0.166635	0.0877638	rs11139485
FEV1/FVC Ratio	chr9:81620557:81633348:clu_57711:ENSG00000196781.14	Adipose_Subcutaneous	9:84677587:CS1	0.999811	0.526583	0.611737	1.25987	0.166635	0.0877638	rs11139485
FEV1/FVC Ratio	chr9:81634301:81652184:clu_50859:ENSG00000196781.14	Artery_Aorta	9:84677587:CS1	0.999811	0.526583	-0.544582	1.17262	0.166635	0.0877638	rs11139485
FEV1/FVC Ratio	chr9:81654036:81685676:clu_54952:ENSG00000196781.14	Colon_Transverse	9:84677587:CS1	0.999811	0.526583	-0.855746	2.10073	0.166635	0.0877638	rs11139485
FEV1/FVC Ratio	ISCA1	Whole_Blood	9:88911408:CS1	0.999228	0.171996	0.215211	0.582854	0.142747	0.0245709	rs2031263
FEV1/FVC Ratio	chr9:86266191:86272007:clu_55024:ENSG00000135070.14	Colon_Transverse	9:88911408:CS1	0.999228	0.171996	1.13076	2.74281	0.142747	0.0245709	rs2031263
FEV1/FVC Ratio	chr9:86266191:86272007:clu_56283:ENSG00000135070.14	Adipose_Visceral	9:88911408:CS1	0.999228	0.171996	0.37149	0.873533	0.142747	0.0245709	rs2031263
FEV1/FVC Ratio	chr9:86266191:86272007:clu_57789:ENSG00000135070.14	Adipose_Subcutaneous	9:88911408:CS1	0.999228	0.171996	0.207793	0.514341	0.142747	0.0245709	rs2031263
FEV1/FVC Ratio	chr9:86274242:86282378:clu_51231:ENSG00000135070.14	Muscle_Skeletal	9:88911408:CS1	0.999228	0.171996	-0.732226	1.70831	0.142747	0.0245709	rs2031263
FEV1/FVC Ratio	chr9:86288744:86301276:clu_61431:ENSG00000083223.17	Lung	9:88911408:CS1	0.999228	0.171996	0.546743	1.42299	0.142747	0.0245709	rs2031263
FEV1/FVC Ratio	chr9:86340105:86341002:clu_51240:ENSG00000083223.17	Muscle_Skeletal	9:88911408:CS1	0.999228	0.171996	0.924084	2.20112	0.142747	0.0245709	rs2031263
FEV1/FVC Ratio	PTCH1	Artery_Aorta	9:98266855:CS1	0.987235	0.210618	-0.224882	0.892905	0.0547719	0.01159	rs58831996~rs28427480
FEV1/FVC Ratio	PTCH1	Esophagus_Mucosa	9:98266855:CS1	0.987235	0.210618	-0.913488	2.28825	0.133209	0.0284326	rs28427480
FEV1/FVC Ratio	PTCH1	Fibroblasts	9:98266855:CS1	0.987235	0.210618	-0.208766	0.532106	0.133209	0.0284326	rs28427480
FEV1/FVC Ratio	PTCH1	Heart_Atrial_Appendage	9:98266855:CS1	0.987235	0.210618	-0.675512	1.75789	0.133209	0.0284326	rs28427480
FEV1/FVC Ratio	PTCH1	Liver	9:98266855:CS1	0.987235	0.210618	-1.39701	3.33164	0.133209	0.0284326	rs28427480
FEV1/FVC Ratio	PTCH1	Lung	9:98266855:CS1	0.987235	0.210618	-0.986485	2.56611	0.133209	0.0284326	rs28427480
FEV1/FVC Ratio	PTCH1	Spleen	9:98266855:CS1	0.987235	0.210618	-0.232985	0.617985	0.133209	0.0284326	rs28427480
FEV1/FVC Ratio	PTCH1	Whole_Blood	9:98266855:CS1	0.987235	0.210618	-0.282345	0.77488	0.133209	0.0284326	rs28427480
FEV1/FVC Ratio	chr9:116975333:116976114:clu_51489:ENSG00000148219.16	Artery_Aorta	9:119234058:CS2	0.999718	0.265668	-10.7168	1.62644	0.999718	0.265668	rs10817901
FEV1/FVC Ratio	GATA3	Fibroblasts	10:9058671:CS1	0.999229	0.204589	0.262599	0.290797	0.464234	0.0940812	rs72782687~rs1444782
FEV1/FVC Ratio	GATA3-AS1	Fibroblasts	10:9058671:CS1	0.999229	0.204589	0.324424	0.315095	0.534996	0.110508	rs1444782
FEV1/FVC Ratio	CAMK1D	Artery_Aorta	10:12278525:CS1	1.00019	0.389119	-1.05872	2.67279	0.142885	0.0555885	rs57062879
FEV1/FVC Ratio	CAMK1D	Artery_Tibial	10:12278525:CS1	1.00019	0.389119	-0.379059	0.907011	0.142885	0.0555885	rs57062879
FEV1/FVC Ratio	CAMK1D	Esophagus_Muscularis	10:12278525:CS1	1.00019	0.389119	-0.403679	0.999738	0.142885	0.0555885	rs57062879
FEV1/FVC Ratio	ENSG00000228302	Spleen	10:12278525:CS1	1.00019	0.389119	-0.74024	1.87192	0.142885	0.0555885	rs57062879
FEV1/FVC Ratio	ENSG00000228302	Whole_Blood	10:12278525:CS1	1.00019	0.389119	-0.704805	1.69154	0.142885	0.0555885	rs57062879
FEV1/FVC Ratio	NUDT5	Whole_Blood	10:12278525:CS1	1.00019	0.389119	-0.709028	1.72685	0.142885	0.0555885	rs57062879
FEV1/FVC Ratio	chr10:12155931:12156907:clu_9752:ENSG00000065665.20	Adipose_Visceral	10:12278525:CS1	1.00019	0.389119	-1.92387	4.56474	0.142885	0.0555885	rs57062879
FEV1/FVC Ratio	MIR1915HG	Brain_Cerebellum	10:21819824:CS1	0.98965	0.214828	0.739524	1.45938	0.19793	0.0429655	rs12253527
FEV1/FVC Ratio	MIR1915HG	Esophagus_Muscularis	10:21819824:CS1	0.98965	0.214828	1.33641	2.64022	0.19793	0.0429655	rs12253527
FEV1/FVC Ratio	MIR1915HG	Islets	10:21819824:CS1	0.98965	0.214828	-3.1201	6.26977	0.19793	0.0429655	rs12253527
FEV1/FVC Ratio	chr10:21586348:21595331:clu_10797:ENSG00000078403.16	Thyroid	10:21819824:CS1	0.98965	0.214828	2.46298	5.07367	0.19793	0.0429655	rs12253527
FEV1/FVC Ratio	chr10:21735235:21740154:clu_10260:ENSG00000078403.16	Adipose_Subcutaneous	10:21819824:CS1	0.98965	0.214828	2.69157	5.66416	0.19793	0.0429655	rs12253527
FEV1/FVC Ratio	JMJD1C	Lung	10:65052205:CS1	0.998552	0.198164	1.76278	3.1461	0.249638	0.049541	rs10761737
FEV1/FVC Ratio	JMJD1C-AS1	Fibroblasts	10:65052205:CS1	0.998552	0.198164	2.04516	3.65532	0.249638	0.049541	rs10761737
FEV1/FVC Ratio	RPL7AP50	Thyroid	10:65052205:CS1	0.998552	0.198164	-0.537258	0.988961	0.249638	0.049541	rs10761737
FEV1/FVC Ratio	chr10:63217331:63264651:clu_10809:ENSG00000171988.18	Adipose_Subcutaneous	10:65052205:CS1	0.998552	0.198164	1.44145	2.48974	0.249638	0.049541	rs10761737
FEV1/FVC Ratio	chr10:73837511:73842169:clu_9796:ENSG00000148660.20	Artery_Aorta	10:75601414:CS1	0.984045	0.294212	-1.99293	0.335894	0.984045	0.294212	rs17630952~rs11001090
FEV1/FVC Ratio	chr10:76891719:76909966:clu_11123:ENSG00000156113.22	Adipose_Subcutaneous	10:78315334:CS2	0.997753	0.150656	1.41371	0.249996	0.997753	0.150656	rs113874697
FEV1/FVC Ratio	RASSF10-DT	Kidney_Tube	11:13170785:CS1	0.999863	0.242373	4.3971	0.412343	0.999863	0.242373	rs10766047
FEV1/FVC Ratio	SERPING1	Thyroid	11:57369957:CS1	0.956848	0.155293	0.472736	1.01235	0.19137	0.0310586	rs11820040
FEV1/FVC Ratio	SERPING1	Whole_Blood	11:57369957:CS1	0.956848	0.155293	-0.310034	0.643825	0.19137	0.0310586	rs11820040
FEV1/FVC Ratio	TMX2	Nerve_Tibial	11:57369957:CS1	0.956848	0.155293	0.964199	2.01378	0.19137	0.0310586	rs11820040
FEV1/FVC Ratio	chr11:57328426:57330093:clu_6544:ENSG00000149136.8	Heart_Atrial_Appendage	11:57369957:CS1	0.956848	0.155293	0.819083	1.73898	0.19137	0.0310586	rs11820040
FEV1/FVC Ratio	chr11:57530293:57530658:clu_6878:ENSG00000134809.8	Esophagus_Muscularis	11:57369957:CS1	0.956848	0.155293	-0.648115	1.30241	0.19137	0.0310586	rs11820040
FEV1/FVC Ratio	ARHGEF17-AS1	Lung	11:73036179:CS1	0.963931	0.200507	0.502201	1.02461	0.192786	0.0401015	rs112699563
FEV1/FVC Ratio	ENSG00000256448	Muscle_Skeletal	11:73036179:CS1	0.963931	0.200507	0.396487	0.828655	0.192786	0.0401015	rs112699563
FEV1/FVC Ratio	RELT	Adipose_Subcutaneous	11:73036179:CS1	0.963931	0.200507	0.388515	0.757141	0.192786	0.0401015	rs112699563
FEV1/FVC Ratio	RELT	Colon_Transverse	11:73036179:CS1	0.963931	0.200507	1.59038	3.41215	0.192786	0.0401015	rs112699563
FEV1/FVC Ratio	RELT	Nerve_Tibial	11:73036179:CS1	0.963931	0.200507	0.432177	0.906779	0.192786	0.0401015	rs112699563
FEV1/FVC Ratio	ENSG00000255250	Adrenal_Gland	11:86448839:CS1	0.998646	0.239439	-0.899739	0.900254	0.499323	0.119719	rs10898527
FEV1/FVC Ratio	ENSG00000255250	Muscle_Skeletal	11:86448839:CS1	0.998646	0.239439	-0.507869	0.517626	0.499323	0.119719	rs10898527
FEV1/FVC Ratio	NTM	Fibroblasts	11:131970313:CS1	0.995915	0.51814	1.0239	1.04533	0.497958	0.25907	rs7118465
FEV1/FVC Ratio	NTM	Nerve_Tibial	11:131970313:CS1	0.995915	0.51814	0.543508	0.547593	0.497958	0.25907	rs7118465
FEV1/FVC Ratio	LRP1	Artery_Aorta	12:57527283:CS1	0.991515	0.205096	-2.72621	0.294989	0.991515	0.205096	rs11172113~rs7968719
FEV1/FVC Ratio	SNRPF-DT	Adipose_Subcutaneous	12:96240341:CS1	1	0.238034	0.121273	0.378664	0.1	0.0238034	rs7299632
FEV1/FVC Ratio	SNRPF-DT	Liver	12:96240341:CS1	1	0.238034	0.195601	0.576733	0.1	0.0238034	rs7299632
FEV1/FVC Ratio	SNRPF-DT	Lung	12:96240341:CS1	1	0.238034	0.128302	0.369129	0.1	0.0238034	rs7299632
FEV1/FVC Ratio	SNRPF-DT	Nerve_Tibial	12:96240341:CS1	1	0.238034	0.128232	0.370344	0.1	0.0238034	rs7299632
FEV1/FVC Ratio	SNRPF-DT	Thyroid	12:96240341:CS1	1	0.238034	0.122483	0.369745	0.1	0.0238034	rs7299632
FEV1/FVC Ratio	chr12:95787468:95789786:clu_5540:ENSG00000074527.11	Lung	12:96240341:CS1	1	0.238034	-0.302034	0.809514	0.1	0.0238034	rs7299632
FEV1/FVC Ratio	chr12:95787468:95790255:clu_5411:ENSG00000074527.11	Adipose_Subcutaneous	12:96240341:CS1	1	0.238034	-0.251666	0.792839	0.1	0.0238034	rs7299632
FEV1/FVC Ratio	chr12:95787468:95790255:clu_5514:ENSG00000074527.11	Thyroid	12:96240341:CS1	1	0.238034	-0.133136	0.391119	0.1	0.0238034	rs7299632
FEV1/FVC Ratio	chr12:95787468:95790255:clu_5540:ENSG00000074527.11	Lung	12:96240341:CS1	1	0.238034	-0.138464	0.410728	0.1	0.0238034	rs7299632
FEV1/FVC Ratio	chr12:95787468:95790255:clu_5551:ENSG00000074527.11	Nerve_Tibial	12:96240341:CS1	1	0.238034	-0.216847	0.695488	0.1	0.0238034	rs7299632
FEV1/FVC Ratio	NUFIP1	Kidney_Glom	13:44820608:CS1	0.999998	0.223729	2.9248	2.9529	0.499999	0.111865	rs7325084
FEV1/FVC Ratio	TSC22D1	Lung	13:44820608:CS1	0.999998	0.223729	0.731164	0.748241	0.499999	0.111865	rs7325084
FEV1/FVC Ratio	chr13:91756420:91907937:clu_2542:ENSG00000179399.14	Pituitary	13:92438720:CS1	0.999997	0.406726	-6.24985	1.03749	0.999997	0.406726	rs342672
FEV1/FVC Ratio	ENSG00000260992	Fibroblasts	13:99673134:CS1	0.999997	0.156944	1.09147	1.90447	0.249999	0.0392359	rs72651859
FEV1/FVC Ratio	chr13:98807807:98809352:clu_2445:ENSG00000088387.18	Muscle_Skeletal	13:99673134:CS1	0.999997	0.156944	-0.76291	1.29603	0.249999	0.0392359	rs72651859
FEV1/FVC Ratio	chr13:98955551:98977784:clu_2458:ENSG00000088387.18	Muscle_Skeletal	13:99673134:CS1	0.999997	0.156944	-0.638921	1.14563	0.249999	0.0392359	rs72651859
FEV1/FVC Ratio	chr13:98955551:99086223:clu_2458:ENSG00000088387.18	Muscle_Skeletal	13:99673134:CS1	0.999997	0.156944	0.488176	0.848542	0.249999	0.0392359	rs72651859
FEV1/FVC Ratio	chr14:53953400:53954626:clu_20987:ENSG00000125378.15	Colon_Transverse	14:54419106:CS1	1	0.26837	11.5886	1.07129	1	0.26837	rs35107139
FEV1/FVC Ratio	DDHD1	Lymphocytes	14:54419106:CS2	1	0.177121	-9.29905	1.05414	1	0.177121	rs74053152
FEV1/FVC Ratio	FAM227B	Lung	15:51050185:CS1	1	0.205094	0.686835	1.21207	0.25	0.0512735	rs72731149
FEV1/FVC Ratio	SLC27A2	Liver	15:51050185:CS1	1	0.205094	2.78554	4.88489	0.25	0.0512735	rs72731149
FEV1/FVC Ratio	chr15:49017628:49019418:clu_15343:ENSG00000138593.8	Heart_Left_Ventricle	15:51050185:CS1	1	0.205094	4.39321	7.50461	0.25	0.0512735	rs72731149
FEV1/FVC Ratio	chr15:49282085:49283566:clu_15349:ENSG00000156958.14	Heart_Left_Ventricle	15:51050185:CS1	1	0.205094	-2.48985	4.2975	0.25	0.0512735	rs72731149
FEV1/FVC Ratio	USP3	Whole_Blood	15:65176633:CS1	1.00003	0.213485	0.884849	1.26674	0.333343	0.0711617	rs62020789
FEV1/FVC Ratio	USP3-AS1	Artery_Tibial	15:65176633:CS1	1.00003	0.213485	-2.60711	3.64608	0.333343	0.0711617	rs62020789
FEV1/FVC Ratio	chr15:63634888:63637505:clu_18560:ENSG00000103657.13	Artery_Tibial	15:65176633:CS1	1.00003	0.213485	3.30403	4.76565	0.333343	0.0711617	rs62020789
FEV1/FVC Ratio	AAGAB	Thyroid	15:67468285:CS1	0.999996	0.173381	5.20483	0.576938	0.999996	0.173381	rs72743461~rs8025774
FEV1/FVC Ratio	THSD4	Esophagus_Junction	15:71612514:CS1	1.00006	0.374219	1.95453	2.82521	0.333354	0.12474	rs11853359
FEV1/FVC Ratio	THSD4	Kidney_Glom	15:71612514:CS1	1.00006	0.374219	-1.78707	2.48677	0.333354	0.12474	rs11853359
FEV1/FVC Ratio	THSD4	Lung	15:71612514:CS1	1.00006	0.374219	-5.64091	8.03666	0.333354	0.12474	rs11853359
FEV1/FVC Ratio	ADAMTSL3	Esophagus_Muscularis	15:84568095:CS1	1.00003	0.156249	0.320672	0.6385	0.200005	0.0312497	rs11259928
FEV1/FVC Ratio	ADAMTSL3	Stomach	15:84568095:CS1	1.00003	0.156249	1.21422	2.52319	0.200005	0.0312497	rs11259928
FEV1/FVC Ratio	chr15:82987384:82989010:clu_18308:ENSG00000169612.3	Muscle_Skeletal	15:84568095:CS1	1.00003	0.156249	2.18478	4.19305	0.200005	0.0312497	rs11259928
FEV1/FVC Ratio	chr15:84555070:84569505:clu_21335:ENSG00000189136.8	Nerve_Tibial	15:84568095:CS1	1.00003	0.156249	0.534377	1.11107	0.200005	0.0312497	rs11259928
FEV1/FVC Ratio	chr15:84555070:84569505:clu_21335:ENSG00000275120.2	Nerve_Tibial	15:84568095:CS1	1.00003	0.156249	0.535181	1.08531	0.200005	0.0312497	rs11259928
FEV1/FVC Ratio	chr16:58040698:58041617:clu_19016:ENSG00000102996.4	Thyroid	16:58058464:CS1	0.998882	0.204334	-0.742111	0.733828	0.506576	0.103613	rs2304488~rs41390948
FEV1/FVC Ratio	chr16:58041415:58041617:clu_19016:ENSG00000102996.4	Thyroid	16:58058464:CS1	0.998882	0.204334	0.747028	0.753765	0.492306	0.100721	rs2304488~rs41390948
FEV1/FVC Ratio	ENSG00000261783	Kidney_Glom	16:74229992:CS1	0.996714	0.376356	0.869974	1.28725	0.307942	0.115111	rs11640218~rs8050367
FEV1/FVC Ratio	chr16:75372568:75395090:clu_19623:ENSG00000153774.8	Thyroid	16:74229992:CS1	0.996714	0.376356	-1.95071	2.7112	0.348511	0.132129	rs11640218~rs8050367
FEV1/FVC Ratio	chr16:75372568:75395090:clu_19623:ENSG00000261783.1	Thyroid	16:74229992:CS1	0.996714	0.376356	-1.91662	2.64261	0.340261	0.129116	rs11640218~rs8050367
FEV1/FVC Ratio	ENSG00000261783	Fibroblasts	16:75455448:CS1	0.992215	0.28002	1.38744	0.176177	0.992215	0.28002	rs12921808~rs11149831~rs100912
FEV1/FVC Ratio	chr17:12958897:12974089:clu_12438:ENSG00000006740.16	Colon_Transverse	17:12193443:CS1	1	0.218237	14.1206	1.6162	1	0.218237	rs750065349
FEV1/FVC Ratio	EFCAB5	Colon_Transverse	17:27980885:CS1	0.999996	0.362469	-1.23045	1.34549	0.459334	0.167111	rs3809789~rs2447937
FEV1/FVC Ratio	EFCAB5	Brain_Cortex	17:27980885:CS1	0.999996	0.362469	-0.72709	1.60001	0.181319	0.0666071	rs3809789~rs2447937~rs4514736
FEV1/FVC Ratio	EFCAB5	Lung	17:27980885:CS1	0.999996	0.362469	-0.508953	1.17369	0.167167	0.0598318	rs3809789~rs2447937
FEV1/FVC Ratio	SSH2	Esophagus_Muscularis	17:27980885:CS1	0.999996	0.362469	-1.05755	1.95855	0.192176	0.0689187	rs3809789~rs2447937
FEV1/FVC Ratio	PCGF2	Adipose_Visceral	17:36915540:CS1	0.980752	0.233727	-0.146056	0.659204	0.0533391	0.0120437	rs11652380~rs35246838
FEV1/FVC Ratio	PCGF2	Artery_Coronary	17:36915540:CS1	0.980752	0.233727	-2.64197	0.86163	0.927413	0.221683	rs11652380~rs35246838
FEV1/FVC Ratio	NOG	Esophagus_Muscularis	17:54770864:CS1	0.989666	0.155367	-1.14499	0.207943	0.989666	0.155367	rs11079253
FEV1/FVC Ratio	APPBP2	Kidney_Tube	17:59286644:CS1	1	0.324385	3.35619	3.42032	0.5	0.162193	rs8068952
FEV1/FVC Ratio	ENSG00000267207	Nerve_Tibial	17:59286644:CS1	1	0.324385	3.77281	3.84958	0.5	0.162193	rs8068952
FEV1/FVC Ratio	MRC2	Artery_Aorta	17:60720058:CS1	0.994794	0.300036	-1.28983	0.187668	0.994794	0.300036	rs12452590~rs12386061
FEV1/FVC Ratio	ENSG00000271239	Brain_Cerebellum	17:69368168:CS1	1	0.346302	-15.8751	1.48313	1	0.346302	rs9912114
FEV1/FVC Ratio	ENSG00000272788	Brain_Cerebellum	18:8800723:CS1	1.00232	0.20795	-0.196716	0.777745	0.0835268	0.0173292	rs631126
FEV1/FVC Ratio	ENSG00000272788	Fibroblasts	18:8800723:CS1	1.00232	0.20795	-1.02357	3.43655	0.0835268	0.0173292	rs631126
FEV1/FVC Ratio	GACAT2	Fibroblasts	18:8800723:CS1	1.00232	0.20795	-0.164338	0.466609	0.0835268	0.0173292	rs631126
FEV1/FVC Ratio	MTCL1	Lung	18:8800723:CS1	1.00232	0.20795	-0.132917	0.48298	0.0835268	0.0173292	rs631126
FEV1/FVC Ratio	chr18:8807060:8809448:clu_21597:ENSG00000168502.17	Fibroblasts	18:8800723:CS1	1.00232	0.20795	0.100705	0.332089	0.0835268	0.0173292	rs631126
FEV1/FVC Ratio	chr18:8807060:8809448:clu_23328:ENSG00000168502.17	Esophagus_Junction	18:8800723:CS1	1.00232	0.20795	0.30734	1.07386	0.0835268	0.0173292	rs631126
FEV1/FVC Ratio	chr18:8807060:8812979:clu_24788:ENSG00000168502.17	Esophagus_Mucosa	18:8800723:CS1	1.00232	0.20795	-0.126963	0.442503	0.0835268	0.0173292	rs631126
FEV1/FVC Ratio	chr18:8810198:8812979:clu_21597:ENSG00000168502.17	Fibroblasts	18:8800723:CS1	1.00232	0.20795	0.161214	0.481101	0.0835268	0.0173292	rs631126
FEV1/FVC Ratio	chr18:8810198:8812979:clu_23328:ENSG00000168502.17	Esophagus_Junction	18:8800723:CS1	1.00232	0.20795	0.166333	0.464413	0.0835268	0.0173292	rs631126
FEV1/FVC Ratio	chr18:9547952:9550052:clu_28388:ENSG00000154845.15	Lung	18:8800723:CS1	1.00232	0.20795	0.656174	2.08132	0.0835268	0.0173292	rs631126
FEV1/FVC Ratio	chr18:9595102:9614226:clu_24800:ENSG00000154845.15	Artery_Tibial	18:8800723:CS1	1.00232	0.20795	-0.814265	2.80712	0.0835268	0.0173292	rs631126
FEV1/FVC Ratio	chr18:9595153:9614226:clu_24800:ENSG00000154845.15	Artery_Tibial	18:8800723:CS1	1.00232	0.20795	0.647511	2.07218	0.0835268	0.0173292	rs631126
FEV1/FVC Ratio	GATA6	Artery_Tibial	18:20016092:CS1	0.999973	0.180671	-0.570769	1.01736	0.236033	0.0426652	rs4800404~rs16967509
FEV1/FVC Ratio	chr18:21768752:21773624:clu_23795:ENSG00000101752.11	Muscle_Skeletal	18:20016092:CS1	0.999973	0.180671	1.46307	2.56111	0.254647	0.046002	rs4800404
FEV1/FVC Ratio	chr18:21773728:21778103:clu_23795:ENSG00000101752.11	Muscle_Skeletal	18:20016092:CS1	0.999973	0.180671	-3.34279	5.51453	0.254647	0.046002	rs4800404
FEV1/FVC Ratio	chr18:23214054:23234608:clu_24923:ENSG00000134508.12	Artery_Tibial	18:20016092:CS1	0.999973	0.180671	-2.45586	4.48877	0.254647	0.046002	rs4800404
FEV1/FVC Ratio	chr19:40610657:40611152:clu_22416:ENSG00000090006.17	Muscle_Skeletal	19:41117300:CS1	1	0.248761	-1.23994	3.14979	0.142857	0.0355373	rs112009052
FEV1/FVC Ratio	chr19:40610657:40611859:clu_19861:ENSG00000090006.17	Adrenal_Gland	19:41117300:CS1	1	0.248761	0.292699	0.749748	0.142857	0.0355373	rs112009052
FEV1/FVC Ratio	chr19:40610657:40611859:clu_20398:ENSG00000090006.17	Fibroblasts	19:41117300:CS1	1	0.248761	0.210454	0.492165	0.142857	0.0355373	rs112009052
FEV1/FVC Ratio	chr19:40611394:40611859:clu_19544:ENSG00000090006.17	Pancreas	19:41117300:CS1	1	0.248761	-0.469377	1.03286	0.142857	0.0355373	rs112009052
FEV1/FVC Ratio	chr19:40611394:40611859:clu_20309:ENSG00000090006.17	Whole_Blood	19:41117300:CS1	1	0.248761	-0.47696	1.19271	0.142857	0.0355373	rs112009052
FEV1/FVC Ratio	chr19:40611394:40611859:clu_20398:ENSG00000090006.17	Fibroblasts	19:41117300:CS1	1	0.248761	-0.319782	0.763397	0.142857	0.0355373	rs112009052
FEV1/FVC Ratio	chr19:40611394:40611859:clu_22416:ENSG00000090006.17	Muscle_Skeletal	19:41117300:CS1	1	0.248761	-0.261379	0.666191	0.142857	0.0355373	rs112009052
FEV1/FVC Ratio	TASP1	Esophagus_Junction	20:13526833:CS1	0.999996	0.249556	-0.816981	0.834394	0.499998	0.124778	rs6134902
FEV1/FVC Ratio	TASP1	Liver	20:13526833:CS1	0.999996	0.249556	-0.954193	0.985791	0.499998	0.124778	rs6134902
FEV1/FVC Ratio	ACSS2	Muscle_Skeletal	20:33187130:CS1	0.969951	0.171606	0.0520283	0.329991	0.0277129	0.00490303	rs6120675
FEV1/FVC Ratio	ASIP	Lung	20:33187130:CS1	0.969951	0.171606	-0.283113	1.77569	0.0277129	0.00490303	rs6120675
FEV1/FVC Ratio	DYNLRB1	Kidney_Glom	20:33187130:CS1	0.969951	0.171606	0.0669512	0.446224	0.0277129	0.00490303	rs6120675
FEV1/FVC Ratio	ITCH	Esophagus_Muscularis	20:33187130:CS1	0.969951	0.171606	-0.0564382	0.324553	0.0277129	0.00490303	rs6120675
FEV1/FVC Ratio	ITCH	Kidney_Tube	20:33187130:CS1	0.969951	0.171606	0.0280555	0.160141	0.0277129	0.00490303	rs6120675
FEV1/FVC Ratio	ITCH	Thyroid	20:33187130:CS1	0.969951	0.171606	0.0411589	0.24384	0.0277129	0.00490303	rs6120675
FEV1/FVC Ratio	MAP1LC3A	Adipose_Subcutaneous	20:33187130:CS1	0.969951	0.171606	0.025248	0.136722	0.0277129	0.00490303	rs6120675
FEV1/FVC Ratio	MAP1LC3A	Adipose_Visceral	20:33187130:CS1	0.969951	0.171606	0.0279817	0.1527	0.0277129	0.00490303	rs6120675
FEV1/FVC Ratio	MAP1LC3A	Adrenal_Gland	20:33187130:CS1	0.969951	0.171606	0.17901	1.14318	0.0277129	0.00490303	rs6120675
FEV1/FVC Ratio	MAP1LC3A	Artery_Aorta	20:33187130:CS1	0.969951	0.171606	0.0327492	0.173061	0.0277129	0.00490303	rs6120675
FEV1/FVC Ratio	MAP1LC3A	Artery_Coronary	20:33187130:CS1	0.969951	0.171606	0.0510501	0.29876	0.0277129	0.00490303	rs6120675
FEV1/FVC Ratio	MAP1LC3A	Artery_Tibial	20:33187130:CS1	0.969951	0.171606	0.0247227	0.181089	0.0277129	0.00490303	rs6120675
FEV1/FVC Ratio	MAP1LC3A	Brain_Cerebellum	20:33187130:CS1	0.969951	0.171606	0.0392129	0.188847	0.0277129	0.00490303	rs6120675
FEV1/FVC Ratio	MAP1LC3A	Colon_Sigmoid	20:33187130:CS1	0.969951	0.171606	0.044527	0.31711	0.0277129	0.00490303	rs6120675
FEV1/FVC Ratio	MAP1LC3A	Colon_Transverse	20:33187130:CS1	0.969951	0.171606	0.0489422	0.198375	0.0277129	0.00490303	rs6120675
FEV1/FVC Ratio	MAP1LC3A	Brain_Cortex	20:33187130:CS1	0.969951	0.171606	0.0431177	0.22879	0.0277129	0.00490303	rs6120675
FEV1/FVC Ratio	MAP1LC3A	Esophagus_Junction	20:33187130:CS1	0.969951	0.171606	0.0368963	0.158082	0.0277129	0.00490303	rs6120675
FEV1/FVC Ratio	MAP1LC3A	Esophagus_Muscularis	20:33187130:CS1	0.969951	0.171606	0.0280102	0.166436	0.0277129	0.00490303	rs6120675
FEV1/FVC Ratio	MAP1LC3A	Heart_Atrial_Appendage	20:33187130:CS1	0.969951	0.171606	0.0363697	0.250032	0.0277129	0.00490303	rs6120675
FEV1/FVC Ratio	MAP1LC3A	Heart_Left_Ventricle	20:33187130:CS1	0.969951	0.171606	0.0363227	0.230754	0.0277129	0.00490303	rs6120675
FEV1/FVC Ratio	MAP1LC3A	Kidney_Glom	20:33187130:CS1	0.969951	0.171606	0.158639	1.20996	0.0277129	0.00490303	rs6120675
FEV1/FVC Ratio	MAP1LC3A	Liver	20:33187130:CS1	0.969951	0.171606	0.0617421	0.314595	0.0277129	0.00490303	rs6120675
FEV1/FVC Ratio	MAP1LC3A	Lung	20:33187130:CS1	0.969951	0.171606	0.0329011	0.166548	0.0277129	0.00490303	rs6120675
FEV1/FVC Ratio	MAP1LC3A	Muscle_Skeletal	20:33187130:CS1	0.969951	0.171606	0.0320152	0.172097	0.0277129	0.00490303	rs6120675
FEV1/FVC Ratio	MAP1LC3A	Nerve_Tibial	20:33187130:CS1	0.969951	0.171606	0.0271273	0.146401	0.0277129	0.00490303	rs6120675
FEV1/FVC Ratio	MAP1LC3A	Pancreas	20:33187130:CS1	0.969951	0.171606	0.0563786	0.257147	0.0277129	0.00490303	rs6120675
FEV1/FVC Ratio	MAP1LC3A	Pituitary	20:33187130:CS1	0.969951	0.171606	0.0398118	0.278795	0.0277129	0.00490303	rs6120675
FEV1/FVC Ratio	MAP1LC3A	Spleen	20:33187130:CS1	0.969951	0.171606	0.0448421	0.286309	0.0277129	0.00490303	rs6120675
FEV1/FVC Ratio	MAP1LC3A	Stomach	20:33187130:CS1	0.969951	0.171606	0.0395018	0.225058	0.0277129	0.00490303	rs6120675
FEV1/FVC Ratio	MAP1LC3A	Thyroid	20:33187130:CS1	0.969951	0.171606	0.0239524	0.174179	0.0277129	0.00490303	rs6120675
FEV1/FVC Ratio	chr20:34526149:34526268:clu_30631:ENSG00000125971.16	Nerve_Tibial	20:33187130:CS1	0.969951	0.171606	0.0340209	0.184617	0.0277129	0.00490303	rs6120675
FEV1/FVC Ratio	chr20:34546916:34549905:clu_25801:ENSG00000101460.12	Brain_Cerebellum	20:33187130:CS1	0.969951	0.171606	0.17708	1.16877	0.0277129	0.00490303	rs6120675
FEV1/FVC Ratio	chr20:34550029:34559208:clu_25801:ENSG00000101460.12	Brain_Cerebellum	20:33187130:CS1	0.969951	0.171606	0.0883469	0.415949	0.0277129	0.00490303	rs6120675
FEV1/FVC Ratio	chr20:34581672:34585437:clu_29802:ENSG00000101464.10	Adipose_Subcutaneous	20:33187130:CS1	0.969951	0.171606	0.0584914	0.405696	0.0277129	0.00490303	rs6120675
FEV1/FVC Ratio	chr20:34928951:34929401:clu_30660:ENSG00000100983.9	Nerve_Tibial	20:33187130:CS1	0.969951	0.171606	0.075375	0.473622	0.0277129	0.00490303	rs6120675
FEV1/FVC Ratio	chr20:41092587:41097220:clu_30038:ENSG00000198900.5	Adipose_Subcutaneous	20:39183949:CS1	0.999961	0.231206	-9.63911	1.83338	0.999961	0.231206	rs6102032
FEV1/FVC Ratio	MRPS6	Esophagus_Muscularis	21:35368402:CS1	1	0.20502	-1.43019	1.98395	0.333333	0.0683401	rs12627254
FEV1/FVC Ratio	SLC5A3	Esophagus_Junction	21:35368402:CS1	1	0.20502	-5.19884	7.38143	0.333333	0.0683401	rs12627254
FEV1/FVC Ratio	SLC5A3	Esophagus_Muscularis	21:35368402:CS1	1	0.20502	-2.86118	4.15168	0.333333	0.0683401	rs12627254
FEV1/FVC Ratio	SLC5A3	Artery_Tibial	21:35368402:CS2	1	0.168298	-2.47922	0.244228	1	0.168298	rs2096469
FEV1/FVC Ratio	MICAL3	Thyroid	22:18436944:CS1	0.992804	0.178835	-1.09291	0.139191	0.992804	0.178835	rs415651~rs1663126
FEV1/FVC Ratio	chr22:20430908:20431745:clu_24137:ENSG00000099910.16	Esophagus_Junction	22:20786488:CS1	1	0.161195	2.27294	2.27871	0.5	0.0805974	rs5763025
FEV1/FVC Ratio	chr22:20430908:20431745:clu_24137:ENSG00000244486.8	Esophagus_Junction	22:20786488:CS1	1	0.161195	2.26798	2.28155	0.5	0.0805974	rs5763025
FEV1/FVC Ratio	MN1	Adipose_Visceral	22:28181399:CS1	0.950953	0.23377	3.04672	0.873158	0.950953	0.23377	rs2283847~rs5762354
Fasting Plasma Glucose	CD2	Whole_Blood	1:118169463:CS1	0.999563	0.22008	2.10932	4.135	0.199913	0.044016	rs12406858
Fasting Plasma Glucose	TENT5C	Colon_Sigmoid	1:118169463:CS1	0.999563	0.22008	0.439645	0.900364	0.199913	0.044016	rs12406858
Fasting Plasma Glucose	TENT5C	Esophagus_Muscularis	1:118169463:CS1	0.999563	0.22008	0.513222	1.04435	0.199913	0.044016	rs12406858
Fasting Plasma Glucose	TENT5C	Thyroid	1:118169463:CS1	0.999563	0.22008	1.31753	2.64275	0.199913	0.044016	rs12406858
Fasting Plasma Glucose	chr1:117086522:117088801:clu_47541:ENSG00000116830.11	Colon_Sigmoid	1:118169463:CS1	0.999563	0.22008	-0.948754	1.89033	0.199913	0.044016	rs12406858
Fasting Plasma Glucose	chr1:214369691:214372711:clu_49778:ENSG00000152104.11	Muscle_Skeletal	1:214150445:CS1	1	0.271806	2.0549	2.07769	0.5	0.135903	rs17712208
Fasting Plasma Glucose	chr1:214372839:214376219:clu_49778:ENSG00000152104.11	Muscle_Skeletal	1:214150445:CS1	1	0.271806	-1.53484	1.55192	0.5	0.135903	rs17712208
Fasting Plasma Glucose	ENSG00000274895	Adrenal_Gland	1:214150445:CS2	0.996658	0.224313	0.123905	0.526491	0.0664439	0.0149542	rs2075423
Fasting Plasma Glucose	ENSG00000274895	Brain_Cerebellum	1:214150445:CS2	0.996658	0.224313	0.122456	0.390076	0.0664439	0.0149542	rs2075423
Fasting Plasma Glucose	ENSG00000274895	Colon_Transverse	1:214150445:CS2	0.996658	0.224313	0.16974	0.650316	0.0664439	0.0149542	rs2075423
Fasting Plasma Glucose	ENSG00000274895	Brain_Cortex	1:214150445:CS2	0.996658	0.224313	0.204319	0.718865	0.0664439	0.0149542	rs2075423
Fasting Plasma Glucose	ENSG00000274895	Heart_Atrial_Appendage	1:214150445:CS2	0.996658	0.224313	0.0914984	0.357247	0.0664439	0.0149542	rs2075423
Fasting Plasma Glucose	ENSG00000274895	Heart_Left_Ventricle	1:214150445:CS2	0.996658	0.224313	0.113943	0.422747	0.0664439	0.0149542	rs2075423
Fasting Plasma Glucose	ENSG00000274895	Liver	1:214150445:CS2	0.996658	0.224313	0.11915	0.410176	0.0664439	0.0149542	rs2075423
Fasting Plasma Glucose	ENSG00000274895	Lung	1:214150445:CS2	0.996658	0.224313	0.238459	0.83589	0.0664439	0.0149542	rs2075423
Fasting Plasma Glucose	ENSG00000274895	Pituitary	1:214150445:CS2	0.996658	0.224313	0.108678	0.441904	0.0664439	0.0149542	rs2075423
Fasting Plasma Glucose	ENSG00000274895	Small_Intestine	1:214150445:CS2	0.996658	0.224313	0.293342	1.11456	0.0664439	0.0149542	rs2075423
Fasting Plasma Glucose	ENSG00000274895	Stomach	1:214150445:CS2	0.996658	0.224313	0.118539	0.359626	0.0664439	0.0149542	rs2075423
Fasting Plasma Glucose	ENSG00000274895	Thyroid	1:214150445:CS2	0.996658	0.224313	0.0637357	0.266069	0.0664439	0.0149542	rs2075423
Fasting Plasma Glucose	PROX1-AS1	Colon_Transverse	1:214150445:CS2	0.996658	0.224313	0.309172	1.04929	0.0664439	0.0149542	rs2075423
Fasting Plasma Glucose	PROX1-AS1	Thyroid	1:214150445:CS2	0.996658	0.224313	0.156437	0.620152	0.0664439	0.0149542	rs2075423
Fasting Plasma Glucose	chr1:213984866:213986069:clu_60044:ENSG00000230461.8	Thyroid	1:214150445:CS2	0.996658	0.224313	0.477219	1.94815	0.0664439	0.0149542	rs2075423
Fasting Plasma Glucose	CCSAP	Artery_Tibial	1:229672955:CS1	0.999843	0.169207	-0.582449	0.851489	0.333281	0.0564022	rs348330
Fasting Plasma Glucose	chr1:229496047:229498136:clu_49432:ENSG00000069248.11	Heart_Atrial_Appendage	1:229672955:CS1	0.999843	0.169207	1.41623	1.98898	0.333281	0.0564022	rs348330
Fasting Plasma Glucose	chr1:229496047:229498136:clu_54988:ENSG00000069248.11	Adipose_Visceral	1:229672955:CS1	0.999843	0.169207	1.06835	1.52797	0.333281	0.0564022	rs348330
Fasting Plasma Glucose	KRTCAP3	Kidney_Glom	2:27730940:CS1	1.00001	0.311704	2.99452	5.75993	0.200003	0.0623408	rs6547692
Fasting Plasma Glucose	chr2:27343578:27350314:clu_42601:ENSG00000115207.13	Esophagus_Muscularis	2:27730940:CS1	1.00001	0.311704	1.28151	2.64153	0.200003	0.0623408	rs6547692
Fasting Plasma Glucose	chr2:27463181:27470928:clu_48182:ENSG00000138002.14	Nerve_Tibial	2:27730940:CS1	1.00001	0.311704	-1.01782	2.15272	0.200003	0.0623408	rs6547692
Fasting Plasma Glucose	chr2:27492478:27493389:clu_42641:ENSG00000115226.9	Esophagus_Muscularis	2:27730940:CS1	1.00001	0.311704	1.39841	2.75438	0.200003	0.0623408	rs6547692
Fasting Plasma Glucose	chr2:27492790:27493389:clu_41266:ENSG00000115226.9	Artery_Aorta	2:27730940:CS1	1.00001	0.311704	-1.16009	2.18854	0.200003	0.0623408	rs6547692
Fasting Plasma Glucose	ENSG00000234936	Lung	2:43469615:CS1	0.952437	0.152356	-0.0491614	0.311703	0.0244258	0.00350206	rs13399366~rs72868636
Fasting Plasma Glucose	LINC01126	Thyroid	2:43469615:CS1	0.952437	0.152356	-0.00818514	0.10732	0.00767594	0.00103717	rs13399366~rs7563949
Fasting Plasma Glucose	ENSG00000225156	Pancreas	2:45192080:CS1	1	0.33238	-0.807538	1.46436	0.2	0.066476	rs12712928
Fasting Plasma Glucose	SIX3	Pancreas	2:45192080:CS1	1	0.33238	-0.586007	1.04426	0.2	0.066476	rs12712928
Fasting Plasma Glucose	SIX3-AS1	Pancreas	2:45192080:CS1	1	0.33238	-0.726755	1.57987	0.2	0.066476	rs12712928
Fasting Plasma Glucose	chr2:45553730:45562653:clu_40876:ENSG00000068784.12	Stomach	2:45192080:CS1	1	0.33238	-1.10865	2.31658	0.2	0.066476	rs12712928
Fasting Plasma Glucose	chr2:45562756:45573207:clu_40876:ENSG00000068784.12	Stomach	2:45192080:CS1	1	0.33238	1.0134	2.15049	0.2	0.066476	rs12712928
Fasting Plasma Glucose	ACVR1C	Adipose_Subcutaneous	2:158519802:CS1	0.999833	0.1845	-0.183043	0.414111	0.166639	0.03075	rs2509903
Fasting Plasma Glucose	ACVR1C	Adipose_Visceral	2:158519802:CS1	0.999833	0.1845	-0.165288	0.403698	0.166639	0.03075	rs2509903
Fasting Plasma Glucose	ACVR1C	Muscle_Skeletal	2:158519802:CS1	0.999833	0.1845	-0.29782	0.675562	0.166639	0.03075	rs2509903
Fasting Plasma Glucose	ACVR1C	Nerve_Tibial	2:158519802:CS1	0.999833	0.1845	-0.333068	0.791829	0.166639	0.03075	rs2509903
Fasting Plasma Glucose	ACVR1C	Pituitary	2:158519802:CS1	0.999833	0.1845	-0.302834	0.671792	0.166639	0.03075	rs2509903
Fasting Plasma Glucose	chr2:158666563:158669151:clu_47689:ENSG00000144283.21	Adipose_Visceral	2:158519802:CS1	0.999833	0.1845	-0.512725	1.06467	0.166639	0.03075	rs2509903
Fasting Plasma Glucose	ENSG00000236283	Nerve_Tibial	2:165508389:CS1	0.988816	0.188166	0.692898	0.711894	0.494408	0.0940829	rs10184004
Fasting Plasma Glucose	SCN2A	Nerve_Tibial	2:165508389:CS1	0.988816	0.188166	0.551943	0.577378	0.494408	0.0940829	rs10184004
Fasting Plasma Glucose	chr2:168904616:168906664:clu_37256:ENSG00000152254.10	Pancreas	2:169753415:CS1	1	0.356929	10.2629	10.216	0.5	0.178465	rs13431652
Fasting Plasma Glucose	chr2:168906779:168907568:clu_37256:ENSG00000152254.10	Pancreas	2:169753415:CS1	1	0.356929	6.8683	6.80645	0.5	0.178465	rs13431652
Fasting Plasma Glucose	chr3:24318494:24337300:clu_43130:ENSG00000151090.17	Adipose_Subcutaneous	3:25381636:CS1	0.999779	0.259895	-1.4971	1.52254	0.49989	0.129947	rs9861454
Fasting Plasma Glucose	chr3:25790147:25794092:clu_43146:ENSG00000151093.7	Adipose_Subcutaneous	3:25381636:CS1	0.999779	0.259895	4.67778	4.75533	0.49989	0.129947	rs9861454
Fasting Plasma Glucose	chr3:123955965:123956046:clu_46221:ENSG00000175455.14	Nerve_Tibial	3:123065778:CS1	1	0.513135	-15.5458	0.787574	1	0.513135	rs11708067
Fasting Plasma Glucose	IFT80	Brain_Cerebellum	3:160171092:CS1	0.958779	0.201426	-0.570446	1.50393	0.119847	0.0251782	rs6441319
Fasting Plasma Glucose	KPNA4	Adipose_Subcutaneous	3:160171092:CS1	0.958779	0.201426	-0.322954	0.819362	0.119847	0.0251782	rs6441319
Fasting Plasma Glucose	KRT8P12	Adipose_Visceral	3:160171092:CS1	0.958779	0.201426	-0.68772	2.09208	0.119847	0.0251782	rs6441319
Fasting Plasma Glucose	KRT8P12	Heart_Left_Ventricle	3:160171092:CS1	0.958779	0.201426	0.522094	1.4288	0.119847	0.0251782	rs6441319
Fasting Plasma Glucose	SCHIP1	Adipose_Visceral	3:160171092:CS1	0.958779	0.201426	-0.420172	1.03463	0.119847	0.0251782	rs6441319
Fasting Plasma Glucose	SMC4	Esophagus_Muscularis	3:160171092:CS1	0.958779	0.201426	0.084438	0.260816	0.119847	0.0251782	rs6441319
Fasting Plasma Glucose	TRIM59	Adipose_Subcutaneous	3:160171092:CS1	0.958779	0.201426	-0.308069	0.859335	0.119847	0.0251782	rs6441319
Fasting Plasma Glucose	TRIM59	Whole_Blood	3:160171092:CS1	0.958779	0.201426	-0.105104	0.29795	0.119847	0.0251782	rs6441319
Fasting Plasma Glucose	chr3:189132697:189147584:clu_47359:ENSG00000188001.9	Nerve_Tibial	3:187740523:CS1	0.999995	0.1775	-8.12243	1.17344	0.999995	0.1775	rs6808574
Fasting Plasma Glucose	RASGEF1B	Esophagus_Junction	4:83581613:CS1	0.952771	0.154013	-6.88333	1.85428	0.952771	0.154013	rs35061774
Fasting Plasma Glucose	HMGB1P35	Islets	5:76435004:CS1	1	0.165658	2.45574	3.55938	0.333333	0.0552193	rs7732130
Fasting Plasma Glucose	ZBED3	Islets	5:76435004:CS1	1	0.165658	3.73047	5.33254	0.333333	0.0552193	rs7732130
Fasting Plasma Glucose	ZBED3-AS1	Heart_Atrial_Appendage	5:76435004:CS1	1	0.165658	-0.501943	0.709593	0.333333	0.0552193	rs7732130
Fasting Plasma Glucose	PCSK1	Artery_Aorta	5:95718203:CS1	0.99867	0.241294	1.73991	1.37554	0.624274	0.151366	rs6863434
Fasting Plasma Glucose	PCSK1	Heart_Atrial_Appendage	5:95718203:CS1	0.99867	0.241294	0.698588	0.921704	0.374396	0.0899282	rs115205610~rs6863434
Fasting Plasma Glucose	E2F3	Fibroblasts	6:20686996:CS1	1	0.448635	-3.0485	3.09798	0.5	0.224318	rs7756992
Fasting Plasma Glucose	chr6:20534574:20535351:clu_36679:ENSG00000145996.11	Lung	6:20686996:CS1	1	0.448635	2.31815	2.32154	0.5	0.224318	rs7756992
Fasting Plasma Glucose	RFX6	Kidney_Glom	6:117268478:CS1	0.999779	0.161069	2.71174	0.40212	0.999779	0.161069	rs673055
Fasting Plasma Glucose	THEMIS	Brain_Cortex	6:127414618:CS1	1	0.355255	-4.71798	0.633001	1	0.355255	rs719728
Fasting Plasma Glucose	GCK	Thyroid	7:44223721:CS1	1	0.432784	2.4188	2.42128	0.5	0.216392	rs730497
Fasting Plasma Glucose	chr7:43943031:43948632:clu_30949:ENSG00000078967.12	Colon_Transverse	7:44223721:CS1	1	0.432784	-8.79128	8.79467	0.5	0.216392	rs730497
Fasting Plasma Glucose	CFAP69	Artery_Tibial	7:89805241:CS1	0.95604	0.151722	0.0247599	0.176779	0.0171702	0.00272655	rs11770630
Fasting Plasma Glucose	CFAP69	Esophagus_Mucosa	7:89805241:CS1	0.95604	0.151722	-0.0147181	0.128148	0.0171702	0.00272655	rs11770630
Fasting Plasma Glucose	CLDN12	Esophagus_Mucosa	7:89805241:CS1	0.95604	0.151722	-0.0182247	0.136617	0.0171702	0.00272655	rs11770630
Fasting Plasma Glucose	DPY19L2P4	Kidney_Glom	7:89805241:CS1	0.95604	0.151722	-0.0454559	0.368006	0.0171702	0.00272655	rs11770630
Fasting Plasma Glucose	ENSG00000225498	Fibroblasts	7:89805241:CS1	0.95604	0.151722	0.0236513	0.115055	0.0171702	0.00272655	rs11770630
Fasting Plasma Glucose	STEAP1	Artery_Tibial	7:89805241:CS1	0.95604	0.151722	0.016956	0.139066	0.0171702	0.00272655	rs11770630
Fasting Plasma Glucose	STEAP1	Esophagus_Mucosa	7:89805241:CS1	0.95604	0.151722	-0.0110067	0.0947903	0.0171702	0.00272655	rs11770630
Fasting Plasma Glucose	STEAP1	Kidney_Tube	7:89805241:CS1	0.95604	0.151722	0.0203343	0.131049	0.0171702	0.00272655	rs11770630
Fasting Plasma Glucose	STEAP1	Liver	7:89805241:CS1	0.95604	0.151722	0.0354586	0.204693	0.0171702	0.00272655	rs11770630
Fasting Plasma Glucose	STEAP2	Esophagus_Mucosa	7:89805241:CS1	0.95604	0.151722	-0.0463082	0.376678	0.0171702	0.00272655	rs11770630
Fasting Plasma Glucose	STEAP2	Fibroblasts	7:89805241:CS1	0.95604	0.151722	0.0135698	0.0867627	0.0171702	0.00272655	rs11770630
Fasting Plasma Glucose	STEAP2	Heart_Atrial_Appendage	7:89805241:CS1	0.95604	0.151722	0.0152759	0.133064	0.0171702	0.00272655	rs11770630
Fasting Plasma Glucose	STEAP2	Lung	7:89805241:CS1	0.95604	0.151722	0.0151817	0.0988008	0.0171702	0.00272655	rs11770630
Fasting Plasma Glucose	chr7:90230036:90232337:clu_32020:ENSG00000157214.13	Adipose_Visceral	7:89805241:CS1	0.95604	0.151722	-0.126775	1.16387	0.0171702	0.00272655	rs11770630
Fasting Plasma Glucose	chr7:90307854:90309263:clu_26246:ENSG00000105792.19	Brain_Cortex	7:89805241:CS1	0.95604	0.151722	-0.101122	0.918994	0.0171702	0.00272655	rs11770630
Fasting Plasma Glucose	chr7:90307854:90309263:clu_26791:ENSG00000105792.19	Artery_Coronary	7:89805241:CS1	0.95604	0.151722	-0.112334	0.954117	0.0171702	0.00272655	rs11770630
Fasting Plasma Glucose	chr7:90307854:90309263:clu_30184:ENSG00000105792.19	Esophagus_Muscularis	7:89805241:CS1	0.95604	0.151722	-0.0231121	0.171134	0.0171702	0.00272655	rs11770630
Fasting Plasma Glucose	chr7:90307854:90309263:clu_33880:ENSG00000105792.19	Nerve_Tibial	7:89805241:CS1	0.95604	0.151722	-0.0191445	0.154622	0.0171702	0.00272655	rs11770630
Fasting Plasma Glucose	chr7:90307854:90310068:clu_25311:ENSG00000105792.19	Pancreas	7:89805241:CS1	0.95604	0.151722	0.0380204	0.296885	0.0171702	0.00272655	rs11770630
Fasting Plasma Glucose	chr7:90307854:90310068:clu_25707:ENSG00000105792.19	Heart_Left_Ventricle	7:89805241:CS1	0.95604	0.151722	0.0168886	0.0968946	0.0171702	0.00272655	rs11770630
Fasting Plasma Glucose	chr7:90307854:90310068:clu_26246:ENSG00000105792.19	Brain_Cortex	7:89805241:CS1	0.95604	0.151722	0.021637	0.143639	0.0171702	0.00272655	rs11770630
Fasting Plasma Glucose	chr7:90307854:90310068:clu_26440:ENSG00000105792.19	Fibroblasts	7:89805241:CS1	0.95604	0.151722	0.0124824	0.0916468	0.0171702	0.00272655	rs11770630
Fasting Plasma Glucose	chr7:90307854:90310068:clu_26791:ENSG00000105792.19	Artery_Coronary	7:89805241:CS1	0.95604	0.151722	0.0187836	0.0964239	0.0171702	0.00272655	rs11770630
Fasting Plasma Glucose	chr7:90307854:90310068:clu_28595:ENSG00000105792.19	Esophagus_Junction	7:89805241:CS1	0.95604	0.151722	0.0154059	0.12356	0.0171702	0.00272655	rs11770630
Fasting Plasma Glucose	chr7:90307854:90310068:clu_28824:ENSG00000105792.19	Stomach	7:89805241:CS1	0.95604	0.151722	0.0212767	0.202668	0.0171702	0.00272655	rs11770630
Fasting Plasma Glucose	chr7:90307854:90310068:clu_29140:ENSG00000105792.19	Artery_Aorta	7:89805241:CS1	0.95604	0.151722	0.0145123	0.0995456	0.0171702	0.00272655	rs11770630
Fasting Plasma Glucose	chr7:90307854:90310068:clu_29257:ENSG00000105792.19	Colon_Sigmoid	7:89805241:CS1	0.95604	0.151722	0.0152306	0.116685	0.0171702	0.00272655	rs11770630
Fasting Plasma Glucose	chr7:90307854:90310068:clu_30360:ENSG00000105792.19	Esophagus_Mucosa	7:89805241:CS1	0.95604	0.151722	0.0135082	0.0648203	0.0171702	0.00272655	rs11770630
Fasting Plasma Glucose	chr7:90307854:90310068:clu_31477:ENSG00000105792.19	Pituitary	7:89805241:CS1	0.95604	0.151722	0.0138563	0.0768462	0.014696	0.002374	rs11770630~rs35267692
Fasting Plasma Glucose	chr7:90307854:90310068:clu_31608:ENSG00000105792.19	Colon_Transverse	7:89805241:CS1	0.95604	0.151722	0.0146053	0.10377	0.0171702	0.00272655	rs11770630
Fasting Plasma Glucose	chr7:90309367:90310068:clu_26246:ENSG00000105792.19	Brain_Cortex	7:89805241:CS1	0.95604	0.151722	-0.0751933	0.557564	0.0171702	0.00272655	rs11770630
Fasting Plasma Glucose	chr7:90309367:90310068:clu_26440:ENSG00000105792.19	Fibroblasts	7:89805241:CS1	0.95604	0.151722	-0.00707435	0.0618203	0.0084742	0.00128542	rs11770630~rs17866345
Fasting Plasma Glucose	chr7:90309367:90310068:clu_28595:ENSG00000105792.19	Esophagus_Junction	7:89805241:CS1	0.95604	0.151722	-0.0172062	0.153046	0.0171702	0.00272655	rs11770630
Fasting Plasma Glucose	chr7:90309367:90310068:clu_28715:ENSG00000105792.19	Heart_Atrial_Appendage	7:89805241:CS1	0.95604	0.151722	-0.0211899	0.174371	0.0171702	0.00272655	rs11770630
Fasting Plasma Glucose	chr7:90309367:90310068:clu_29140:ENSG00000105792.19	Artery_Aorta	7:89805241:CS1	0.95604	0.151722	-0.0161491	0.111814	0.0171702	0.00272655	rs11770630
Fasting Plasma Glucose	chr7:90309367:90310068:clu_29257:ENSG00000105792.19	Colon_Sigmoid	7:89805241:CS1	0.95604	0.151722	-0.0517274	0.540888	0.0171702	0.00272655	rs11770630
Fasting Plasma Glucose	chr7:90309367:90310068:clu_30406:ENSG00000105792.19	Artery_Tibial	7:89805241:CS1	0.95604	0.151722	-0.0152135	0.08811	0.0171702	0.00272655	rs11770630
Fasting Plasma Glucose	chr7:90309367:90310068:clu_31477:ENSG00000105792.19	Pituitary	7:89805241:CS1	0.95604	0.151722	-0.0188399	0.134778	0.0171702	0.00272655	rs11770630
Fasting Plasma Glucose	chr7:90309367:90310068:clu_31608:ENSG00000105792.19	Colon_Transverse	7:89805241:CS1	0.95604	0.151722	-0.0298166	0.277626	0.0171702	0.00272655	rs11770630
Fasting Plasma Glucose	chr7:90309367:90310068:clu_32030:ENSG00000105792.19	Adipose_Visceral	7:89805241:CS1	0.95604	0.151722	-0.0163192	0.140548	0.0171702	0.00272655	rs11770630
Fasting Plasma Glucose	chr7:90309367:90310068:clu_33880:ENSG00000105792.19	Nerve_Tibial	7:89805241:CS1	0.95604	0.151722	-0.0150393	0.0872418	0.0171702	0.00272655	rs11770630
Fasting Plasma Glucose	chr7:90309367:90310068:clu_34819:ENSG00000105792.19	Lung	7:89805241:CS1	0.95604	0.151722	-0.0118264	0.0912331	0.0153622	0.00245841	rs57800106~rs11770630
Fasting Plasma Glucose	chr7:90309367:90310068:clu_35311:ENSG00000105792.19	Thyroid	7:89805241:CS1	0.95604	0.151722	-0.013012	0.121647	0.0171702	0.00272655	rs11770630
Fasting Plasma Glucose	chr7:90346774:90352816:clu_30409:ENSG00000105793.15	Artery_Tibial	7:89805241:CS1	0.95604	0.151722	0.101233	0.554053	0.0171702	0.00272655	rs11770630
Fasting Plasma Glucose	chr7:90346774:90372155:clu_29041:ENSG00000105793.15	Muscle_Skeletal	7:89805241:CS1	0.95604	0.151722	0.0250384	0.217399	0.0171702	0.00272655	rs11770630
Fasting Plasma Glucose	chr7:90346774:90372155:clu_32956:ENSG00000105793.15	Adipose_Subcutaneous	7:89805241:CS1	0.95604	0.151722	0.0206913	0.1843	0.0171702	0.00272655	rs11770630
Fasting Plasma Glucose	chr7:90353009:90372155:clu_31609:ENSG00000105793.15	Colon_Transverse	7:89805241:CS1	0.95604	0.151722	0.0272064	0.262621	0.0171702	0.00272655	rs11770630
Fasting Plasma Glucose	chr7:90354549:90355086:clu_29259:ENSG00000105793.15	Colon_Sigmoid	7:89805241:CS1	0.95604	0.151722	-0.0405783	0.218912	0.0171702	0.00272655	rs11770630
Fasting Plasma Glucose	chr7:90354549:90355086:clu_30409:ENSG00000105793.15	Artery_Tibial	7:89805241:CS1	0.95604	0.151722	-0.0169541	0.122497	0.0171702	0.00272655	rs11770630
Fasting Plasma Glucose	chr7:90354549:90355086:clu_33883:ENSG00000105793.15	Nerve_Tibial	7:89805241:CS1	0.95604	0.151722	-0.00656411	0.0624945	0.0074846	0.00109669	rs11770630~rs118134444
Fasting Plasma Glucose	chr7:90354549:90355086:clu_35314:ENSG00000105793.15	Thyroid	7:89805241:CS1	0.95604	0.151722	-0.0326753	0.282839	0.0171702	0.00272655	rs11770630
Fasting Plasma Glucose	chr7:90354549:90372155:clu_26443:ENSG00000105793.15	Fibroblasts	7:89805241:CS1	0.95604	0.151722	0.0181064	0.104686	0.0171702	0.00272655	rs11770630
Fasting Plasma Glucose	chr7:90355230:90372155:clu_28825:ENSG00000105793.15	Stomach	7:89805241:CS1	0.95604	0.151722	-0.0242373	0.152878	0.0171702	0.00272655	rs11770630
Fasting Plasma Glucose	chr7:90355230:90372155:clu_29141:ENSG00000105793.15	Artery_Aorta	7:89805241:CS1	0.95604	0.151722	-0.0355602	0.295054	0.0171702	0.00272655	rs11770630
Fasting Plasma Glucose	chr7:90355230:90372155:clu_30409:ENSG00000105793.15	Artery_Tibial	7:89805241:CS1	0.95604	0.151722	-0.0225778	0.137566	0.0171702	0.00272655	rs11770630
Fasting Plasma Glucose	chr7:90355230:90372155:clu_33883:ENSG00000105793.15	Nerve_Tibial	7:89805241:CS1	0.95604	0.151722	-0.0301935	0.194087	0.0171702	0.00272655	rs11770630
Fasting Plasma Glucose	chr7:90355230:90372155:clu_34822:ENSG00000105793.15	Lung	7:89805241:CS1	0.95604	0.151722	-0.0274178	0.207844	0.0171702	0.00272655	rs11770630
Fasting Plasma Glucose	chr8:117528809:117539883:clu_55752:ENSG00000164758.7	Esophagus_Mucosa	8:118204020:CS1	1	0.801833	7.92087	0.43345	1	0.801833	rs9650069
Fasting Plasma Glucose	GLIS3	Thyroid	9:4290085:CS1	1	0.216294	-3.58604	0.381962	1	0.216294	rs4237150
Fasting Plasma Glucose	chr10:49958480:49973012:clu_9289:ENSG00000204152.10	Muscle_Skeletal	10:52637925:CS1	0.999998	0.212166	-3.73711	3.80894	0.499999	0.106083	rs61856594
Fasting Plasma Glucose	chr10:50882705:50885581:clu_8009:ENSG00000148584.14	Pancreas	10:52637925:CS1	0.999998	0.212166	0.624463	0.639076	0.499999	0.106083	rs61856594
Fasting Plasma Glucose	DNAJC12	Brain_Cortex	10:69614273:CS1	0.954425	0.171786	-0.0114259	0.165787	0.00737858	0.00105197	rs113538518
Fasting Plasma Glucose	DNAJC12	Muscle_Skeletal	10:69614273:CS1	0.954425	0.171786	1.1502	0.685227	0.752442	0.141323	rs113538518~rs7912460
Fasting Plasma Glucose	ENSG00000272892	Adrenal_Gland	10:69614273:CS1	0.954425	0.171786	0.11926	0.738367	0.0302046	0.00472281	rs7912460
Fasting Plasma Glucose	SIRT1	Esophagus_Mucosa	10:69614273:CS1	0.954425	0.171786	0.0312516	0.16887	0.0302046	0.00472281	rs7912460
Fasting Plasma Glucose	SIRT1	Lung	10:69614273:CS1	0.954425	0.171786	0.169289	0.93504	0.0302046	0.00472281	rs7912460
Fasting Plasma Glucose	SIRT1	Pancreas	10:69614273:CS1	0.954425	0.171786	0.0397288	0.400002	0.00737858	0.00105197	rs113538518
Fasting Plasma Glucose	SIRT1	Whole_Blood	10:69614273:CS1	0.954425	0.171786	0.0199504	0.110902	0.0302046	0.00472281	rs7912460
Fasting Plasma Glucose	chr10:67811663:67816040:clu_10099:ENSG00000108176.14	Pituitary	10:69614273:CS1	0.954425	0.171786	-0.051053	0.676745	0.00737858	0.00105197	rs113538518
Fasting Plasma Glucose	chr10:67811663:67816040:clu_10233:ENSG00000108176.14	Colon_Transverse	10:69614273:CS1	0.954425	0.171786	-0.0114448	0.115673	0.00737858	0.00105197	rs113538518
Fasting Plasma Glucose	chr10:67811663:67816040:clu_7028:ENSG00000108176.14	Liver	10:69614273:CS1	0.954425	0.171786	-0.0349804	0.491169	0.00737858	0.00105197	rs113538518
Fasting Plasma Glucose	chr10:67811663:67816040:clu_8069:ENSG00000108176.14	Pancreas	10:69614273:CS1	0.954425	0.171786	-0.0448332	0.316512	0.00737858	0.00105197	rs113538518
Fasting Plasma Glucose	chr10:67811663:67816040:clu_8309:ENSG00000108176.14	Adrenal_Gland	10:69614273:CS1	0.954425	0.171786	-0.0124867	0.16326	0.00737858	0.00105197	rs113538518
Fasting Plasma Glucose	chr10:67811663:67816040:clu_8945:ENSG00000108176.14	Brain_Cerebellum	10:69614273:CS1	0.954425	0.171786	-0.00863051	0.119552	0.00737858	0.00105197	rs113538518
Fasting Plasma Glucose	chr10:67811663:67816040:clu_9415:ENSG00000108176.14	Muscle_Skeletal	10:69614273:CS1	0.954425	0.171786	-0.00734923	0.0730365	0.00737858	0.00105197	rs113538518
Fasting Plasma Glucose	chr10:67811663:67823314:clu_8945:ENSG00000108176.14	Brain_Cerebellum	10:69614273:CS1	0.954425	0.171786	0.0253917	0	0.00737858	0.00105197	rs113538518
Fasting Plasma Glucose	chr10:67811663:67823314:clu_9415:ENSG00000108176.14	Muscle_Skeletal	10:69614273:CS1	0.954425	0.171786	0.0146432	0.201893	0.00737858	0.00105197	rs113538518
Fasting Plasma Glucose	TCF7L2	Islets	10:114754071:CS1	1	0.566629	-4.19695	1.21353	0.916783	0.519949	rs34872471~rs10885404
Fasting Plasma Glucose	chr10:113158069:113159920:clu_11302:ENSG00000148737.16	Colon_Transverse	10:114754071:CS1	1	0.566629	-1.47248	4.64415	0.0832186	0.0466797	rs34872471
Fasting Plasma Glucose	ARHGAP1	Kidney_Tube	11:47312689:CS1	0.999908	0.343442	-0.794646	1.64362	0.166651	0.0572403	rs7944419
Fasting Plasma Glucose	MADD	Pituitary	11:47312689:CS1	0.999908	0.343442	0.361965	0.865929	0.166651	0.0572403	rs7944419
Fasting Plasma Glucose	NR1H3	Muscle_Skeletal	11:47312689:CS1	0.999908	0.343442	0.655926	1.4619	0.166651	0.0572403	rs7944419
Fasting Plasma Glucose	NR1H3	Thyroid	11:47312689:CS1	0.999908	0.343442	0.470463	1.09188	0.166651	0.0572403	rs7944419
Fasting Plasma Glucose	chr11:47631087:47631654:clu_7044:ENSG00000109919.9	Pituitary	11:47312689:CS1	0.999908	0.343442	2.20076	5.01771	0.166651	0.0572403	rs7944419
Fasting Plasma Glucose	chr11:47631711:47634672:clu_7044:ENSG00000109919.9	Pituitary	11:47312689:CS1	0.999908	0.343442	-1.99744	4.45953	0.166651	0.0572403	rs7944419
Fasting Plasma Glucose	CCND2	Adipose_Subcutaneous	12:4384844:CS1	0.999998	0.290612	-0.108313	0.433198	0.0499999	0.0145306	rs76895963
Fasting Plasma Glucose	CCND2	Brain_Cerebellum	12:4384844:CS1	0.999998	0.290612	-0.0925603	0.410131	0.0499999	0.0145306	rs76895963
Fasting Plasma Glucose	CCND2	Colon_Sigmoid	12:4384844:CS1	0.999998	0.290612	-0.323819	1.27277	0.0499999	0.0145306	rs76895963
Fasting Plasma Glucose	CCND2	Esophagus_Muscularis	12:4384844:CS1	0.999998	0.290612	-0.126139	0.606737	0.0499999	0.0145306	rs76895963
Fasting Plasma Glucose	CCND2	Fibroblasts	12:4384844:CS1	0.999998	0.290612	-0.106061	0.476064	0.0499999	0.0145306	rs76895963
Fasting Plasma Glucose	CCND2	Lung	12:4384844:CS1	0.999998	0.290612	-0.131717	0.651756	0.0499999	0.0145306	rs76895963
Fasting Plasma Glucose	CCND2	Muscle_Skeletal	12:4384844:CS1	0.999998	0.290612	-0.0871146	0.351068	0.0499999	0.0145306	rs76895963
Fasting Plasma Glucose	CCND2	Nerve_Tibial	12:4384844:CS1	0.999998	0.290612	-0.0931987	0.420278	0.0499999	0.0145306	rs76895963
Fasting Plasma Glucose	CCND2	Pituitary	12:4384844:CS1	0.999998	0.290612	-0.127849	0.583575	0.0499999	0.0145306	rs76895963
Fasting Plasma Glucose	CCND2	Thyroid	12:4384844:CS1	0.999998	0.290612	-0.145589	0.675201	0.0499999	0.0145306	rs76895963
Fasting Plasma Glucose	CCND2-AS1	Brain_Cerebellum	12:4384844:CS1	0.999998	0.290612	-0.128811	0.488261	0.0499999	0.0145306	rs76895963
Fasting Plasma Glucose	CCND2-AS1	Fibroblasts	12:4384844:CS1	0.999998	0.290612	-0.156896	0.720236	0.0499999	0.0145306	rs76895963
Fasting Plasma Glucose	CCND2-AS1	Pituitary	12:4384844:CS1	0.999998	0.290612	-0.239476	0.943639	0.0499999	0.0145306	rs76895963
Fasting Plasma Glucose	ENSG00000256164	Artery_Aorta	12:4384844:CS1	0.999998	0.290612	-0.424281	1.5548	0.0499999	0.0145306	rs76895963
Fasting Plasma Glucose	ENSG00000256164	Brain_Cerebellum	12:4384844:CS1	0.999998	0.290612	-0.0978613	0.479891	0.0499999	0.0145306	rs76895963
Fasting Plasma Glucose	ENSG00000256164	Brain_Cortex	12:4384844:CS1	0.999998	0.290612	-0.547387	2.43319	0.0499999	0.0145306	rs76895963
Fasting Plasma Glucose	ENSG00000256164	Esophagus_Junction	12:4384844:CS1	0.999998	0.290612	-0.315513	1.31922	0.0499999	0.0145306	rs76895963
Fasting Plasma Glucose	ENSG00000256164	Esophagus_Muscularis	12:4384844:CS1	0.999998	0.290612	-0.108486	0.534873	0.0499999	0.0145306	rs76895963
Fasting Plasma Glucose	ENSG00000256164	Fibroblasts	12:4384844:CS1	0.999998	0.290612	-0.107823	0.499176	0.0499999	0.0145306	rs76895963
Fasting Plasma Glucose	ENSG00000256164	Pituitary	12:4384844:CS1	0.999998	0.290612	-0.15809	0.564452	0.0499999	0.0145306	rs76895963
Fasting Plasma Glucose	chr12:96907856:96917621:clu_5567:ENSG00000139350.11	Nerve_Tibial	12:97860592:CS1	0.99886	0.15432	5.46297	1.01938	0.99886	0.15432	rs1579238
Fasting Plasma Glucose	CDK8	Adrenal_Gland	13:26808255:CS1	0.999924	0.246366	-0.198319	0.636059	0.0903568	0.0210835	rs34584161
Fasting Plasma Glucose	chr13:26221330:26221782:clu_1897:ENSG00000127870.16	Esophagus_Muscularis	13:26808255:CS1	0.999924	0.246366	0.758205	2.13225	0.0903568	0.0210835	rs34584161
Fasting Plasma Glucose	chr13:26221330:26222003:clu_2165:ENSG00000127870.16	Lung	13:26808255:CS1	0.999924	0.246366	-2.26242	1.07578	0.819211	0.204199	rs34584161~rs526961
Fasting Plasma Glucose	chr13:32407338:32407645:clu_1989:ENSG00000139597.17	Colon_Transverse	13:33560493:CS1	1	0.463634	-4.06673	0.361729	1	0.463634	rs11839569
Fasting Plasma Glucose	chr13:79371162:79371842:clu_2270:ENSG00000139746.15	Colon_Sigmoid	13:80715981:CS1	0.997724	0.214864	2.86114	0.460231	0.997724	0.214864	rs1327315
Fasting Plasma Glucose	FOXN3	Pancreas	14:90055468:CS1	1	0.428163	2.57724	2.58117	0.5	0.214082	rs35889227
Fasting Plasma Glucose	RPL21P11	Pituitary	14:90055468:CS1	1	0.428163	9.63092	9.83282	0.5	0.214082	rs35889227
Fasting Plasma Glucose	chr20:22561095:22563895:clu_19883:ENSG00000259974.2	Liver	20:22562326:CS1	0.978412	0.347269	0.272521	0.721494	0.122302	0.0434086	rs1203879
Fasting Plasma Glucose	chr20:22561095:22563895:clu_22798:ENSG00000259974.2	Pancreas	20:22562326:CS1	0.978412	0.347269	0.298308	0.781133	0.122302	0.0434086	rs1203879
Fasting Plasma Glucose	chr20:22565116:22566683:clu_19883:ENSG00000259974.2	Liver	20:22562326:CS1	0.978412	0.347269	0.173735	0.468067	0.122302	0.0434086	rs1203879
Fasting Plasma Glucose	chr20:22565116:22566683:clu_22798:ENSG00000259974.2	Pancreas	20:22562326:CS1	0.978412	0.347269	0.176445	0.472018	0.122302	0.0434086	rs1203879
Fasting Plasma Glucose	chr20:22565116:22566683:clu_25937:ENSG00000259974.2	Stomach	20:22562326:CS1	0.978412	0.347269	0.168714	0.47822	0.122302	0.0434086	rs1203879
Fasting Plasma Glucose	chr20:22566810:22567794:clu_19883:ENSG00000259974.2	Liver	20:22562326:CS1	0.978412	0.347269	0.216138	0.599217	0.122302	0.0434086	rs1203879
Fasting Plasma Glucose	chr20:22566810:22567794:clu_22798:ENSG00000259974.2	Pancreas	20:22562326:CS1	0.978412	0.347269	0.164605	0.451872	0.122302	0.0434086	rs1203879
Fasting Plasma Glucose	chr20:22566810:22567794:clu_25937:ENSG00000259974.2	Stomach	20:22562326:CS1	0.978412	0.347269	0.162356	0.449279	0.122302	0.0434086	rs1203879
Fasting Plasma Glucose	ENSG00000227164	Islets	20:51627634:CS1	1	0.304238	0.64706	0.937343	0.333333	0.101413	rs2255805
Fasting Plasma Glucose	ENSG00000271774	Islets	20:51627634:CS1	1	0.304238	0.662589	0.944116	0.333333	0.101413	rs2255805
Fasting Plasma Glucose	TSHZ2	Islets	20:51627634:CS1	1	0.304238	0.409163	0.57932	0.333333	0.101413	rs2255805
Gamma-Glutamyl Transferase	CPLANE2	Pancreas	1:16504694:CS1	1	0.514128	-11.6097	0.346984	1	0.514128	rs35019794~rs10907286
Gamma-Glutamyl Transferase	TCEA3	Fibroblasts	1:23747996:CS1	0.999382	0.251734	1.20261	0.106465	0.999382	0.251734	rs1198423~rs202126493
Gamma-Glutamyl Transferase	AGBL4	Islets	1:50984962:CS1	0.999894	0.264932	6.01691	8.83894	0.313779	0.085422	rs1278515
Gamma-Glutamyl Transferase	DMRTA2	Esophagus_Mucosa	1:50984962:CS1	0.999894	0.264932	-0.409465	0.614698	0.313779	0.085422	rs1278515
Gamma-Glutamyl Transferase	chr1:48663241:48867191:clu_50095:ENSG00000186094.16	Pituitary	1:50984962:CS1	0.999894	0.264932	-3.37582	4.65161	0.372335	0.0940879	rs7517344~rs1278515~rs34941566
Gamma-Glutamyl Transferase	ADGRL2	Liver	1:82265905:CS1	1	0.510019	0.885662	1.25166	0.333333	0.170006	rs3748770
Gamma-Glutamyl Transferase	chr1:81802229:81836885:clu_48877:ENSG00000117114.19	Esophagus_Mucosa	1:82265905:CS1	1	0.510019	2.72225	3.88337	0.333333	0.170006	rs3748770
Gamma-Glutamyl Transferase	chr1:81952142:81955877:clu_45050:ENSG00000117114.19	Brain_Cerebellum	1:82265905:CS1	1	0.510019	-6.09153	8.73033	0.333333	0.170006	rs3748770
Gamma-Glutamyl Transferase	chr1:88805671:88805891:clu_43175:ENSG00000065243.19	Fibroblasts	1:89293294:CS1	0.970352	0.280953	-0.0449483	0.273282	0.0268156	0.00756274	rs6677967
Gamma-Glutamyl Transferase	chr1:88805671:88805891:clu_47457:ENSG00000065243.19	Muscle_Skeletal	1:89293294:CS1	0.970352	0.280953	-0.0764812	0.452861	0.0268156	0.00756274	rs6677967
Gamma-Glutamyl Transferase	chr1:88805671:88805891:clu_48677:ENSG00000065243.19	Esophagus_Muscularis	1:89293294:CS1	0.970352	0.280953	-0.0923638	0.511055	0.0268156	0.00756274	rs6677967
Gamma-Glutamyl Transferase	chr1:88805671:88805891:clu_48962:ENSG00000065243.19	Esophagus_Mucosa	1:89293294:CS1	0.970352	0.280953	-0.0565321	0.359145	0.0268156	0.00756274	rs6677967
Gamma-Glutamyl Transferase	chr1:88805671:88805891:clu_53432:ENSG00000065243.19	Adipose_Subcutaneous	1:89293294:CS1	0.970352	0.280953	-0.0490345	0.299319	0.0268156	0.00756274	rs6677967
Gamma-Glutamyl Transferase	chr1:88805671:88805891:clu_57214:ENSG00000065243.19	Thyroid	1:89293294:CS1	0.970352	0.280953	-0.0539767	0.318665	0.0268156	0.00756274	rs6677967
Gamma-Glutamyl Transferase	chr1:88806017:88807313:clu_40574:ENSG00000065243.19	Pancreas	1:89293294:CS1	0.970352	0.280953	0.363103	2.26381	0.0268156	0.00756274	rs6677967
Gamma-Glutamyl Transferase	chr1:88806017:88807313:clu_43175:ENSG00000065243.19	Fibroblasts	1:89293294:CS1	0.970352	0.280953	0.045002	0.276746	0.0268156	0.00756274	rs6677967
Gamma-Glutamyl Transferase	chr1:88806017:88807313:clu_47145:ENSG00000065243.19	Artery_Aorta	1:89293294:CS1	0.970352	0.280953	0.165661	1.04737	0.0268156	0.00756274	rs6677967
Gamma-Glutamyl Transferase	chr1:88806017:88807313:clu_47457:ENSG00000065243.19	Muscle_Skeletal	1:89293294:CS1	0.970352	0.280953	0.0726281	0.368737	0.0268156	0.00756274	rs6677967
Gamma-Glutamyl Transferase	chr1:88806017:88807313:clu_48677:ENSG00000065243.19	Esophagus_Muscularis	1:89293294:CS1	0.970352	0.280953	0.0831886	0.361524	0.0268156	0.00756274	rs6677967
Gamma-Glutamyl Transferase	chr1:88806017:88807313:clu_48962:ENSG00000065243.19	Esophagus_Mucosa	1:89293294:CS1	0.970352	0.280953	1.13575	1.11236	0.514487	0.152386	rs6677967~rs112565360
Gamma-Glutamyl Transferase	chr1:88806017:88807313:clu_53432:ENSG00000065243.19	Adipose_Subcutaneous	1:89293294:CS1	0.970352	0.280953	0.0498133	0.238807	0.0268156	0.00756274	rs6677967
Gamma-Glutamyl Transferase	chr1:88949277:88949690:clu_55085:ENSG00000137944.17	Nerve_Tibial	1:89293294:CS1	0.970352	0.280953	-0.285833	2.06072	0.0268156	0.00756274	rs6677967
Gamma-Glutamyl Transferase	chr1:88955225:88961381:clu_44004:ENSG00000137944.17	Spleen	1:89293294:CS1	0.970352	0.280953	-0.0896121	0.688255	0.0268156	0.00756274	rs6677967
Gamma-Glutamyl Transferase	chr1:88955225:88961381:clu_57223:ENSG00000137944.17	Thyroid	1:89293294:CS1	0.970352	0.280953	-0.0401079	0.209744	0.0268156	0.00756274	rs6677967
Gamma-Glutamyl Transferase	chr1:88962145:88964556:clu_57225:ENSG00000137944.17	Thyroid	1:89293294:CS1	0.970352	0.280953	0.0942075	0.61173	0.0268156	0.00756274	rs6677967
Gamma-Glutamyl Transferase	chr1:88964712:88964829:clu_51997:ENSG00000137944.17	Adipose_Visceral	1:89293294:CS1	0.970352	0.280953	0.0884953	0.531659	0.0268156	0.00756274	rs6677967
Gamma-Glutamyl Transferase	PALMD	Pancreas	1:100024108:CS1	0.999958	0.239728	-1.30786	0.184184	0.999958	0.239728	rs11166257
Gamma-Glutamyl Transferase	DPH5-DT	Pituitary	1:101659343:CS1	1	0.294935	3.67584	3.70327	0.5	0.147468	rs77666400
Gamma-Glutamyl Transferase	chr1:101013818:101021641:clu_42118:ENSG00000117543.20	Brain_Cortex	1:101659343:CS1	1	0.294935	4.0651	4.11221	0.5	0.147468	rs77666400
Gamma-Glutamyl Transferase	DPH5-DT	Kidney_Tube	1:101659343:CS2	0.97704	0.166943	-0.0493351	0.235857	0.02714	0.00463731	rs6680048
Gamma-Glutamyl Transferase	DPH5-DT	Spleen	1:101659343:CS2	0.97704	0.166943	0.0407289	0.284096	0.02714	0.00463731	rs6680048
Gamma-Glutamyl Transferase	chr1:101026061:101086852:clu_48909:ENSG00000233184.6	Esophagus_Muscularis	1:101659343:CS2	0.97704	0.166943	-0.0965537	0.518982	0.02714	0.00463731	rs6680048
Gamma-Glutamyl Transferase	chr1:101077508:101083461:clu_35196:ENSG00000233184.6	Liver	1:101659343:CS2	0.97704	0.166943	-0.0508242	0.276608	0.02714	0.00463731	rs6680048
Gamma-Glutamyl Transferase	chr1:101077508:101083461:clu_40734:ENSG00000233184.6	Pancreas	1:101659343:CS2	0.97704	0.166943	-0.0445215	0.282247	0.02714	0.00463731	rs6680048
Gamma-Glutamyl Transferase	chr1:101077508:101083461:clu_41909:ENSG00000233184.6	Heart_Left_Ventricle	1:101659343:CS2	0.97704	0.166943	-0.0315761	0.187678	0.02714	0.00463731	rs6680048
Gamma-Glutamyl Transferase	chr1:101077508:101083461:clu_42120:ENSG00000233184.6	Brain_Cortex	1:101659343:CS2	0.97704	0.166943	-0.226768	1.41657	0.02714	0.00463731	rs6680048
Gamma-Glutamyl Transferase	chr1:101077508:101083461:clu_42174:ENSG00000233184.6	Whole_Blood	1:101659343:CS2	0.97704	0.166943	-0.0284527	0.169775	0.02714	0.00463731	rs6680048
Gamma-Glutamyl Transferase	chr1:101077508:101083461:clu_43394:ENSG00000233184.6	Fibroblasts	1:101659343:CS2	0.97704	0.166943	-0.022581	0.128586	0.02714	0.00463731	rs6680048
Gamma-Glutamyl Transferase	chr1:101077508:101083461:clu_44192:ENSG00000233184.6	Spleen	1:101659343:CS2	0.97704	0.166943	-0.0415118	0.197663	0.02714	0.00463731	rs6680048
Gamma-Glutamyl Transferase	chr1:101077508:101083461:clu_46552:ENSG00000233184.6	Stomach	1:101659343:CS2	0.97704	0.166943	-0.0532385	0.22732	0.02714	0.00463731	rs6680048
Gamma-Glutamyl Transferase	chr1:101077508:101083461:clu_46975:ENSG00000233184.6	Heart_Atrial_Appendage	1:101659343:CS2	0.97704	0.166943	-0.0292533	0.181306	0.02714	0.00463731	rs6680048
Gamma-Glutamyl Transferase	chr1:101077508:101083461:clu_47361:ENSG00000233184.6	Artery_Aorta	1:101659343:CS2	0.97704	0.166943	-0.0541837	0.398697	0.02714	0.00463731	rs6680048
Gamma-Glutamyl Transferase	chr1:101077508:101083461:clu_47682:ENSG00000233184.6	Muscle_Skeletal	1:101659343:CS2	0.97704	0.166943	-0.02038	0.14434	0.02714	0.00463731	rs6680048
Gamma-Glutamyl Transferase	chr1:101077508:101083461:clu_49182:ENSG00000233184.6	Esophagus_Mucosa	1:101659343:CS2	0.97704	0.166943	-0.0456763	0.293018	0.02714	0.00463731	rs6680048
Gamma-Glutamyl Transferase	chr1:101077508:101083461:clu_51185:ENSG00000233184.6	Colon_Transverse	1:101659343:CS2	0.97704	0.166943	-0.0366356	0.245496	0.02714	0.00463731	rs6680048
Gamma-Glutamyl Transferase	chr1:101077508:101083461:clu_57042:ENSG00000162695.11	Lung	1:101659343:CS2	0.97704	0.166943	-0.0246852	0.102321	0.02714	0.00463731	rs6680048
Gamma-Glutamyl Transferase	chr1:101077508:101083461:clu_57042:ENSG00000233184.6	Lung	1:101659343:CS2	0.97704	0.166943	-0.0246686	0.161734	0.02714	0.00463731	rs6680048
Gamma-Glutamyl Transferase	chr1:101077508:101083461:clu_57472:ENSG00000233184.6	Thyroid	1:101659343:CS2	0.97704	0.166943	-0.0199781	0.115462	0.02714	0.00463731	rs6680048
Gamma-Glutamyl Transferase	chr1:101077508:101086852:clu_43394:ENSG00000233184.6	Fibroblasts	1:101659343:CS2	0.97704	0.166943	-0.0341071	0.174737	0.02714	0.00463731	rs6680048
Gamma-Glutamyl Transferase	chr1:101080613:101083461:clu_41909:ENSG00000233184.6	Heart_Left_Ventricle	1:101659343:CS2	0.97704	0.166943	-0.0414241	0.317013	0.02714	0.00463731	rs6680048
Gamma-Glutamyl Transferase	chr1:101080613:101083461:clu_42120:ENSG00000233184.6	Brain_Cortex	1:101659343:CS2	0.97704	0.166943	-0.0510715	0.302902	0.02714	0.00463731	rs6680048
Gamma-Glutamyl Transferase	chr1:101080613:101083461:clu_43376:ENSG00000233184.6	Artery_Coronary	1:101659343:CS2	0.97704	0.166943	-0.0726908	0.47775	0.02714	0.00463731	rs6680048
Gamma-Glutamyl Transferase	chr1:101080613:101083461:clu_43394:ENSG00000233184.6	Fibroblasts	1:101659343:CS2	0.97704	0.166943	-0.0226028	0.138558	0.02714	0.00463731	rs6680048
Gamma-Glutamyl Transferase	chr1:101080613:101083461:clu_44192:ENSG00000233184.6	Spleen	1:101659343:CS2	0.97704	0.166943	-0.0386714	0.199684	0.02714	0.00463731	rs6680048
Gamma-Glutamyl Transferase	chr1:101080613:101083461:clu_46257:ENSG00000233184.6	Esophagus_Junction	1:101659343:CS2	0.97704	0.166943	-0.0390346	0.204456	0.02714	0.00463731	rs6680048
Gamma-Glutamyl Transferase	chr1:101080613:101083461:clu_46975:ENSG00000233184.6	Heart_Atrial_Appendage	1:101659343:CS2	0.97704	0.166943	-0.0428155	0.296279	0.02714	0.00463731	rs6680048
Gamma-Glutamyl Transferase	chr1:101080613:101083461:clu_47235:ENSG00000233184.6	Colon_Sigmoid	1:101659343:CS2	0.97704	0.166943	-0.0587042	0.362427	0.02714	0.00463731	rs6680048
Gamma-Glutamyl Transferase	chr1:101080613:101083461:clu_48909:ENSG00000233184.6	Esophagus_Muscularis	1:101659343:CS2	0.97704	0.166943	-0.0344192	0.264559	0.02714	0.00463731	rs6680048
Gamma-Glutamyl Transferase	chr1:101080613:101083461:clu_49182:ENSG00000233184.6	Esophagus_Mucosa	1:101659343:CS2	0.97704	0.166943	-0.0247486	0.166065	0.02714	0.00463731	rs6680048
Gamma-Glutamyl Transferase	chr1:101080613:101083461:clu_51185:ENSG00000233184.6	Colon_Transverse	1:101659343:CS2	0.97704	0.166943	-0.0332812	0.155812	0.02714	0.00463731	rs6680048
Gamma-Glutamyl Transferase	chr1:101080613:101083461:clu_52250:ENSG00000233184.6	Adipose_Visceral	1:101659343:CS2	0.97704	0.166943	-0.043466	0.259939	0.02714	0.00463731	rs6680048
Gamma-Glutamyl Transferase	chr1:101080613:101083461:clu_53705:ENSG00000233184.6	Adipose_Subcutaneous	1:101659343:CS2	0.97704	0.166943	-0.0289583	0.180058	0.02714	0.00463731	rs6680048
Gamma-Glutamyl Transferase	chr1:101080613:101083461:clu_57042:ENSG00000162695.11	Lung	1:101659343:CS2	0.97704	0.166943	-0.0271374	0.195626	0.02714	0.00463731	rs6680048
Gamma-Glutamyl Transferase	chr1:101080613:101083461:clu_57042:ENSG00000233184.6	Lung	1:101659343:CS2	0.97704	0.166943	-0.0270692	0.179072	0.02714	0.00463731	rs6680048
Gamma-Glutamyl Transferase	chr1:101080613:101083461:clu_57472:ENSG00000233184.6	Thyroid	1:101659343:CS2	0.97704	0.166943	-0.0199042	0.128781	0.02714	0.00463731	rs6680048
Gamma-Glutamyl Transferase	PRMT6	Adipose_Subcutaneous	1:107619244:CS1	0.981274	0.336041	-0.036643	0.192553	0.0411309	0.0139917	rs1762509
Gamma-Glutamyl Transferase	PRMT6	Adipose_Visceral	1:107619244:CS1	0.981274	0.336041	-0.0440527	0.239159	0.0411309	0.0139917	rs1762509
Gamma-Glutamyl Transferase	PRMT6	Adrenal_Gland	1:107619244:CS1	0.981274	0.336041	-0.0535205	0.211837	0.0411309	0.0139917	rs1762509
Gamma-Glutamyl Transferase	PRMT6	Artery_Aorta	1:107619244:CS1	0.981274	0.336041	-0.0725268	0.32008	0.0411309	0.0139917	rs1762509
Gamma-Glutamyl Transferase	PRMT6	Artery_Tibial	1:107619244:CS1	0.981274	0.336041	-0.0850781	0.329983	0.0677501	0.023613	rs1335061~rs1762509
Gamma-Glutamyl Transferase	PRMT6	Brain_Cerebellum	1:107619244:CS1	0.981274	0.336041	-0.069528	0.342006	0.0411309	0.0139917	rs1762509
Gamma-Glutamyl Transferase	PRMT6	Colon_Transverse	1:107619244:CS1	0.981274	0.336041	-0.046187	0.174188	0.0411309	0.0139917	rs1762509
Gamma-Glutamyl Transferase	PRMT6	Esophagus_Junction	1:107619244:CS1	0.981274	0.336041	-0.30939	1.70086	0.0411309	0.0139917	rs1762509
Gamma-Glutamyl Transferase	PRMT6	Esophagus_Mucosa	1:107619244:CS1	0.981274	0.336041	-0.0401256	0.140882	0.0545773	0.0188095	rs181871669~rs1762509
Gamma-Glutamyl Transferase	PRMT6	Esophagus_Muscularis	1:107619244:CS1	0.981274	0.336041	-0.0574238	0.321045	0.0411309	0.0139917	rs1762509
Gamma-Glutamyl Transferase	PRMT6	Heart_Atrial_Appendage	1:107619244:CS1	0.981274	0.336041	-0.114432	0.554317	0.0411309	0.0139917	rs1762509
Gamma-Glutamyl Transferase	PRMT6	Heart_Left_Ventricle	1:107619244:CS1	0.981274	0.336041	-0.0513542	0.209211	0.0411309	0.0139917	rs1762509
Gamma-Glutamyl Transferase	PRMT6	Kidney_Glom	1:107619244:CS1	0.981274	0.336041	-0.055426	0.299504	0.0411309	0.0139917	rs1762509
Gamma-Glutamyl Transferase	PRMT6	Kidney_Tube	1:107619244:CS1	0.981274	0.336041	-0.041336	0.182868	0.0536604	0.0182528	rs1762509~rs1578816
Gamma-Glutamyl Transferase	PRMT6	Liver	1:107619244:CS1	0.981274	0.336041	-0.0430008	0.219094	0.0411309	0.0139917	rs1762509
Gamma-Glutamyl Transferase	PRMT6	Lung	1:107619244:CS1	0.981274	0.336041	-0.0476641	0.239386	0.0411309	0.0139917	rs1762509
Gamma-Glutamyl Transferase	PRMT6	Nerve_Tibial	1:107619244:CS1	0.981274	0.336041	-0.0543461	0.244571	0.0411309	0.0139917	rs1762509
Gamma-Glutamyl Transferase	PRMT6	Pancreas	1:107619244:CS1	0.981274	0.336041	-0.265078	0.811998	0.106061	0.0375062	rs1335061~rs1762509
Gamma-Glutamyl Transferase	PRMT6	Small_Intestine	1:107619244:CS1	0.981274	0.336041	-0.0793548	0.401322	0.0411309	0.0139917	rs1762509
Gamma-Glutamyl Transferase	PRMT6	Stomach	1:107619244:CS1	0.981274	0.336041	-0.05043	0.184978	0.0411309	0.0139917	rs1762509
Gamma-Glutamyl Transferase	PRMT6	Thyroid	1:107619244:CS1	0.981274	0.336041	-0.0320287	0.153816	0.0411309	0.0139917	rs1762509
Gamma-Glutamyl Transferase	NOTCH2	Pancreas	1:120518999:CS1	0.999991	0.231906	-0.963969	0.981058	0.499995	0.115953	rs3879969
Gamma-Glutamyl Transferase	RNVU1-4	Pituitary	1:120518999:CS1	0.999991	0.231906	3.27085	3.3099	0.499995	0.115953	rs3879969
Gamma-Glutamyl Transferase	chr1:119033388:119034095:clu_41008:ENSG00000116874.11	Pancreas	1:120518999:CS2	0.995817	0.152038	-4.54815	4.74735	0.497908	0.076019	1:120567269_TATA_T
Gamma-Glutamyl Transferase	chr1:120504513:120511666:clu_49267:ENSG00000275131.2	Esophagus_Muscularis	1:120518999:CS2	0.995817	0.152038	-4.69909	4.84952	0.497908	0.076019	1:120567269_TATA_T
Gamma-Glutamyl Transferase	EFNA1	Brain_Cerebellum	1:155086571:CS1	0.966646	0.401852	0.263815	1.319	0.0333326	0.013857	rs9297
Gamma-Glutamyl Transferase	EFNA1	Esophagus_Muscularis	1:155086571:CS1	0.966646	0.401852	0.312069	1.71897	0.0333326	0.013857	rs9297
Gamma-Glutamyl Transferase	EFNA1	Lung	1:155086571:CS1	0.966646	0.401852	0.211107	1.00849	0.0333326	0.013857	rs9297
Gamma-Glutamyl Transferase	IL6R	Kidney_Tube	1:155086571:CS1	0.966646	0.401852	0.568577	3.35715	0.0333326	0.013857	rs9297
Gamma-Glutamyl Transferase	SLC50A1	Esophagus_Mucosa	1:155086571:CS1	0.966646	0.401852	-0.142211	0.590202	0.0333326	0.013857	rs9297
Gamma-Glutamyl Transferase	SLC50A1	Fibroblasts	1:155086571:CS1	0.966646	0.401852	-0.127942	0.754197	0.0333326	0.013857	rs9297
Gamma-Glutamyl Transferase	THBS3-AS1	Lung	1:155086571:CS1	0.966646	0.401852	-0.170542	0.800087	0.0333326	0.013857	rs9297
Gamma-Glutamyl Transferase	chr1:155131634:155133503:clu_50614:ENSG00000169242.11	Artery_Tibial	1:155086571:CS1	0.966646	0.401852	-0.230373	1.04713	0.0333326	0.013857	rs9297
Gamma-Glutamyl Transferase	chr1:155131634:155133503:clu_52116:ENSG00000169242.11	Colon_Transverse	1:155086571:CS1	0.966646	0.401852	-0.365421	1.79237	0.0333326	0.013857	rs9297
Gamma-Glutamyl Transferase	chr1:155131634:155133503:clu_54689:ENSG00000169242.11	Adipose_Subcutaneous	1:155086571:CS1	0.966646	0.401852	-0.10273	0.604003	0.0333326	0.013857	rs9297
Gamma-Glutamyl Transferase	chr1:155131634:155133503:clu_56357:ENSG00000169242.11	Nerve_Tibial	1:155086571:CS1	0.966646	0.401852	-0.105533	0.65156	0.0333326	0.013857	rs9297
Gamma-Glutamyl Transferase	chr1:155131634:155133503:clu_58071:ENSG00000169242.11	Lung	1:155086571:CS1	0.966646	0.401852	-0.130015	0.742484	0.0333326	0.013857	rs9297
Gamma-Glutamyl Transferase	chr1:155131634:155133730:clu_41498:ENSG00000169242.11	Pancreas	1:155086571:CS1	0.966646	0.401852	0.16839	0.835637	0.0333326	0.013857	rs9297
Gamma-Glutamyl Transferase	chr1:155131634:155133730:clu_42481:ENSG00000169242.11	Adrenal_Gland	1:155086571:CS1	0.966646	0.401852	0.207528	1.25886	0.0333326	0.013857	rs9297
Gamma-Glutamyl Transferase	chr1:155131634:155133730:clu_46226:ENSG00000169242.11	Brain_Cerebellum	1:155086571:CS1	0.966646	0.401852	0.208102	1.0922	0.0333326	0.013857	rs9297
Gamma-Glutamyl Transferase	chr1:155131634:155133730:clu_47124:ENSG00000169242.11	Esophagus_Junction	1:155086571:CS1	0.966646	0.401852	0.164876	0.792966	0.0333326	0.013857	rs9297
Gamma-Glutamyl Transferase	chr1:155131634:155133730:clu_48228:ENSG00000169242.11	Artery_Aorta	1:155086571:CS1	0.966646	0.401852	0.131261	0.922063	0.0333326	0.013857	rs9297
Gamma-Glutamyl Transferase	chr1:155131634:155133730:clu_50169:ENSG00000169242.11	Esophagus_Mucosa	1:155086571:CS1	0.966646	0.401852	0.0959893	0.536411	0.0333326	0.013857	rs9297
Gamma-Glutamyl Transferase	chr1:155131634:155133730:clu_51816:ENSG00000169242.11	Pituitary	1:155086571:CS1	0.966646	0.401852	0.165545	0.668566	0.0333326	0.013857	rs9297
Gamma-Glutamyl Transferase	chr1:155131634:155133730:clu_52116:ENSG00000169242.11	Colon_Transverse	1:155086571:CS1	0.966646	0.401852	0.126871	0.634537	0.0333326	0.013857	rs9297
Gamma-Glutamyl Transferase	chr1:155133568:155133730:clu_42691:ENSG00000169242.11	Heart_Left_Ventricle	1:155086571:CS1	0.966646	0.401852	-0.363713	2.12724	0.0333326	0.013857	rs9297
Gamma-Glutamyl Transferase	chr1:155133568:155133730:clu_46226:ENSG00000169242.11	Brain_Cerebellum	1:155086571:CS1	0.966646	0.401852	-0.509583	3.04156	0.0333326	0.013857	rs9297
Gamma-Glutamyl Transferase	chr1:155133568:155133730:clu_47850:ENSG00000169242.11	Heart_Atrial_Appendage	1:155086571:CS1	0.966646	0.401852	-0.15197	0.94979	0.0333326	0.013857	rs9297
Gamma-Glutamyl Transferase	chr1:155133568:155133730:clu_49815:ENSG00000169242.11	Esophagus_Muscularis	1:155086571:CS1	0.966646	0.401852	-0.183773	1.0015	0.0333326	0.013857	rs9297
Gamma-Glutamyl Transferase	chr1:155133568:155133730:clu_50169:ENSG00000169242.11	Esophagus_Mucosa	1:155086571:CS1	0.966646	0.401852	-0.139415	0.818788	0.0333326	0.013857	rs9297
Gamma-Glutamyl Transferase	chr1:155133568:155133730:clu_50614:ENSG00000169242.11	Artery_Tibial	1:155086571:CS1	0.966646	0.401852	-0.164953	0.805736	0.0333326	0.013857	rs9297
Gamma-Glutamyl Transferase	chr1:155133568:155133730:clu_58071:ENSG00000169242.11	Lung	1:155086571:CS1	0.966646	0.401852	-0.108785	0.564431	0.0333326	0.013857	rs9297
Gamma-Glutamyl Transferase	chr1:155133568:155133730:clu_58533:ENSG00000169242.11	Thyroid	1:155086571:CS1	0.966646	0.401852	-0.119205	0.644493	0.0333326	0.013857	rs9297
Gamma-Glutamyl Transferase	chr1:155135598:155136299:clu_54690:ENSG00000169241.17	Adipose_Subcutaneous	1:155086571:CS1	0.966646	0.401852	0.494834	2.46745	0.0333326	0.013857	rs9297
Gamma-Glutamyl Transferase	C1orf220	Liver	1:178572978:CS1	0.9999	0.291247	0.336654	0.95619	0.0928223	0.0268362	rs6668819~rs2811289
Gamma-Glutamyl Transferase	ENSG00000273384	Thyroid	1:178572978:CS1	0.9999	0.291247	1.21217	1.33339	0.453539	0.132205	rs2811289
Gamma-Glutamyl Transferase	RALGPS2	Esophagus_Mucosa	1:178572978:CS1	0.9999	0.291247	3.71941	4.10643	0.453539	0.132205	rs2811289
Gamma-Glutamyl Transferase	SEC16B	Fibroblasts	1:178572978:CS2	0.999947	0.17229	0.278559	0.634191	0.16737	0.0285861	rs16828589~rs6682862
Gamma-Glutamyl Transferase	SEC16B	Liver	1:178572978:CS2	0.999947	0.17229	0.38558	0.643109	0.258418	0.0439919	rs16828589~rs6682862
Gamma-Glutamyl Transferase	SEC16B	Muscle_Skeletal	1:178572978:CS2	0.999947	0.17229	0.0510445	0.209189	0.0598938	0.00972155	rs16828589~rs6682862
Gamma-Glutamyl Transferase	SEC16B	Nerve_Tibial	1:178572978:CS2	0.999947	0.17229	0.419531	0.413652	0.514265	0.0899909	rs16828589~rs6682862
Gamma-Glutamyl Transferase	CDK18	Colon_Transverse	1:205461535:CS1	1.00013	0.166035	0.591333	0.867339	0.333377	0.0553449	rs11240492
Gamma-Glutamyl Transferase	chr1:204433425:204433793:clu_53257:ENSG00000133056.13	Colon_Transverse	1:205461535:CS1	1.00013	0.166035	-0.88022	1.19269	0.333377	0.0553449	rs11240492
Gamma-Glutamyl Transferase	chr1:204433949:204434439:clu_53257:ENSG00000133056.13	Colon_Transverse	1:205461535:CS1	1.00013	0.166035	0.695718	0.999979	0.333377	0.0553449	rs11240492
Gamma-Glutamyl Transferase	ENSG00000225920	Adipose_Subcutaneous	1:219726100:CS1	0.969133	0.196243	0.719128	1.05645	0.319787	0.0647996	rs1337101
Gamma-Glutamyl Transferase	ENSG00000228536	Adipose_Subcutaneous	1:219726100:CS1	0.969133	0.196243	-2.21724	3.35034	0.319787	0.0647996	rs1337101
Gamma-Glutamyl Transferase	ENSG00000228536	Kidney_Tube	1:219726100:CS1	0.969133	0.196243	-0.145903	0.223131	0.329559	0.0666443	rs1337101~rs61830429
Gamma-Glutamyl Transferase	ENSG00000188460	Esophagus_Mucosa	1:224044284:CS1	0.988145	0.168206	0.388441	0.956291	0.164691	0.0280344	rs12730520
Gamma-Glutamyl Transferase	ENSG00000227621	Esophagus_Mucosa	1:224044284:CS1	0.988145	0.168206	0.452154	0.978599	0.164691	0.0280344	rs12730520
Gamma-Glutamyl Transferase	ENSG00000227621	Liver	1:224044284:CS1	0.988145	0.168206	-0.273896	0.605566	0.164691	0.0280344	rs12730520
Gamma-Glutamyl Transferase	chr1:223772239:223774834:clu_43616:ENSG00000162909.17	Adrenal_Gland	1:224044284:CS1	0.988145	0.168206	0.255777	0.589733	0.164691	0.0280344	rs12730520
Gamma-Glutamyl Transferase	chr1:223772239:223774834:clu_44043:ENSG00000162909.17	Brain_Cortex	1:224044284:CS1	0.988145	0.168206	0.330286	0.758743	0.164691	0.0280344	rs12730520
Gamma-Glutamyl Transferase	chr1:223772239:223774834:clu_60203:ENSG00000162909.17	Thyroid	1:224044284:CS1	0.988145	0.168206	0.166232	0.357813	0.164691	0.0280344	rs12730520
Gamma-Glutamyl Transferase	ENAH	Lung	1:225874471:CS1	1	0.174843	0.788367	0.795908	0.5	0.0874215	rs1578522
Gamma-Glutamyl Transferase	chr1:225922079:225922204:clu_54879:ENSG00000143811.18	Adipose_Visceral	1:225874471:CS1	1	0.174843	-5.39185	5.44504	0.5	0.0874215	rs1578522
Gamma-Glutamyl Transferase	SIPA1L2	Brain_Cortex	1:232780848:CS1	0.999981	0.175118	-2.8461	0.359168	0.999981	0.175118	rs6685037
Gamma-Glutamyl Transferase	ACP1	Heart_Atrial_Appendage	2:242793:CS1	0.951569	0.184882	-0.0167364	0.178181	0.00938945	0.00182348	rs62114506
Gamma-Glutamyl Transferase	ACP1	Whole_Blood	2:242793:CS1	0.951569	0.184882	-0.0491319	0.522363	0.00938945	0.00182348	rs62114506
Gamma-Glutamyl Transferase	SH3YL1	Adipose_Subcutaneous	2:242793:CS1	0.951569	0.184882	0.00653709	0.0680914	0.00938945	0.00182348	rs62114506
Gamma-Glutamyl Transferase	SH3YL1	Artery_Aorta	2:242793:CS1	0.951569	0.184882	0.00846031	0.101994	0.00938945	0.00182348	rs62114506
Gamma-Glutamyl Transferase	SH3YL1	Artery_Coronary	2:242793:CS1	0.951569	0.184882	0.0126238	0.138857	0.00938945	0.00182348	rs62114506
Gamma-Glutamyl Transferase	SH3YL1	Artery_Tibial	2:242793:CS1	0.951569	0.184882	0.00727086	0.0471382	0.00938945	0.00182348	rs62114506
Gamma-Glutamyl Transferase	SH3YL1	Colon_Sigmoid	2:242793:CS1	0.951569	0.184882	0.00829411	0.0790801	0.00938945	0.00182348	rs62114506
Gamma-Glutamyl Transferase	SH3YL1	Esophagus_Junction	2:242793:CS1	0.951569	0.184882	0.00793783	0	0.00938945	0.00182348	rs62114506
Gamma-Glutamyl Transferase	SH3YL1	Heart_Atrial_Appendage	2:242793:CS1	0.951569	0.184882	0.00721087	0.0755161	0.00938945	0.00182348	rs62114506
Gamma-Glutamyl Transferase	SH3YL1	Heart_Left_Ventricle	2:242793:CS1	0.951569	0.184882	0.00742965	0.0882795	0.00938945	0.00182348	rs62114506
Gamma-Glutamyl Transferase	SH3YL1	Muscle_Skeletal	2:242793:CS1	0.951569	0.184882	0.00565817	0.0592429	0.00938945	0.00182348	rs62114506
Gamma-Glutamyl Transferase	SH3YL1	Nerve_Tibial	2:242793:CS1	0.951569	0.184882	0.00590941	0.0612784	0.00938945	0.00182348	rs62114506
Gamma-Glutamyl Transferase	chr2:219001:221464:clu_42361:ENSG00000035115.21	Esophagus_Mucosa	2:242793:CS1	0.951569	0.184882	0.0196133	0.249603	0.00938945	0.00182348	rs62114506
Gamma-Glutamyl Transferase	chr2:219001:224864:clu_36329:ENSG00000035115.21	Brain_Cortex	2:242793:CS1	0.951569	0.184882	-0.011119	0.0988969	0.00938945	0.00182348	rs62114506
Gamma-Glutamyl Transferase	chr2:219001:224864:clu_39155:ENSG00000035115.21	Brain_Cerebellum	2:242793:CS1	0.951569	0.184882	-0.0116826	0.141069	0.00938945	0.00182348	rs62114506
Gamma-Glutamyl Transferase	chr2:219001:224864:clu_40444:ENSG00000035115.21	Heart_Atrial_Appendage	2:242793:CS1	0.951569	0.184882	-0.00870876	0.0861501	0.00938945	0.00182348	rs62114506
Gamma-Glutamyl Transferase	chr2:219001:224864:clu_40766:ENSG00000035115.21	Artery_Aorta	2:242793:CS1	0.951569	0.184882	-0.00973009	0	0.00938945	0.00182348	rs62114506
Gamma-Glutamyl Transferase	chr2:219001:224868:clu_36329:ENSG00000035115.21	Brain_Cortex	2:242793:CS1	0.951569	0.184882	-0.0202644	0	0.00938945	0.00182348	rs62114506
Gamma-Glutamyl Transferase	chr2:219001:224868:clu_37315:ENSG00000035115.21	Fibroblasts	2:242793:CS1	0.951569	0.184882	-0.0118714	0	0.00583595	0.0011401	rs62114506~rs6721594
Gamma-Glutamyl Transferase	chr2:219001:229966:clu_36067:ENSG00000035115.21	Heart_Left_Ventricle	2:242793:CS1	0.951569	0.184882	0.0109119	0.132437	0.00938945	0.00182348	rs62114506
Gamma-Glutamyl Transferase	chr2:219001:229966:clu_36329:ENSG00000035115.21	Brain_Cortex	2:242793:CS1	0.951569	0.184882	0.0120578	0.12452	0.00938945	0.00182348	rs62114506
Gamma-Glutamyl Transferase	chr2:219001:229966:clu_39155:ENSG00000035115.21	Brain_Cerebellum	2:242793:CS1	0.951569	0.184882	0.0103077	0.0889207	0.00938945	0.00182348	rs62114506
Gamma-Glutamyl Transferase	chr2:224920:229966:clu_36067:ENSG00000035115.21	Heart_Left_Ventricle	2:242793:CS1	0.951569	0.184882	-0.00869335	0	0.00938945	0.00182348	rs62114506
Gamma-Glutamyl Transferase	chr2:224920:229966:clu_39155:ENSG00000035115.21	Brain_Cerebellum	2:242793:CS1	0.951569	0.184882	-0.0103163	0.109512	0.00938945	0.00182348	rs62114506
Gamma-Glutamyl Transferase	chr2:230044:230547:clu_35074:ENSG00000035115.21	Pancreas	2:242793:CS1	0.951569	0.184882	0.00951937	0.0971048	0.00938945	0.00182348	rs62114506
Gamma-Glutamyl Transferase	chr2:230044:230547:clu_42362:ENSG00000035115.21	Esophagus_Mucosa	2:242793:CS1	0.951569	0.184882	0.00718349	0.0734819	0.00938945	0.00182348	rs62114506
Gamma-Glutamyl Transferase	chr2:230044:230547:clu_43863:ENSG00000035115.21	Pituitary	2:242793:CS1	0.951569	0.184882	0.0141873	0.188818	0.00938945	0.00182348	rs62114506
Gamma-Glutamyl Transferase	chr2:230044:230547:clu_44060:ENSG00000035115.21	Colon_Transverse	2:242793:CS1	0.951569	0.184882	0.0113433	0.141716	0.00938945	0.00182348	rs62114506
Gamma-Glutamyl Transferase	chr2:230044:230547:clu_49434:ENSG00000035115.21	Thyroid	2:242793:CS1	0.951569	0.184882	0.00965676	0.0898959	0.00938945	0.00182348	rs62114506
Gamma-Glutamyl Transferase	chr2:230044:231023:clu_42362:ENSG00000035115.21	Esophagus_Mucosa	2:242793:CS1	0.951569	0.184882	-0.00939633	0.121194	0.00938945	0.00182348	rs62114506
Gamma-Glutamyl Transferase	chr2:230044:231023:clu_43863:ENSG00000035115.21	Pituitary	2:242793:CS1	0.951569	0.184882	-0.0179853	0.183786	0.0116286	0.00232651	rs62114506~rs6721594
Gamma-Glutamyl Transferase	chr2:230044:231023:clu_49167:ENSG00000035115.21	Lung	2:242793:CS1	0.951569	0.184882	-0.0254794	0.294988	0.00938945	0.00182348	rs62114506
Gamma-Glutamyl Transferase	chr2:230044:231023:clu_49434:ENSG00000035115.21	Thyroid	2:242793:CS1	0.951569	0.184882	-0.0139332	0.112174	0.00938945	0.00182348	rs62114506
Gamma-Glutamyl Transferase	chr2:231191:234160:clu_37318:ENSG00000035115.21	Fibroblasts	2:242793:CS1	0.951569	0.184882	-0.0326398	0.411317	0.00938945	0.00182348	rs62114506
Gamma-Glutamyl Transferase	chr2:231191:234160:clu_44062:ENSG00000035115.21	Colon_Transverse	2:242793:CS1	0.951569	0.184882	-0.0398955	0.526267	0.00938945	0.00182348	rs62114506
Gamma-Glutamyl Transferase	chr2:231191:234160:clu_47608:ENSG00000035115.21	Nerve_Tibial	2:242793:CS1	0.951569	0.184882	-0.0273835	0.216979	0.00938945	0.00182348	rs62114506
Gamma-Glutamyl Transferase	chr2:234272:243503:clu_36070:ENSG00000035115.21	Heart_Left_Ventricle	2:242793:CS1	0.951569	0.184882	-0.0074842	0.0894149	0.00938945	0.00182348	rs62114506
Gamma-Glutamyl Transferase	chr2:234272:243503:clu_37381:ENSG00000035115.21	Artery_Coronary	2:242793:CS1	0.951569	0.184882	-0.0139097	0.152834	0.00938945	0.00182348	rs62114506
Gamma-Glutamyl Transferase	chr2:234272:243503:clu_40446:ENSG00000035115.21	Heart_Atrial_Appendage	2:242793:CS1	0.951569	0.184882	-0.00739246	0.0972819	0.00938945	0.00182348	rs62114506
Gamma-Glutamyl Transferase	chr2:234272:243503:clu_40991:ENSG00000035115.21	Muscle_Skeletal	2:242793:CS1	0.951569	0.184882	-0.00612543	0.040156	0.00938945	0.00182348	rs62114506
Gamma-Glutamyl Transferase	chr2:234272:247538:clu_35076:ENSG00000035115.21	Pancreas	2:242793:CS1	0.951569	0.184882	-0.00754779	0.0616859	0.00938945	0.00182348	rs62114506
Gamma-Glutamyl Transferase	chr2:234272:247538:clu_36070:ENSG00000035115.21	Heart_Left_Ventricle	2:242793:CS1	0.951569	0.184882	-0.00716249	0.0913533	0.00938945	0.00182348	rs62114506
Gamma-Glutamyl Transferase	chr2:234272:247538:clu_36332:ENSG00000035115.21	Brain_Cortex	2:242793:CS1	0.951569	0.184882	-0.00813002	0.104312	0.00872098	0.00169147	rs62114506~rs11680350
Gamma-Glutamyl Transferase	chr2:234272:247538:clu_36380:ENSG00000035115.21	Whole_Blood	2:242793:CS1	0.951569	0.184882	-0.00640883	0.0897571	0.00938945	0.00182348	rs62114506
Gamma-Glutamyl Transferase	chr2:234272:247538:clu_37317:ENSG00000035115.21	Fibroblasts	2:242793:CS1	0.951569	0.184882	-0.00593034	0.0758314	0.00938945	0.00182348	rs62114506
Gamma-Glutamyl Transferase	chr2:234272:247538:clu_37381:ENSG00000035115.21	Artery_Coronary	2:242793:CS1	0.951569	0.184882	-0.00869616	0.0495381	0.00938945	0.00182348	rs62114506
Gamma-Glutamyl Transferase	chr2:234272:247538:clu_39157:ENSG00000035115.21	Brain_Cerebellum	2:242793:CS1	0.951569	0.184882	-0.00901484	0.103974	0.00938945	0.00182348	rs62114506
Gamma-Glutamyl Transferase	chr2:234272:247538:clu_39834:ENSG00000035115.21	Esophagus_Junction	2:242793:CS1	0.951569	0.184882	-0.00712585	0	0.00938945	0.00182348	rs62114506
Gamma-Glutamyl Transferase	chr2:234272:247538:clu_40106:ENSG00000035115.21	Stomach	2:242793:CS1	0.951569	0.184882	-0.0072589	0.0843921	0.00938945	0.00182348	rs62114506
Gamma-Glutamyl Transferase	chr2:234272:247538:clu_40446:ENSG00000035115.21	Heart_Atrial_Appendage	2:242793:CS1	0.951569	0.184882	-0.00702805	0.0822692	0.00938945	0.00182348	rs62114506
Gamma-Glutamyl Transferase	chr2:234272:247538:clu_40717:ENSG00000035115.21	Colon_Sigmoid	2:242793:CS1	0.951569	0.184882	-0.00714522	0.0706766	0.00938945	0.00182348	rs62114506
Gamma-Glutamyl Transferase	chr2:234272:247538:clu_40768:ENSG00000035115.21	Artery_Aorta	2:242793:CS1	0.951569	0.184882	-0.00653605	0	0.00938945	0.00182348	rs62114506
Gamma-Glutamyl Transferase	chr2:234272:247538:clu_40991:ENSG00000035115.21	Muscle_Skeletal	2:242793:CS1	0.951569	0.184882	-0.00513929	0.0600728	0.00938945	0.00182348	rs62114506
Gamma-Glutamyl Transferase	chr2:234272:247538:clu_42144:ENSG00000035115.21	Esophagus_Muscularis	2:242793:CS1	0.951569	0.184882	-0.00608961	0.0512815	0.00938945	0.00182348	rs62114506
Gamma-Glutamyl Transferase	chr2:234272:247538:clu_42363:ENSG00000035115.21	Esophagus_Mucosa	2:242793:CS1	0.951569	0.184882	-0.0057523	0.0554879	0.00917736	0.00177729	rs62114728~rs62114506
Gamma-Glutamyl Transferase	chr2:234272:247538:clu_42765:ENSG00000035115.21	Artery_Tibial	2:242793:CS1	0.951569	0.184882	-0.00319282	0.0582087	0.00567031	0.00107614	rs118063885~rs62114506
Gamma-Glutamyl Transferase	chr2:234272:247538:clu_43864:ENSG00000035115.21	Pituitary	2:242793:CS1	0.951569	0.184882	-0.00788858	0.133822	0.00938945	0.00182348	rs62114506
Gamma-Glutamyl Transferase	chr2:234272:247538:clu_44061:ENSG00000035115.21	Colon_Transverse	2:242793:CS1	0.951569	0.184882	-0.00679497	0.0464396	0.00938945	0.00182348	rs62114506
Gamma-Glutamyl Transferase	chr2:234272:247538:clu_44953:ENSG00000035115.21	Adipose_Visceral	2:242793:CS1	0.951569	0.184882	-0.00594616	0.0387874	0.00938945	0.00182348	rs62114506
Gamma-Glutamyl Transferase	chr2:234272:247538:clu_47607:ENSG00000035115.21	Nerve_Tibial	2:242793:CS1	0.951569	0.184882	-0.00573237	0.0781774	0.00938945	0.00182348	rs62114506
Gamma-Glutamyl Transferase	chr2:243562:247538:clu_35076:ENSG00000035115.21	Pancreas	2:242793:CS1	0.951569	0.184882	0.00774123	0.0760292	0.00938945	0.00182348	rs62114506
Gamma-Glutamyl Transferase	chr2:243562:247538:clu_36332:ENSG00000035115.21	Brain_Cortex	2:242793:CS1	0.951569	0.184882	0.0109213	0.112389	0.00938945	0.00182348	rs62114506
Gamma-Glutamyl Transferase	chr2:243562:247538:clu_37381:ENSG00000035115.21	Artery_Coronary	2:242793:CS1	0.951569	0.184882	0.0102495	0.0710028	0.00938945	0.00182348	rs62114506
Gamma-Glutamyl Transferase	chr2:243562:247538:clu_39157:ENSG00000035115.21	Brain_Cerebellum	2:242793:CS1	0.951569	0.184882	0.0121471	0.0926645	0.00938945	0.00182348	rs62114506
Gamma-Glutamyl Transferase	chr2:243562:247538:clu_39834:ENSG00000035115.21	Esophagus_Junction	2:242793:CS1	0.951569	0.184882	0.0123156	0.130663	0.00938945	0.00182348	rs62114506
Gamma-Glutamyl Transferase	chr2:243562:247538:clu_40106:ENSG00000035115.21	Stomach	2:242793:CS1	0.951569	0.184882	0.007697	0.0585826	0.00938945	0.00182348	rs62114506
Gamma-Glutamyl Transferase	chr2:243562:247538:clu_40717:ENSG00000035115.21	Colon_Sigmoid	2:242793:CS1	0.951569	0.184882	0.00986813	0.0745272	0.00938945	0.00182348	rs62114506
Gamma-Glutamyl Transferase	chr2:243562:247538:clu_40768:ENSG00000035115.21	Artery_Aorta	2:242793:CS1	0.951569	0.184882	0.00773007	0.106504	0.00938945	0.00182348	rs62114506
Gamma-Glutamyl Transferase	chr2:243562:247538:clu_42144:ENSG00000035115.21	Esophagus_Muscularis	2:242793:CS1	0.951569	0.184882	0.0100456	0.085954	0.00938945	0.00182348	rs62114506
Gamma-Glutamyl Transferase	chr2:243562:247538:clu_42363:ENSG00000035115.21	Esophagus_Mucosa	2:242793:CS1	0.951569	0.184882	0.00603241	0.0840792	0.00938945	0.00182348	rs62114506
Gamma-Glutamyl Transferase	chr2:243562:247538:clu_42765:ENSG00000035115.21	Artery_Tibial	2:242793:CS1	0.951569	0.184882	0.00629406	0.0872696	0.00938945	0.00182348	rs62114506
Gamma-Glutamyl Transferase	chr2:243562:247538:clu_43864:ENSG00000035115.21	Pituitary	2:242793:CS1	0.951569	0.184882	0.00834035	0.0805209	0.00938945	0.00182348	rs62114506
Gamma-Glutamyl Transferase	chr2:243562:247538:clu_44061:ENSG00000035115.21	Colon_Transverse	2:242793:CS1	0.951569	0.184882	0.00741677	0.089245	0.00938945	0.00182348	rs62114506
Gamma-Glutamyl Transferase	chr2:243562:247538:clu_44953:ENSG00000035115.21	Adipose_Visceral	2:242793:CS1	0.951569	0.184882	0.00707134	0.0768607	0.00938945	0.00182348	rs62114506
Gamma-Glutamyl Transferase	chr2:243562:247538:clu_46291:ENSG00000035115.21	Adipose_Subcutaneous	2:242793:CS1	0.951569	0.184882	0.00619403	0.0692091	0.00938945	0.00182348	rs62114506
Gamma-Glutamyl Transferase	chr2:243562:247538:clu_47607:ENSG00000035115.21	Nerve_Tibial	2:242793:CS1	0.951569	0.184882	0.00662979	0.0829833	0.00938945	0.00182348	rs62114506
Gamma-Glutamyl Transferase	chr2:243562:247538:clu_49168:ENSG00000035115.21	Lung	2:242793:CS1	0.951569	0.184882	0.00649829	0.057737	0.00938945	0.00182348	rs62114506
Gamma-Glutamyl Transferase	chr2:243562:247538:clu_49435:ENSG00000035115.21	Thyroid	2:242793:CS1	0.951569	0.184882	0.0055701	0.0560101	0.00938945	0.00182348	rs62114506
Gamma-Glutamyl Transferase	chr2:253115:256207:clu_42364:ENSG00000035115.21	Esophagus_Mucosa	2:242793:CS1	0.951569	0.184882	0.0109146	0.130343	0.00938945	0.00182348	rs62114506
Gamma-Glutamyl Transferase	chr2:253115:260085:clu_37383:ENSG00000035115.21	Artery_Coronary	2:242793:CS1	0.951569	0.184882	-0.0456556	0	0.00938945	0.00182348	rs62114506
Gamma-Glutamyl Transferase	chr2:253115:260085:clu_42364:ENSG00000035115.21	Esophagus_Mucosa	2:242793:CS1	0.951569	0.184882	0.00899619	0.0817799	0.00938945	0.00182348	rs62114506
Gamma-Glutamyl Transferase	chr2:253115:263984:clu_35077:ENSG00000035115.21	Pancreas	2:242793:CS1	0.951569	0.184882	-0.00957211	0.0773656	0.00938945	0.00182348	rs62114506
Gamma-Glutamyl Transferase	chr2:253115:263984:clu_40107:ENSG00000035115.21	Stomach	2:242793:CS1	0.951569	0.184882	-0.0113663	0.0927577	0.00938945	0.00182348	rs62114506
Gamma-Glutamyl Transferase	chr2:253115:263984:clu_43866:ENSG00000035115.21	Pituitary	2:242793:CS1	0.951569	0.184882	-0.0109244	0.121688	0.00938945	0.00182348	rs62114506
Gamma-Glutamyl Transferase	chr2:253115:263984:clu_44063:ENSG00000035115.21	Colon_Transverse	2:242793:CS1	0.951569	0.184882	-0.00867874	0.0988771	0.00938945	0.00182348	rs62114506
Gamma-Glutamyl Transferase	chr2:253115:263984:clu_49170:ENSG00000035115.21	Lung	2:242793:CS1	0.951569	0.184882	-0.0105361	0.0775182	0.00938945	0.00182348	rs62114506
Gamma-Glutamyl Transferase	chr2:253115:263984:clu_49436:ENSG00000035115.21	Thyroid	2:242793:CS1	0.951569	0.184882	-0.00817999	0	0.00938945	0.00182348	rs62114506
Gamma-Glutamyl Transferase	chr2:253115:264084:clu_35077:ENSG00000035115.21	Pancreas	2:242793:CS1	0.951569	0.184882	0.0106923	0.119894	0.00938945	0.00182348	rs62114506
Gamma-Glutamyl Transferase	chr2:253115:264084:clu_42364:ENSG00000035115.21	Esophagus_Mucosa	2:242793:CS1	0.951569	0.184882	0.00888044	0.0697357	0.00938945	0.00182348	rs62114506
Gamma-Glutamyl Transferase	chr2:253115:264084:clu_49436:ENSG00000035115.21	Thyroid	2:242793:CS1	0.951569	0.184882	0.0129385	0.138778	0.00938945	0.00182348	rs62114506
Gamma-Glutamyl Transferase	chr2:253115:264542:clu_42364:ENSG00000035115.21	Esophagus_Mucosa	2:242793:CS1	0.951569	0.184882	0.0118483	0.0837055	0.00938945	0.00182348	rs62114506
Gamma-Glutamyl Transferase	chr2:253115:264782:clu_42767:ENSG00000035115.21	Artery_Tibial	2:242793:CS1	0.951569	0.184882	0.0235427	0.339038	0.00938945	0.00182348	rs62114506
Gamma-Glutamyl Transferase	chr2:253115:264782:clu_43866:ENSG00000035115.21	Pituitary	2:242793:CS1	0.951569	0.184882	0.0771016	0.774517	0.00938945	0.00182348	rs62114506
Gamma-Glutamyl Transferase	chr2:253115:264782:clu_44063:ENSG00000035115.21	Colon_Transverse	2:242793:CS1	0.951569	0.184882	0.0199896	0.240093	0.00938945	0.00182348	rs62114506
Gamma-Glutamyl Transferase	chr2:253115:264782:clu_49170:ENSG00000035115.21	Lung	2:242793:CS1	0.951569	0.184882	0.0742412	0.682605	0.00938945	0.00182348	rs62114506
Gamma-Glutamyl Transferase	chr2:253115:264782:clu_49436:ENSG00000035115.21	Thyroid	2:242793:CS1	0.951569	0.184882	0.0100263	0.0944557	0.00938945	0.00182348	rs62114506
Gamma-Glutamyl Transferase	chr2:260702:262631:clu_35077:ENSG00000035115.21	Pancreas	2:242793:CS1	0.951569	0.184882	0.0191193	0.232082	0.00938945	0.00182348	rs62114506
Gamma-Glutamyl Transferase	chr2:260702:262631:clu_42364:ENSG00000035115.21	Esophagus_Mucosa	2:242793:CS1	0.951569	0.184882	0.0142809	0.0843208	0.00938945	0.00182348	rs62114506
Gamma-Glutamyl Transferase	chr2:260702:262631:clu_44063:ENSG00000035115.21	Colon_Transverse	2:242793:CS1	0.951569	0.184882	0.0803724	0.826763	0.00938945	0.00182348	rs62114506
Gamma-Glutamyl Transferase	chr2:262750:263211:clu_43866:ENSG00000035115.21	Pituitary	2:242793:CS1	0.951569	0.184882	0.0273131	0.394328	0.00914769	0.00181577	rs62114506~rs6721594
Gamma-Glutamyl Transferase	chr2:262786:263211:clu_43866:ENSG00000035115.21	Pituitary	2:242793:CS1	0.951569	0.184882	0.0605448	0	0.00938945	0.00182348	rs62114506
Gamma-Glutamyl Transferase	chr2:262786:263211:clu_49436:ENSG00000035115.21	Thyroid	2:242793:CS1	0.951569	0.184882	0.0158668	0.145864	0.00938945	0.00182348	rs62114506
Gamma-Glutamyl Transferase	ALLC	Liver	2:3640142:CS1	1	0.251381	1.86992	0.714468	0.888182	0.223932	rs6542674
Gamma-Glutamyl Transferase	chr2:3558998:3561317:clu_42840:ENSG00000234171.2	Artery_Tibial	2:3640142:CS1	1	0.251381	-0.301395	0.864209	0.11182	0.0274489	rs4583476~rs6542674
Gamma-Glutamyl Transferase	KRTCAP3	Kidney_Glom	2:27730940:CS1	1	0.425234	-4.40567	8.9994	0.2	0.0850468	rs6547692
Gamma-Glutamyl Transferase	chr2:27343578:27350314:clu_42601:ENSG00000115207.13	Esophagus_Muscularis	2:27730940:CS1	1	0.425234	-1.94707	4.06775	0.2	0.0850468	rs6547692
Gamma-Glutamyl Transferase	chr2:27463181:27470928:clu_48182:ENSG00000138002.14	Nerve_Tibial	2:27730940:CS1	1	0.425234	1.54259	3.07654	0.2	0.0850468	rs6547692
Gamma-Glutamyl Transferase	chr2:27492478:27493389:clu_42641:ENSG00000115226.9	Esophagus_Muscularis	2:27730940:CS1	1	0.425234	-2.11938	4.10156	0.2	0.0850468	rs6547692
Gamma-Glutamyl Transferase	chr2:27492790:27493389:clu_41266:ENSG00000115226.9	Artery_Aorta	2:27730940:CS1	1	0.425234	1.75875	3.39863	0.2	0.0850468	rs6547692
Gamma-Glutamyl Transferase	ENSG00000226622	Adipose_Visceral	2:63008414:CS1	1	0.241162	-2.57614	3.7065	0.333333	0.0803875	rs7562149
Gamma-Glutamyl Transferase	ENSG00000226622	Nerve_Tibial	2:63008414:CS1	1	0.241162	-0.578557	0.83579	0.333333	0.0803875	rs7562149
Gamma-Glutamyl Transferase	chr2:62502794:62506030:clu_48844:ENSG00000186889.9	Nerve_Tibial	2:63008414:CS1	1	0.241162	0.594923	0.825145	0.333333	0.0803875	rs7562149
Gamma-Glutamyl Transferase	SEMA4F	Pituitary	2:75720568:CS1	1	0.189402	-2.65396	3.7814	0.333333	0.0631339	rs746013776
Gamma-Glutamyl Transferase	chr2:74535454:74535588:clu_43755:ENSG00000115318.11	Esophagus_Mucosa	2:75720568:CS1	1	0.189402	1.53207	2.19154	0.333333	0.0631339	rs746013776
Gamma-Glutamyl Transferase	chr2:74535755:74535996:clu_43755:ENSG00000115318.11	Esophagus_Mucosa	2:75720568:CS1	1	0.189402	-2.69512	3.96949	0.333333	0.0631339	rs746013776
Gamma-Glutamyl Transferase	INHBB	Liver	2:121306440:CS1	1	0.30108	6.45297	0.659108	1	0.30108	rs17050272
Gamma-Glutamyl Transferase	GPR39	Brain_Cerebellum	2:133193729:CS1	0.965022	0.326467	-3.30091	1.84793	0.768191	0.262604	rs4468865~rs4468866
Gamma-Glutamyl Transferase	ENSG00000236283	Nerve_Tibial	2:165528876:CS1	0.999665	0.228228	0.87126	0.88217	0.499832	0.114114	rs13389219
Gamma-Glutamyl Transferase	SCN2A	Nerve_Tibial	2:165528876:CS1	0.999665	0.228228	0.6855	0.700908	0.499832	0.114114	rs13389219
Gamma-Glutamyl Transferase	STK39	Adrenal_Gland	2:169933741:CS1	1	0.150984	2.32347	0.302399	1	0.150984	rs115504026
Gamma-Glutamyl Transferase	ENSG00000227542	Fibroblasts	2:192112050:CS1	0.954171	0.424158	0.046394	0.325119	0.0203015	0.00902464	rs13019004
Gamma-Glutamyl Transferase	ENSG00000227542	Nerve_Tibial	2:192112050:CS1	0.954171	0.424158	-0.315613	2.11723	0.0203015	0.00902464	rs13019004
Gamma-Glutamyl Transferase	ENSG00000230611	Adipose_Subcutaneous	2:192112050:CS1	0.954171	0.424158	-0.0522423	0.382079	0.0203015	0.00902464	rs13019004
Gamma-Glutamyl Transferase	ENSG00000280083	Adipose_Visceral	2:192112050:CS1	0.954171	0.424158	-0.0438835	0.323199	0.0203015	0.00902464	rs13019004
Gamma-Glutamyl Transferase	ENSG00000280083	Adrenal_Gland	2:192112050:CS1	0.954171	0.424158	-0.181174	0.968505	0.0203015	0.00902464	rs13019004
Gamma-Glutamyl Transferase	ENSG00000280083	Artery_Coronary	2:192112050:CS1	0.954171	0.424158	-0.0796826	0.675434	0.0203015	0.00902464	rs13019004
Gamma-Glutamyl Transferase	ENSG00000280083	Artery_Tibial	2:192112050:CS1	0.954171	0.424158	-0.0588488	0.369714	0.0203015	0.00902464	rs13019004
Gamma-Glutamyl Transferase	ENSG00000280083	Colon_Sigmoid	2:192112050:CS1	0.954171	0.424158	-0.107521	0.795501	0.0203015	0.00902464	rs13019004
Gamma-Glutamyl Transferase	ENSG00000280083	Colon_Transverse	2:192112050:CS1	0.954171	0.424158	-0.053617	0.404492	0.0203015	0.00902464	rs13019004
Gamma-Glutamyl Transferase	ENSG00000280083	Esophagus_Junction	2:192112050:CS1	0.954171	0.424158	-0.0666618	0.550413	0.0203015	0.00902464	rs13019004
Gamma-Glutamyl Transferase	ENSG00000280083	Esophagus_Mucosa	2:192112050:CS1	0.954171	0.424158	-0.0855188	0.620128	0.0203015	0.00902464	rs13019004
Gamma-Glutamyl Transferase	ENSG00000280083	Esophagus_Muscularis	2:192112050:CS1	0.954171	0.424158	-0.0572699	0.460011	0.0203015	0.00902464	rs13019004
Gamma-Glutamyl Transferase	ENSG00000280083	Fibroblasts	2:192112050:CS1	0.954171	0.424158	-0.0452858	0.133871	0.0203015	0.00902464	rs13019004
Gamma-Glutamyl Transferase	ENSG00000280083	Heart_Atrial_Appendage	2:192112050:CS1	0.954171	0.424158	-0.0739597	0.531209	0.0203015	0.00902464	rs13019004
Gamma-Glutamyl Transferase	ENSG00000280083	Heart_Left_Ventricle	2:192112050:CS1	0.954171	0.424158	-0.0617577	0.386257	0.0203015	0.00902464	rs13019004
Gamma-Glutamyl Transferase	ENSG00000280083	Lung	2:192112050:CS1	0.954171	0.424158	-0.0448062	0.334056	0.0203015	0.00902464	rs13019004
Gamma-Glutamyl Transferase	ENSG00000280083	Muscle_Skeletal	2:192112050:CS1	0.954171	0.424158	-0.0610954	0.485516	0.0203015	0.00902464	rs13019004
Gamma-Glutamyl Transferase	ENSG00000280083	Nerve_Tibial	2:192112050:CS1	0.954171	0.424158	-0.0515993	0.33897	0.0203015	0.00902464	rs13019004
Gamma-Glutamyl Transferase	ENSG00000280083	Pancreas	2:192112050:CS1	0.954171	0.424158	-0.0730291	0.477058	0.0203015	0.00902464	rs13019004
Gamma-Glutamyl Transferase	ENSG00000280083	Pituitary	2:192112050:CS1	0.954171	0.424158	-0.0752451	0.508204	0.0203015	0.00902464	rs13019004
Gamma-Glutamyl Transferase	ENSG00000280083	Small_Intestine	2:192112050:CS1	0.954171	0.424158	-0.135007	1.03381	0.0203015	0.00902464	rs13019004
Gamma-Glutamyl Transferase	ENSG00000280083	Spleen	2:192112050:CS1	0.954171	0.424158	-0.108804	0.806641	0.0203015	0.00902464	rs13019004
Gamma-Glutamyl Transferase	ENSG00000280083	Stomach	2:192112050:CS1	0.954171	0.424158	-0.0671306	0.463157	0.0203015	0.00902464	rs13019004
Gamma-Glutamyl Transferase	ENSG00000280083	Thyroid	2:192112050:CS1	0.954171	0.424158	-0.0431217	0.311599	0.0203015	0.00902464	rs13019004
Gamma-Glutamyl Transferase	MYO1B	Colon_Transverse	2:192112050:CS1	0.954171	0.424158	-0.301662	1.78269	0.0203015	0.00902464	rs13019004
Gamma-Glutamyl Transferase	STAT4	Adipose_Subcutaneous	2:192112050:CS1	0.954171	0.424158	-0.0359647	0.244581	0.0203015	0.00902464	rs13019004
Gamma-Glutamyl Transferase	STAT4	Adipose_Visceral	2:192112050:CS1	0.954171	0.424158	-0.0610479	0.416801	0.0203015	0.00902464	rs13019004
Gamma-Glutamyl Transferase	STAT4	Colon_Sigmoid	2:192112050:CS1	0.954171	0.424158	-0.0627573	0.390385	0.0203015	0.00902464	rs13019004
Gamma-Glutamyl Transferase	STAT4	Colon_Transverse	2:192112050:CS1	0.954171	0.424158	-0.133787	0.91737	0.0203015	0.00902464	rs13019004
Gamma-Glutamyl Transferase	STAT4	Esophagus_Mucosa	2:192112050:CS1	0.954171	0.424158	-0.0734677	0.475153	0.0203015	0.00902464	rs13019004
Gamma-Glutamyl Transferase	STAT4	Heart_Left_Ventricle	2:192112050:CS1	0.954171	0.424158	-0.171223	1.43596	0.0203015	0.00902464	rs13019004
Gamma-Glutamyl Transferase	STAT4	Lung	2:192112050:CS1	0.954171	0.424158	-0.0625588	0.359637	0.0203015	0.00902464	rs13019004
Gamma-Glutamyl Transferase	STAT4	Muscle_Skeletal	2:192112050:CS1	0.954171	0.424158	-0.0365218	0.304848	0.0203015	0.00902464	rs13019004
Gamma-Glutamyl Transferase	STAT4	Nerve_Tibial	2:192112050:CS1	0.954171	0.424158	-0.0441493	0.218247	0.0203015	0.00902464	rs13019004
Gamma-Glutamyl Transferase	STAT4	Pancreas	2:192112050:CS1	0.954171	0.424158	-0.0605402	0.488154	0.0203015	0.00902464	rs13019004
Gamma-Glutamyl Transferase	STAT4	Thyroid	2:192112050:CS1	0.954171	0.424158	-0.0503039	0.257716	0.0203015	0.00902464	rs13019004
Gamma-Glutamyl Transferase	chr2:191148204:191150947:clu_48269:ENSG00000138378.17	Adipose_Visceral	2:192112050:CS1	0.954171	0.424158	0.082631	0.59432	0.0203015	0.00902464	rs13019004
Gamma-Glutamyl Transferase	chr2:191148204:191150947:clu_49556:ENSG00000138378.17	Adipose_Subcutaneous	2:192112050:CS1	0.954171	0.424158	0.326175	2.36584	0.0203015	0.00902464	rs13019004
Gamma-Glutamyl Transferase	chr2:191148204:191150947:clu_52642:ENSG00000138378.17	Lung	2:192112050:CS1	0.954171	0.424158	0.152232	1.10148	0.0203015	0.00902464	rs13019004
Gamma-Glutamyl Transferase	chr2:191148204:191150947:clu_52971:ENSG00000138378.17	Thyroid	2:192112050:CS1	0.954171	0.424158	0.0603812	0.46859	0.0203015	0.00902464	rs13019004
Gamma-Glutamyl Transferase	chr2:191245626:191276887:clu_39984:ENSG00000128641.18	Fibroblasts	2:192112050:CS1	0.954171	0.424158	-0.0359329	0.2409	0.0203015	0.00902464	rs13019004
Gamma-Glutamyl Transferase	chr2:191245626:191276887:clu_45343:ENSG00000128641.18	Esophagus_Mucosa	2:192112050:CS1	0.954171	0.424158	-0.0841676	0.617804	0.0203015	0.00902464	rs13019004
Gamma-Glutamyl Transferase	chr2:191245626:191276887:clu_45809:ENSG00000128641.18	Artery_Tibial	2:192112050:CS1	0.954171	0.424158	-0.0763979	0.468469	0.0203015	0.00902464	rs13019004
Gamma-Glutamyl Transferase	chr2:191245626:191276887:clu_48271:ENSG00000128641.18	Adipose_Visceral	2:192112050:CS1	0.954171	0.424158	-0.0580945	0.370971	0.0203015	0.00902464	rs13019004
Gamma-Glutamyl Transferase	chr2:191245626:191276887:clu_49561:ENSG00000128641.18	Adipose_Subcutaneous	2:192112050:CS1	0.954171	0.424158	-0.0528075	0.369294	0.0203015	0.00902464	rs13019004
Gamma-Glutamyl Transferase	chr2:191245626:191276887:clu_51011:ENSG00000128641.18	Nerve_Tibial	2:192112050:CS1	0.954171	0.424158	-0.180135	1.20571	0.0203015	0.00902464	rs13019004
Gamma-Glutamyl Transferase	chr2:191245626:191276887:clu_52645:ENSG00000128641.18	Lung	2:192112050:CS1	0.954171	0.424158	-0.0466626	0.315664	0.0203015	0.00902464	rs13019004
Gamma-Glutamyl Transferase	PNKD	Kidney_Tube	2:219136888:CS1	0.981322	0.288743	-3.6143	0.606843	0.981322	0.288743	rs4674279~rs3892153
Gamma-Glutamyl Transferase	ENSG00000261379	Adipose_Subcutaneous	2:227145757:CS1	0.999997	0.351232	-0.312765	0.614414	0.199999	0.0702465	rs2176040
Gamma-Glutamyl Transferase	ENSG00000272622	Adipose_Subcutaneous	2:227145757:CS1	0.999997	0.351232	-0.281265	0.550075	0.199999	0.0702465	rs2176040
Gamma-Glutamyl Transferase	ENSG00000272622	Adipose_Visceral	2:227145757:CS1	0.999997	0.351232	-0.922577	1.93524	0.199999	0.0702465	rs2176040
Gamma-Glutamyl Transferase	IRS1	Adipose_Subcutaneous	2:227145757:CS1	0.999997	0.351232	-0.21056	0.426409	0.199999	0.0702465	rs2176040
Gamma-Glutamyl Transferase	IRS1	Adipose_Visceral	2:227145757:CS1	0.999997	0.351232	-0.304823	0.612025	0.199999	0.0702465	rs2176040
Gamma-Glutamyl Transferase	BHLHE40-AS1	Adrenal_Gland	3:4758244:CS1	1	0.189026	-2.618	0.370694	1	0.189026	rs2306881
Gamma-Glutamyl Transferase	BHLHE40	Fibroblasts	3:4758244:CS3	1	0.177548	-2.4622	0.314815	1	0.177548	rs2054872
Gamma-Glutamyl Transferase	chr3:12289134:12312380:clu_45398:ENSG00000132170.19	Lung	3:12360357:CS1	0.999996	0.286219	5.77937	0.406982	0.999996	0.286219	rs11709077~rs4135247
Gamma-Glutamyl Transferase	ENSG00000228791	Adipose_Subcutaneous	3:24520283:CS1	0.999902	0.236721	2.22916	0.399333	0.999902	0.236721	rs6792725
Gamma-Glutamyl Transferase	ENSG00000271993	Artery_Tibial	3:37007396:CS1	0.954979	0.407032	0.0574782	0.66122	0.0117211	0.0049928	rs4678556
Gamma-Glutamyl Transferase	ENSG00000271993	Lung	3:37007396:CS1	0.954979	0.407032	0.173038	1.51098	0.0117211	0.0049928	rs4678556
Gamma-Glutamyl Transferase	ENSG00000272334	Pituitary	3:37007396:CS1	0.954979	0.407032	0.123532	0.692768	0.0117211	0.0049928	rs4678556
Gamma-Glutamyl Transferase	EPM2AIP1	Thyroid	3:37007396:CS1	0.954979	0.407032	-0.025525	0.257065	0.0117211	0.0049928	rs4678556
Gamma-Glutamyl Transferase	GOLGA4-AS1	Kidney_Tube	3:37007396:CS1	0.954979	0.407032	0.0323461	0.293457	0.0117211	0.0049928	rs4678556
Gamma-Glutamyl Transferase	LRRFIP2	Artery_Aorta	3:37007396:CS1	0.954979	0.407032	-0.023055	0.250982	0.0117211	0.0049928	rs4678556
Gamma-Glutamyl Transferase	LRRFIP2	Artery_Tibial	3:37007396:CS1	0.954979	0.407032	-0.0283856	0.288117	0.0117211	0.0049928	rs4678556
Gamma-Glutamyl Transferase	LRRFIP2	Brain_Cortex	3:37007396:CS1	0.954979	0.407032	-0.0319216	0.301187	0.0117211	0.0049928	rs4678556
Gamma-Glutamyl Transferase	LRRFIP2	Esophagus_Junction	3:37007396:CS1	0.954979	0.407032	-0.0334838	0.385417	0.0117211	0.0049928	rs4678556
Gamma-Glutamyl Transferase	LRRFIP2	Esophagus_Muscularis	3:37007396:CS1	0.954979	0.407032	-0.0228453	0.232413	0.0117211	0.0049928	rs4678556
Gamma-Glutamyl Transferase	LRRFIP2	Kidney_Tube	3:37007396:CS1	0.954979	0.407032	-0.106646	0.900844	0.0117211	0.0049928	rs4678556
Gamma-Glutamyl Transferase	LRRFIP2	Muscle_Skeletal	3:37007396:CS1	0.954979	0.407032	-0.017059	0.22452	0.0117211	0.0049928	rs4678556
Gamma-Glutamyl Transferase	LRRFIP2	Nerve_Tibial	3:37007396:CS1	0.954979	0.407032	-0.045919	0.295207	0.0202628	0.00880229	rs4678556~rs6809976
Gamma-Glutamyl Transferase	LRRFIP2	Pancreas	3:37007396:CS1	0.954979	0.407032	-0.167513	2.09001	0.0117211	0.0049928	rs4678556
Gamma-Glutamyl Transferase	LRRFIP2	Thyroid	3:37007396:CS1	0.954979	0.407032	-0.0156692	0.167764	0.0117211	0.0049928	rs4678556
Gamma-Glutamyl Transferase	LRRFIP2	Whole_Blood	3:37007396:CS1	0.954979	0.407032	0.0216193	0.19383	0.0117211	0.0049928	rs4678556
Gamma-Glutamyl Transferase	MLH1	Muscle_Skeletal	3:37007396:CS1	0.954979	0.407032	-0.0203417	0.182203	0.0117211	0.0049928	rs4678556
Gamma-Glutamyl Transferase	chr3:36996709:37000955:clu_43266:ENSG00000076242.14	Adipose_Subcutaneous	3:37007396:CS1	0.954979	0.407032	-0.0262023	0.215626	0.0117211	0.0049928	rs4678556
Gamma-Glutamyl Transferase	chr3:36996709:37000955:clu_44471:ENSG00000076242.14	Nerve_Tibial	3:37007396:CS1	0.954979	0.407032	-0.0383497	0.215159	0.0117211	0.0049928	rs4678556
Gamma-Glutamyl Transferase	chr3:37028932:37040186:clu_39930:ENSG00000076242.14	Artery_Tibial	3:37007396:CS1	0.954979	0.407032	0.0668295	0.598284	0.0117211	0.0049928	rs4678556
Gamma-Glutamyl Transferase	chr3:37040294:37047519:clu_38087:ENSG00000076242.14	Artery_Aorta	3:37007396:CS1	0.954979	0.407032	0.0690769	0.383998	0.0117211	0.0049928	rs4678556
Gamma-Glutamyl Transferase	chr3:37040294:37047519:clu_46200:ENSG00000076242.14	Thyroid	3:37007396:CS1	0.954979	0.407032	0.0449937	0.228477	0.0117211	0.0049928	rs4678556
Gamma-Glutamyl Transferase	chr3:37083806:37091467:clu_46202:ENSG00000093167.17	Thyroid	3:37007396:CS1	0.954979	0.407032	0.0304667	0.263807	0.0117211	0.0049928	rs4678556
Gamma-Glutamyl Transferase	chr3:37083806:37094792:clu_46202:ENSG00000093167.17	Thyroid	3:37007396:CS1	0.954979	0.407032	-0.020911	0.196441	0.0117211	0.0049928	rs4678556
Gamma-Glutamyl Transferase	chr3:37091538:37094792:clu_46202:ENSG00000093167.17	Thyroid	3:37007396:CS1	0.954979	0.407032	0.0269793	0.262317	0.0117211	0.0049928	rs4678556
Gamma-Glutamyl Transferase	chr3:37096660:37102924:clu_33612:ENSG00000093167.17	Heart_Left_Ventricle	3:37007396:CS1	0.954979	0.407032	-0.0289749	0.272221	0.0117211	0.0049928	rs4678556
Gamma-Glutamyl Transferase	chr3:37096660:37102924:clu_37276:ENSG00000093167.17	Esophagus_Junction	3:37007396:CS1	0.954979	0.407032	-0.0424321	0.308938	0.0117211	0.0049928	rs4678556
Gamma-Glutamyl Transferase	chr3:37096660:37102924:clu_37696:ENSG00000093167.17	Heart_Atrial_Appendage	3:37007396:CS1	0.954979	0.407032	-0.0224889	0.179901	0.0117211	0.0049928	rs4678556
Gamma-Glutamyl Transferase	chr3:37096660:37102924:clu_38010:ENSG00000093167.17	Colon_Sigmoid	3:37007396:CS1	0.954979	0.407032	-0.063298	0.621833	0.0117211	0.0049928	rs4678556
Gamma-Glutamyl Transferase	chr3:37096660:37102924:clu_38090:ENSG00000093167.17	Artery_Aorta	3:37007396:CS1	0.954979	0.407032	-0.0307868	0.28987	0.0117211	0.0049928	rs4678556
Gamma-Glutamyl Transferase	chr3:37096660:37102924:clu_39419:ENSG00000093167.17	Esophagus_Muscularis	3:37007396:CS1	0.954979	0.407032	-0.0232236	0.152189	0.0117211	0.0049928	rs4678556
Gamma-Glutamyl Transferase	chr3:37096660:37102924:clu_39934:ENSG00000093167.17	Artery_Tibial	3:37007396:CS1	0.954979	0.407032	-0.0200497	0.105684	0.0117211	0.0049928	rs4678556
Gamma-Glutamyl Transferase	chr3:37096660:37102924:clu_41161:ENSG00000093167.17	Colon_Transverse	3:37007396:CS1	0.954979	0.407032	-0.0396212	0.414899	0.0117211	0.0049928	rs4678556
Gamma-Glutamyl Transferase	chr3:37096660:37105455:clu_33612:ENSG00000093167.17	Heart_Left_Ventricle	3:37007396:CS1	0.954979	0.407032	0.021376	0.207927	0.0117211	0.0049928	rs4678556
Gamma-Glutamyl Transferase	chr3:37096660:37105455:clu_37696:ENSG00000093167.17	Heart_Atrial_Appendage	3:37007396:CS1	0.954979	0.407032	0.02097	0	0.0117211	0.0049928	rs4678556
Gamma-Glutamyl Transferase	chr3:37096660:37105455:clu_38240:ENSG00000093167.17	Muscle_Skeletal	3:37007396:CS1	0.954979	0.407032	0.0189095	0.172322	0.0117211	0.0049928	rs4678556
Gamma-Glutamyl Transferase	chr3:37096660:37105455:clu_39419:ENSG00000093167.17	Esophagus_Muscularis	3:37007396:CS1	0.954979	0.407032	0.0296867	0.237281	0.0117211	0.0049928	rs4678556
Gamma-Glutamyl Transferase	chr3:37096660:37105455:clu_39934:ENSG00000093167.17	Artery_Tibial	3:37007396:CS1	0.954979	0.407032	0.0314978	0.316563	0.0117211	0.0049928	rs4678556
Gamma-Glutamyl Transferase	chr3:37096660:37121492:clu_46203:ENSG00000093167.17	Thyroid	3:37007396:CS1	0.954979	0.407032	-0.0325467	0.248812	0.0117211	0.0049928	rs4678556
Gamma-Glutamyl Transferase	chr3:37096660:37129063:clu_46203:ENSG00000093167.17	Thyroid	3:37007396:CS1	0.954979	0.407032	0.0218329	0.255821	0.0117211	0.0049928	rs4678556
Gamma-Glutamyl Transferase	chr3:37103013:37105455:clu_33612:ENSG00000093167.17	Heart_Left_Ventricle	3:37007396:CS1	0.954979	0.407032	-0.0297052	0.234006	0.0117211	0.0049928	rs4678556
Gamma-Glutamyl Transferase	chr3:37103013:37105455:clu_37276:ENSG00000093167.17	Esophagus_Junction	3:37007396:CS1	0.954979	0.407032	-0.0394749	0.340546	0.0117211	0.0049928	rs4678556
Gamma-Glutamyl Transferase	chr3:37103013:37105455:clu_37696:ENSG00000093167.17	Heart_Atrial_Appendage	3:37007396:CS1	0.954979	0.407032	-0.0240539	0.231409	0.0117211	0.0049928	rs4678556
Gamma-Glutamyl Transferase	chr3:37103013:37105455:clu_38010:ENSG00000093167.17	Colon_Sigmoid	3:37007396:CS1	0.954979	0.407032	-0.0288135	0.26838	0.0117211	0.0049928	rs4678556
Gamma-Glutamyl Transferase	chr3:37103013:37105455:clu_38240:ENSG00000093167.17	Muscle_Skeletal	3:37007396:CS1	0.954979	0.407032	-0.0945913	1.0624	0.0117211	0.0049928	rs4678556
Gamma-Glutamyl Transferase	chr3:37103013:37105455:clu_39419:ENSG00000093167.17	Esophagus_Muscularis	3:37007396:CS1	0.954979	0.407032	-0.0305764	0.318223	0.0117211	0.0049928	rs4678556
Gamma-Glutamyl Transferase	chr3:37103013:37105455:clu_39934:ENSG00000093167.17	Artery_Tibial	3:37007396:CS1	0.954979	0.407032	-0.0274564	0.279642	0.0130802	0.00559573	rs4678556~rs547124405
Gamma-Glutamyl Transferase	chr3:37121536:37121635:clu_46203:ENSG00000093167.17	Thyroid	3:37007396:CS1	0.954979	0.407032	-0.0321696	0.361196	0.0117211	0.0049928	rs4678556
Gamma-Glutamyl Transferase	chr3:37121691:37127630:clu_37696:ENSG00000093167.17	Heart_Atrial_Appendage	3:37007396:CS1	0.954979	0.407032	0.0954228	0.966328	0.0117211	0.0049928	rs4678556
Gamma-Glutamyl Transferase	chr3:37121691:37129063:clu_46203:ENSG00000093167.17	Thyroid	3:37007396:CS1	0.954979	0.407032	-0.0360559	0.478215	0.0117211	0.0049928	rs4678556
Gamma-Glutamyl Transferase	chr3:37127680:37129063:clu_37696:ENSG00000093167.17	Heart_Atrial_Appendage	3:37007396:CS1	0.954979	0.407032	0.0355056	0.357169	0.0117211	0.0049928	rs4678556
Gamma-Glutamyl Transferase	chr3:37149038:37174539:clu_28357:ENSG00000093167.17	Liver	3:37007396:CS1	0.954979	0.407032	-0.0505422	0.563408	0.0117211	0.0049928	rs4678556
Gamma-Glutamyl Transferase	chr3:37149038:37174539:clu_33617:ENSG00000093167.17	Heart_Left_Ventricle	3:37007396:CS1	0.954979	0.407032	-0.0432071	0.280041	0.0117211	0.0049928	rs4678556
Gamma-Glutamyl Transferase	chr3:37149038:37174539:clu_34038:ENSG00000093167.17	Whole_Blood	3:37007396:CS1	0.954979	0.407032	-0.0166652	0.187052	0.0117211	0.0049928	rs4678556
Gamma-Glutamyl Transferase	chr3:37149038:37174539:clu_34890:ENSG00000093167.17	Fibroblasts	3:37007396:CS1	0.954979	0.407032	-0.0192054	0.238281	0.0117211	0.0049928	rs4678556
Gamma-Glutamyl Transferase	chr3:37149038:37174539:clu_35754:ENSG00000093167.17	Spleen	3:37007396:CS1	0.954979	0.407032	-0.028767	0.266736	0.0117211	0.0049928	rs4678556
Gamma-Glutamyl Transferase	chr3:37149038:37174539:clu_37279:ENSG00000093167.17	Esophagus_Junction	3:37007396:CS1	0.954979	0.407032	-0.0244471	0.20367	0.0117211	0.0049928	rs4678556
Gamma-Glutamyl Transferase	chr3:37149038:37174539:clu_38013:ENSG00000093167.17	Colon_Sigmoid	3:37007396:CS1	0.954979	0.407032	-0.0415442	0.35822	0.0117211	0.0049928	rs4678556
Gamma-Glutamyl Transferase	chr3:37149038:37174539:clu_38093:ENSG00000093167.17	Artery_Aorta	3:37007396:CS1	0.954979	0.407032	-0.0214398	0.122592	0.0117211	0.0049928	rs4678556
Gamma-Glutamyl Transferase	chr3:37149038:37174539:clu_38243:ENSG00000093167.17	Muscle_Skeletal	3:37007396:CS1	0.954979	0.407032	-0.0216987	0.225649	0.0117211	0.0049928	rs4678556
Gamma-Glutamyl Transferase	chr3:37149038:37174539:clu_39423:ENSG00000093167.17	Esophagus_Muscularis	3:37007396:CS1	0.954979	0.407032	-0.0210337	0.195204	0.0117211	0.0049928	rs4678556
Gamma-Glutamyl Transferase	chr3:37149038:37174539:clu_39515:ENSG00000093167.17	Esophagus_Mucosa	3:37007396:CS1	0.954979	0.407032	-0.0176334	0.088754	0.0117211	0.0049928	rs4678556
Gamma-Glutamyl Transferase	chr3:37149038:37174539:clu_41163:ENSG00000093167.17	Colon_Transverse	3:37007396:CS1	0.954979	0.407032	-0.0235862	0.157522	0.0117211	0.0049928	rs4678556
Gamma-Glutamyl Transferase	chr3:37149038:37174539:clu_42018:ENSG00000093167.17	Adipose_Visceral	3:37007396:CS1	0.954979	0.407032	-0.0222712	0.243577	0.0117211	0.0049928	rs4678556
Gamma-Glutamyl Transferase	chr3:37149038:37174539:clu_43278:ENSG00000093167.17	Adipose_Subcutaneous	3:37007396:CS1	0.954979	0.407032	-0.0275361	0.14567	0.019111	0.00818823	rs4678556~rs62244278
Gamma-Glutamyl Transferase	chr3:37149038:37174539:clu_44479:ENSG00000093167.17	Nerve_Tibial	3:37007396:CS1	0.954979	0.407032	-0.0187059	0.174067	0.0117211	0.0049928	rs4678556
Gamma-Glutamyl Transferase	chr3:37149038:37174539:clu_45784:ENSG00000093167.17	Lung	3:37007396:CS1	0.954979	0.407032	-0.0184621	0.181679	0.0117211	0.0049928	rs4678556
Gamma-Glutamyl Transferase	chr3:37149038:37174539:clu_46206:ENSG00000093167.17	Thyroid	3:37007396:CS1	0.954979	0.407032	-0.0188025	0.19324	0.0117211	0.0049928	rs4678556
Gamma-Glutamyl Transferase	chr3:37173026:37174539:clu_34038:ENSG00000093167.17	Whole_Blood	3:37007396:CS1	0.954979	0.407032	-0.0406014	0.312588	0.0117211	0.0049928	rs4678556
Gamma-Glutamyl Transferase	chr3:37173194:37174539:clu_28357:ENSG00000093167.17	Liver	3:37007396:CS1	0.954979	0.407032	0.0321118	0.370446	0.0117211	0.0049928	rs4678556
Gamma-Glutamyl Transferase	chr3:37173194:37174539:clu_32704:ENSG00000093167.17	Pancreas	3:37007396:CS1	0.954979	0.407032	0.0421335	0.397748	0.0117211	0.0049928	rs4678556
Gamma-Glutamyl Transferase	chr3:37173194:37174539:clu_33617:ENSG00000093167.17	Heart_Left_Ventricle	3:37007396:CS1	0.954979	0.407032	0.0203231	0.177762	0.0117211	0.0049928	rs4678556
Gamma-Glutamyl Transferase	chr3:37173194:37174539:clu_35754:ENSG00000093167.17	Spleen	3:37007396:CS1	0.954979	0.407032	0.0279995	0.169232	0.0117211	0.0049928	rs4678556
Gamma-Glutamyl Transferase	chr3:37173194:37174539:clu_37466:ENSG00000093167.17	Stomach	3:37007396:CS1	0.954979	0.407032	0.0246762	0.175546	0.0117211	0.0049928	rs4678556
Gamma-Glutamyl Transferase	chr3:37173194:37174539:clu_38013:ENSG00000093167.17	Colon_Sigmoid	3:37007396:CS1	0.954979	0.407032	0.0266657	0.250278	0.0117211	0.0049928	rs4678556
Gamma-Glutamyl Transferase	chr3:37173194:37174539:clu_39423:ENSG00000093167.17	Esophagus_Muscularis	3:37007396:CS1	0.954979	0.407032	0.0189511	0.160273	0.0117211	0.0049928	rs4678556
Gamma-Glutamyl Transferase	chr3:37173194:37174539:clu_41163:ENSG00000093167.17	Colon_Transverse	3:37007396:CS1	0.954979	0.407032	0.020703	0.16529	0.0117211	0.0049928	rs4678556
Gamma-Glutamyl Transferase	chr3:37174605:37175818:clu_33617:ENSG00000093167.17	Heart_Left_Ventricle	3:37007396:CS1	0.954979	0.407032	0.0708379	0.717616	0.0117211	0.0049928	rs4678556
Gamma-Glutamyl Transferase	chr3:37174605:37175818:clu_38014:ENSG00000093167.17	Colon_Sigmoid	3:37007396:CS1	0.954979	0.407032	0.0322706	0.297558	0.0117211	0.0049928	rs4678556
Gamma-Glutamyl Transferase	chr3:37174605:37175818:clu_43279:ENSG00000093167.17	Adipose_Subcutaneous	3:37007396:CS1	0.954979	0.407032	0.0249998	0.196424	0.0117211	0.0049928	rs4678556
Gamma-Glutamyl Transferase	BOLA2P2	Fibroblasts	3:47154596:CS1	0.961971	0.251979	0.0438459	0.267534	0.0184994	0.00484576	rs148711762
Gamma-Glutamyl Transferase	CCDC12	Adipose_Subcutaneous	3:47154596:CS1	0.961971	0.251979	0.146481	0.781755	0.0184994	0.00484576	rs148711762
Gamma-Glutamyl Transferase	CCDC12	Lung	3:47154596:CS1	0.961971	0.251979	0.0325625	0.186525	0.0184994	0.00484576	rs148711762
Gamma-Glutamyl Transferase	ELP6	Adipose_Visceral	3:47154596:CS1	0.961971	0.251979	-0.0732465	0.557152	0.0184994	0.00484576	rs148711762
Gamma-Glutamyl Transferase	ELP6	Esophagus_Mucosa	3:47154596:CS1	0.961971	0.251979	-0.0345141	0.184834	0.0184994	0.00484576	rs148711762
Gamma-Glutamyl Transferase	ELP6	Liver	3:47154596:CS1	0.961971	0.251979	-0.124082	0.51397	0.0184994	0.00484576	rs148711762
Gamma-Glutamyl Transferase	ELP6	Pancreas	3:47154596:CS1	0.961971	0.251979	-0.0825587	0.500147	0.0184994	0.00484576	rs148711762
Gamma-Glutamyl Transferase	ENSG00000236409	Nerve_Tibial	3:47154596:CS1	0.961971	0.251979	-0.142716	0.971175	0.0184994	0.00484576	rs148711762
Gamma-Glutamyl Transferase	ENSG00000260236	Adipose_Subcutaneous	3:47154596:CS1	0.961971	0.251979	0.100809	0.69838	0.0184994	0.00484576	rs148711762
Gamma-Glutamyl Transferase	ENSG00000260236	Brain_Cortex	3:47154596:CS1	0.961971	0.251979	0.102242	0.419652	0.0184994	0.00484576	rs148711762
Gamma-Glutamyl Transferase	ENSG00000260236	Nerve_Tibial	3:47154596:CS1	0.961971	0.251979	0.137786	0.700772	0.0184994	0.00484576	rs148711762
Gamma-Glutamyl Transferase	ENSG00000260236	Thyroid	3:47154596:CS1	0.961971	0.251979	0.0528874	0.392842	0.0184994	0.00484576	rs148711762
Gamma-Glutamyl Transferase	NBEAL2	Brain_Cerebellum	3:47154596:CS1	0.961971	0.251979	-0.0424052	0.40506	0.0184994	0.00484576	rs148711762
Gamma-Glutamyl Transferase	NBEAL2	Esophagus_Junction	3:47154596:CS1	0.961971	0.251979	-0.116597	1.13423	0.0184994	0.00484576	rs148711762
Gamma-Glutamyl Transferase	NBEAL2	Esophagus_Muscularis	3:47154596:CS1	0.961971	0.251979	-0.0275908	0.19517	0.0184994	0.00484576	rs148711762
Gamma-Glutamyl Transferase	NBEAL2	Heart_Atrial_Appendage	3:47154596:CS1	0.961971	0.251979	-0.0327381	0.253649	0.0184994	0.00484576	rs148711762
Gamma-Glutamyl Transferase	NBEAL2	Heart_Left_Ventricle	3:47154596:CS1	0.961971	0.251979	-0.0477311	0.321861	0.0184994	0.00484576	rs148711762
Gamma-Glutamyl Transferase	NBEAL2	Muscle_Skeletal	3:47154596:CS1	0.961971	0.251979	-0.0258751	0.160963	0.0184994	0.00484576	rs148711762
Gamma-Glutamyl Transferase	NBEAL2	Thyroid	3:47154596:CS1	0.961971	0.251979	-0.0209403	0.137455	0.0184994	0.00484576	rs148711762
Gamma-Glutamyl Transferase	PTPN23	Adipose_Subcutaneous	3:47154596:CS1	0.961971	0.251979	-0.0723843	0.610216	0.0184994	0.00484576	rs148711762
Gamma-Glutamyl Transferase	PTPN23	Artery_Tibial	3:47154596:CS1	0.961971	0.251979	-0.032115	0.218173	0.0184994	0.00484576	rs148711762
Gamma-Glutamyl Transferase	SCAP	Brain_Cortex	3:47154596:CS1	0.961971	0.251979	-0.100961	0.985532	0.0184994	0.00484576	rs148711762
Gamma-Glutamyl Transferase	SCAP	Esophagus_Mucosa	3:47154596:CS1	0.961971	0.251979	-0.039638	0.298262	0.0184994	0.00484576	rs148711762
Gamma-Glutamyl Transferase	SCAP	Fibroblasts	3:47154596:CS1	0.961971	0.251979	-0.028836	0.191647	0.0184994	0.00484576	rs148711762
Gamma-Glutamyl Transferase	SCAP	Spleen	3:47154596:CS1	0.961971	0.251979	-0.0486532	0.324167	0.0184994	0.00484576	rs148711762
Gamma-Glutamyl Transferase	SETD2	Esophagus_Mucosa	3:47154596:CS1	0.961971	0.251979	0.0559854	0.496741	0.0184994	0.00484576	rs148711762
Gamma-Glutamyl Transferase	SETD2	Esophagus_Muscularis	3:47154596:CS1	0.961971	0.251979	0.0387325	0.283674	0.0184994	0.00484576	rs148711762
Gamma-Glutamyl Transferase	SETD2	Lung	3:47154596:CS1	0.961971	0.251979	0.0482421	0.392146	0.0184994	0.00484576	rs148711762
Gamma-Glutamyl Transferase	SETD2	Whole_Blood	3:47154596:CS1	0.961971	0.251979	0.0314362	0.25621	0.0184994	0.00484576	rs148711762
Gamma-Glutamyl Transferase	chr3:46991946:46992475:clu_34313:ENSG00000160796.16	Whole_Blood	3:47154596:CS1	0.961971	0.251979	0.203377	1.70204	0.0184994	0.00484576	rs148711762
Gamma-Glutamyl Transferase	chr3:46991946:46993937:clu_34313:ENSG00000160796.16	Whole_Blood	3:47154596:CS1	0.961971	0.251979	-0.0409636	0.362755	0.0184994	0.00484576	rs148711762
Gamma-Glutamyl Transferase	chr3:47000404:47001001:clu_34322:ENSG00000160796.16	Whole_Blood	3:47154596:CS1	0.961971	0.251979	0.0239865	0.129272	0.0184994	0.00484576	rs148711762
Gamma-Glutamyl Transferase	chr3:47000404:47001001:clu_39799:ENSG00000160796.16	Esophagus_Mucosa	3:47154596:CS1	0.961971	0.251979	0.0241833	0.164187	0.0184994	0.00484576	rs148711762
Gamma-Glutamyl Transferase	chr3:47000404:47001001:clu_42350:ENSG00000160796.16	Adipose_Visceral	3:47154596:CS1	0.961971	0.251979	0.0706074	0.472541	0.0184994	0.00484576	rs148711762
Gamma-Glutamyl Transferase	chr3:47000404:47001001:clu_43617:ENSG00000160796.16	Adipose_Subcutaneous	3:47154596:CS1	0.961971	0.251979	0.0469765	0.399925	0.0184994	0.00484576	rs148711762
Gamma-Glutamyl Transferase	chr3:47000404:47001001:clu_46141:ENSG00000160796.16	Lung	3:47154596:CS1	0.961971	0.251979	0.0306117	0.16981	0.0184994	0.00484576	rs148711762
Gamma-Glutamyl Transferase	chr3:47000594:47001001:clu_34322:ENSG00000160796.16	Whole_Blood	3:47154596:CS1	0.961971	0.251979	-0.0232847	0.119362	0.0184994	0.00484576	rs148711762
Gamma-Glutamyl Transferase	chr3:47000594:47001001:clu_39799:ENSG00000160796.16	Esophagus_Mucosa	3:47154596:CS1	0.961971	0.251979	-0.0261667	0.166932	0.0184994	0.00484576	rs148711762
Gamma-Glutamyl Transferase	chr3:47004210:47004495:clu_39803:ENSG00000160796.16	Esophagus_Mucosa	3:47154596:CS1	0.961971	0.251979	-0.0474503	0.476102	0.0184994	0.00484576	rs148711762
Gamma-Glutamyl Transferase	chr3:47004590:47005181:clu_36919:ENSG00000160796.16	Brain_Cerebellum	3:47154596:CS1	0.961971	0.251979	-0.161978	1.41393	0.0184994	0.00484576	rs148711762
Gamma-Glutamyl Transferase	chr3:47067118:47073005:clu_46566:ENSG00000181555.20	Thyroid	3:47154596:CS1	0.961971	0.251979	-0.0387046	0.210719	0.0184994	0.00484576	rs148711762
Gamma-Glutamyl Transferase	chr3:47277379:47280952:clu_35146:ENSG00000088727.12	Fibroblasts	3:47154596:CS1	0.961971	0.251979	0.0260067	0.179401	0.0184994	0.00484576	rs148711762
Gamma-Glutamyl Transferase	chr3:47277379:47280952:clu_38563:ENSG00000088727.12	Muscle_Skeletal	3:47154596:CS1	0.961971	0.251979	0.0212681	0.149259	0.0184994	0.00484576	rs148711762
Gamma-Glutamyl Transferase	chr3:47277379:47280952:clu_39815:ENSG00000088727.12	Esophagus_Mucosa	3:47154596:CS1	0.961971	0.251979	0.0408503	0.246137	0.0184994	0.00484576	rs148711762
Gamma-Glutamyl Transferase	chr3:47277379:47282495:clu_35146:ENSG00000088727.12	Fibroblasts	3:47154596:CS1	0.961971	0.251979	-0.0527579	0.295573	0.0184994	0.00484576	rs148711762
Gamma-Glutamyl Transferase	chr3:47277379:47282495:clu_38563:ENSG00000088727.12	Muscle_Skeletal	3:47154596:CS1	0.961971	0.251979	-0.027128	0.232691	0.0184994	0.00484576	rs148711762
Gamma-Glutamyl Transferase	chr3:47281195:47282495:clu_35146:ENSG00000088727.12	Fibroblasts	3:47154596:CS1	0.961971	0.251979	0.0279868	0.189607	0.0184994	0.00484576	rs148711762
Gamma-Glutamyl Transferase	chr3:47281195:47282495:clu_38563:ENSG00000088727.12	Muscle_Skeletal	3:47154596:CS1	0.961971	0.251979	0.023953	0.192333	0.0184994	0.00484576	rs148711762
Gamma-Glutamyl Transferase	chr3:47422536:47435008:clu_38320:ENSG00000114650.18	Colon_Sigmoid	3:47154596:CS1	0.961971	0.251979	0.11997	0.744115	0.0184994	0.00484576	rs148711762
Gamma-Glutamyl Transferase	chr3:47498432:47501650:clu_44855:ENSG00000163832.15	Nerve_Tibial	3:47154596:CS1	0.961971	0.251979	-0.0373451	0.312429	0.0184994	0.00484576	rs148711762
Gamma-Glutamyl Transferase	chr3:47498466:47501650:clu_44855:ENSG00000163832.15	Nerve_Tibial	3:47154596:CS1	0.961971	0.251979	0.0395877	0.289429	0.0184994	0.00484576	rs148711762
Gamma-Glutamyl Transferase	chr3:47511226:47512992:clu_38584:ENSG00000163832.15	Muscle_Skeletal	3:47154596:CS1	0.961971	0.251979	0.0297275	0.301662	0.0184994	0.00484576	rs148711762
Gamma-Glutamyl Transferase	PROK2	Kidney_Glom	3:71291620:CS1	0.999996	0.238033	-1.97128	2.02675	0.499998	0.119016	rs17008392
Gamma-Glutamyl Transferase	chr3:70988077:71000972:clu_36755:ENSG00000114861.18	Spleen	3:71291620:CS1	0.999996	0.238033	-1.72534	1.80655	0.499998	0.119016	rs17008392
Gamma-Glutamyl Transferase	KALRN	Liver	3:124339527:CS1	1	0.17054	-0.594219	1.26501	0.166667	0.0284234	rs11920280
Gamma-Glutamyl Transferase	KALRN	Whole_Blood	3:124339527:CS1	1	0.17054	-0.507275	1.18054	0.166667	0.0284234	rs11920280
Gamma-Glutamyl Transferase	chr3:124563089:124632420:clu_42780:ENSG00000160145.15	Colon_Transverse	3:124339527:CS1	1	0.17054	0.430313	0.945875	0.166667	0.0284234	rs11920280
Gamma-Glutamyl Transferase	chr3:124584906:124632420:clu_42780:ENSG00000160145.15	Colon_Transverse	3:124339527:CS1	1	0.17054	-1.10027	2.48708	0.166667	0.0284234	rs11920280
Gamma-Glutamyl Transferase	chr3:124671898:124674361:clu_34049:ENSG00000160145.15	Pancreas	3:124339527:CS1	1	0.17054	0.922172	2.13571	0.166667	0.0284234	rs11920280
Gamma-Glutamyl Transferase	chr3:124671898:124674364:clu_34049:ENSG00000160145.15	Pancreas	3:124339527:CS1	1	0.17054	-1.40823	3.25735	0.166667	0.0284234	rs11920280
Gamma-Glutamyl Transferase	ENSG00000261758	Thyroid	3:136158281:CS1	0.999999	0.515116	-7.60745	0.590865	0.999999	0.515116	rs9854328
Gamma-Glutamyl Transferase	IFT80	Artery_Coronary	3:160110255:CS1	0.968916	0.328418	0.837495	3.06995	0.0692083	0.0234584	rs74808447
Gamma-Glutamyl Transferase	IFT80	Artery_Tibial	3:160110255:CS1	0.968916	0.328418	0.13733	0.529966	0.0692083	0.0234584	rs74808447
Gamma-Glutamyl Transferase	IFT80	Heart_Left_Ventricle	3:160110255:CS1	0.968916	0.328418	0.241372	0.945659	0.0692083	0.0234584	rs74808447
Gamma-Glutamyl Transferase	IFT80	Nerve_Tibial	3:160110255:CS1	0.968916	0.328418	0.216016	0.693417	0.0692083	0.0234584	rs74808447
Gamma-Glutamyl Transferase	SMC4	Artery_Coronary	3:160110255:CS1	0.968916	0.328418	0.397844	1.41197	0.0692083	0.0234584	rs74808447
Gamma-Glutamyl Transferase	SMC4	Muscle_Skeletal	3:160110255:CS1	0.968916	0.328418	0.147527	0.565613	0.0692083	0.0234584	rs74808447
Gamma-Glutamyl Transferase	SMC4	Whole_Blood	3:160110255:CS1	0.968916	0.328418	0.215037	0.801655	0.0692083	0.0234584	rs74808447
Gamma-Glutamyl Transferase	TRIM59	Artery_Coronary	3:160110255:CS1	0.968916	0.328418	0.407251	1.35863	0.0692083	0.0234584	rs74808447
Gamma-Glutamyl Transferase	TRIM59	Muscle_Skeletal	3:160110255:CS1	0.968916	0.328418	0.396925	1.28551	0.0692083	0.0234584	rs74808447
Gamma-Glutamyl Transferase	chr3:160412453:160413473:clu_37682:ENSG00000113810.15	Spleen	3:160110255:CS1	0.968916	0.328418	0.503636	1.78081	0.0692083	0.0234584	rs74808447
Gamma-Glutamyl Transferase	chr3:160412453:160413473:clu_39286:ENSG00000113810.15	Esophagus_Junction	3:160110255:CS1	0.968916	0.328418	0.699051	2.58833	0.0692083	0.0234584	rs74808447
Gamma-Glutamyl Transferase	chr3:160412849:160413473:clu_37682:ENSG00000113810.15	Spleen	3:160110255:CS1	0.968916	0.328418	-0.569833	2.38178	0.0692083	0.0234584	rs74808447
Gamma-Glutamyl Transferase	chr3:160412849:160413473:clu_42142:ENSG00000113810.15	Artery_Tibial	3:160110255:CS1	0.968916	0.328418	-0.215962	0.751257	0.0692083	0.0234584	rs74808447
Gamma-Glutamyl Transferase	chr3:160412849:160413473:clu_44310:ENSG00000113810.15	Adipose_Visceral	3:160110255:CS1	0.968916	0.328418	-0.176764	0.685861	0.0692083	0.0234584	rs74808447
Gamma-Glutamyl Transferase	chr3:171005472:171007148:clu_29957:ENSG00000163581.13	Liver	3:170727739:CS1	1	0.621161	3.4346	0.180378	1	0.621161	3:170680854_GA_G
Gamma-Glutamyl Transferase	chr3:172378436:172380966:clu_40301:ENSG00000075420.12	Artery_Aorta	3:172294500:CS1	1	0.466258	-13.8973	1.02994	1	0.466258	rs79287178
Gamma-Glutamyl Transferase	CCDC50	Adipose_Subcutaneous	3:191060610:CS1	0.959993	0.174001	0.069622	0.209019	0.116314	0.0211724	rs76898988
Gamma-Glutamyl Transferase	CCDC50	Artery_Coronary	3:191060610:CS1	0.959993	0.174001	0.150897	0.384599	0.116314	0.0211724	rs76898988
Gamma-Glutamyl Transferase	CCDC50	Artery_Tibial	3:191060610:CS1	0.959993	0.174001	0.0460204	0.141141	0.096894	0.017502	rs76898988~rs2675460
Gamma-Glutamyl Transferase	CCDC50	Brain_Cerebellum	3:191060610:CS1	0.959993	0.174001	-0.431947	1.24357	0.116314	0.0211724	rs76898988
Gamma-Glutamyl Transferase	CCDC50	Colon_Sigmoid	3:191060610:CS1	0.959993	0.174001	0.119109	0.303168	0.104477	0.018829	rs9834749~rs76898988
Gamma-Glutamyl Transferase	CCDC50	Esophagus_Muscularis	3:191060610:CS1	0.959993	0.174001	0.0724851	0.207957	0.116314	0.0211724	rs76898988
Gamma-Glutamyl Transferase	CCDC50	Heart_Atrial_Appendage	3:191060610:CS1	0.959993	0.174001	0.165952	0.45231	0.116314	0.0211724	rs76898988
Gamma-Glutamyl Transferase	UTS2B	Colon_Transverse	3:191060610:CS1	0.959993	0.174001	-0.0988468	0.38314	0.0607361	0.0106354	rs6772358~rs76898988
Gamma-Glutamyl Transferase	chr3:191358124:191361069:clu_49165:ENSG00000152492.13	Thyroid	3:191060610:CS1	0.959993	0.174001	0.13787	0.434652	0.116314	0.0211724	rs76898988
Gamma-Glutamyl Transferase	chr4:36117135:36119650:clu_43681:ENSG00000047365.11	Thyroid	4:36121140:CS1	0.960206	0.441734	0.0227781	0.168264	0.0127137	0.00499941	rs61798154
Gamma-Glutamyl Transferase	chr4:36117135:36121179:clu_43681:ENSG00000047365.11	Thyroid	4:36121140:CS1	0.960206	0.441734	-1.26461	1.90878	0.315157	0.142569	4:36150933_CCAGT_C~rs66666287
Gamma-Glutamyl Transferase	chr4:36167047:36177827:clu_43687:ENSG00000047365.11	Thyroid	4:36121140:CS1	0.960206	0.441734	1.15561	0.893076	0.632335	0.294165	4:36150933_CCAGT_C
Gamma-Glutamyl Transferase	UGT2B17	Liver	4:69533221:CS2	1	0.151357	-2.14188	0.206713	1	0.151357	rs4860987
Gamma-Glutamyl Transferase	chr4:73061920:73064778:clu_43658:ENSG00000163626.16	Lung	4:74085072:CS1	0.996742	0.273349	1.37747	2.04977	0.332247	0.0911162	rs34914964
Gamma-Glutamyl Transferase	chr4:73085446:73090667:clu_40109:ENSG00000132466.18	Adipose_Visceral	4:74085072:CS1	0.996742	0.273349	0.892799	1.27652	0.332247	0.0911162	rs34914964
Gamma-Glutamyl Transferase	chr4:74158281:74160055:clu_31318:ENSG00000163738.18	Pancreas	4:74085072:CS1	0.996742	0.273349	-0.909161	1.29199	0.332247	0.0911162	rs34914964
Gamma-Glutamyl Transferase	chr4:182915575:182917288:clu_37373:ENSG00000129187.14	Colon_Sigmoid	4:184198267:CS1	0.999999	0.16619	2.30621	0.320538	0.999999	0.16619	rs71620982
Gamma-Glutamyl Transferase	CDH6	Kidney_Tube	5:31021358:CS1	1	0.680462	3.7216	0.161563	1	0.680462	rs10075805
Gamma-Glutamyl Transferase	ITGA1	Colon_Sigmoid	5:52193125:CS1	0.95678	0.426867	0.0792845	0.514549	0.0199329	0.00889307	rs4074793
Gamma-Glutamyl Transferase	ITGA1	Colon_Transverse	5:52193125:CS1	0.95678	0.426867	0.0849603	0.492169	0.0199329	0.00889307	rs4074793
Gamma-Glutamyl Transferase	ITGA1	Esophagus_Junction	5:52193125:CS1	0.95678	0.426867	0.0680125	0.578323	0.0199329	0.00889307	rs4074793
Gamma-Glutamyl Transferase	ITGA1	Esophagus_Muscularis	5:52193125:CS1	0.95678	0.426867	0.0652066	0.495908	0.0199329	0.00889307	rs4074793
Gamma-Glutamyl Transferase	ITGA1	Heart_Atrial_Appendage	5:52193125:CS1	0.95678	0.426867	0.174159	1.1446	0.0199329	0.00889307	rs4074793
Gamma-Glutamyl Transferase	ITGA1	Heart_Left_Ventricle	5:52193125:CS1	0.95678	0.426867	0.225194	1.59074	0.0199329	0.00889307	rs4074793
Gamma-Glutamyl Transferase	ITGA1	Kidney_Tube	5:52193125:CS1	0.95678	0.426867	-0.0626836	0.431944	0.0199329	0.00889307	rs4074793
Gamma-Glutamyl Transferase	ITGA1	Pancreas	5:52193125:CS1	0.95678	0.426867	0.1538	0.867819	0.0199329	0.00889307	rs4074793
Gamma-Glutamyl Transferase	ITGA1	Spleen	5:52193125:CS1	0.95678	0.426867	0.0892043	0.741234	0.0199329	0.00889307	rs4074793
Gamma-Glutamyl Transferase	ITGA1	Stomach	5:52193125:CS1	0.95678	0.426867	0.0879197	0.830507	0.0199329	0.00889307	rs4074793
Gamma-Glutamyl Transferase	ITGA1	Thyroid	5:52193125:CS1	0.95678	0.426867	0.0894298	0.654736	0.0199329	0.00889307	rs4074793
Gamma-Glutamyl Transferase	chr5:52788414:52849365:clu_33003:ENSG00000152684.10	Esophagus_Junction	5:52193125:CS1	0.95678	0.426867	0.0797355	0.655849	0.0199329	0.00889307	rs4074793
Gamma-Glutamyl Transferase	chr5:52788414:52849365:clu_33003:ENSG00000213949.8	Esophagus_Junction	5:52193125:CS1	0.95678	0.426867	0.0796681	0.400536	0.0199329	0.00889307	rs4074793
Gamma-Glutamyl Transferase	chr5:52788414:52849365:clu_33733:ENSG00000152684.10	Colon_Sigmoid	5:52193125:CS1	0.95678	0.426867	0.0843589	0.587945	0.0199329	0.00889307	rs4074793
Gamma-Glutamyl Transferase	chr5:52788414:52849365:clu_33733:ENSG00000213949.8	Colon_Sigmoid	5:52193125:CS1	0.95678	0.426867	0.084259	0.54852	0.0199329	0.00889307	rs4074793
Gamma-Glutamyl Transferase	chr5:52788414:52849365:clu_34848:ENSG00000152684.10	Esophagus_Muscularis	5:52193125:CS1	0.95678	0.426867	0.0681266	0.449722	0.0199329	0.00889307	rs4074793
Gamma-Glutamyl Transferase	chr5:52788414:52849365:clu_34848:ENSG00000213949.8	Esophagus_Muscularis	5:52193125:CS1	0.95678	0.426867	0.0680788	0.564496	0.0199329	0.00889307	rs4074793
Gamma-Glutamyl Transferase	chr5:52893840:52897286:clu_30921:ENSG00000213949.8	Artery_Coronary	5:52193125:CS1	0.95678	0.426867	0.074836	0.430598	0.0199329	0.00889307	rs4074793
Gamma-Glutamyl Transferase	chr5:52893840:52897286:clu_33005:ENSG00000213949.8	Esophagus_Junction	5:52193125:CS1	0.95678	0.426867	0.051317	0.327748	0.0199329	0.00889307	rs4074793
Gamma-Glutamyl Transferase	chr5:52893840:52897286:clu_34850:ENSG00000213949.8	Esophagus_Muscularis	5:52193125:CS1	0.95678	0.426867	0.0444932	0.323514	0.0199329	0.00889307	rs4074793
Gamma-Glutamyl Transferase	chr5:52893840:52897286:clu_35249:ENSG00000213949.8	Artery_Tibial	5:52193125:CS1	0.95678	0.426867	0.0364015	0.278845	0.0199329	0.00889307	rs4074793
Gamma-Glutamyl Transferase	chr5:52893840:52897455:clu_30696:ENSG00000213949.8	Fibroblasts	5:52193125:CS1	0.95678	0.426867	-0.0669572	0.428272	0.0199329	0.00889307	rs4074793
Gamma-Glutamyl Transferase	chr5:52893840:52897455:clu_30921:ENSG00000213949.8	Artery_Coronary	5:52193125:CS1	0.95678	0.426867	-0.0675643	0.445178	0.0199329	0.00889307	rs4074793
Gamma-Glutamyl Transferase	chr5:52893840:52897455:clu_33005:ENSG00000213949.8	Esophagus_Junction	5:52193125:CS1	0.95678	0.426867	-0.0481586	0.261287	0.0199329	0.00889307	rs4074793
Gamma-Glutamyl Transferase	chr5:52893840:52897455:clu_33234:ENSG00000213949.8	Stomach	5:52193125:CS1	0.95678	0.426867	-0.0859776	0.643764	0.0199329	0.00889307	rs4074793
Gamma-Glutamyl Transferase	chr5:52893840:52897455:clu_34850:ENSG00000213949.8	Esophagus_Muscularis	5:52193125:CS1	0.95678	0.426867	-0.042962	0.320189	0.0199329	0.00889307	rs4074793
Gamma-Glutamyl Transferase	chr5:52893840:52897455:clu_35249:ENSG00000213949.8	Artery_Tibial	5:52193125:CS1	0.95678	0.426867	-0.0344029	0.199712	0.0199329	0.00889307	rs4074793
Gamma-Glutamyl Transferase	chr5:52893840:52897455:clu_36440:ENSG00000213949.8	Colon_Transverse	5:52193125:CS1	0.95678	0.426867	-0.0510052	0.323409	0.0199329	0.00889307	rs4074793
Gamma-Glutamyl Transferase	chr5:52893840:52897455:clu_37109:ENSG00000213949.8	Adipose_Visceral	5:52193125:CS1	0.95678	0.426867	-0.0923046	0.726408	0.0199329	0.00889307	rs4074793
Gamma-Glutamyl Transferase	chr5:52893840:52897455:clu_38205:ENSG00000213949.8	Adipose_Subcutaneous	5:52193125:CS1	0.95678	0.426867	-0.0592551	0.530459	0.0199329	0.00889307	rs4074793
Gamma-Glutamyl Transferase	chr5:52893840:52897455:clu_40797:ENSG00000213949.8	Thyroid	5:52193125:CS1	0.95678	0.426867	-0.0658922	0.438392	0.0199329	0.00889307	rs4074793
Gamma-Glutamyl Transferase	chr5:52918898:52922777:clu_35250:ENSG00000213949.8	Artery_Tibial	5:52193125:CS1	0.95678	0.426867	0.182459	1.27903	0.0199329	0.00889307	rs4074793
Gamma-Glutamyl Transferase	chr5:52920468:52922777:clu_30697:ENSG00000213949.8	Fibroblasts	5:52193125:CS1	0.95678	0.426867	-0.0672082	0.425342	0.0199329	0.00889307	rs4074793
Gamma-Glutamyl Transferase	chr5:52920468:52922777:clu_30923:ENSG00000213949.8	Artery_Coronary	5:52193125:CS1	0.95678	0.426867	-0.0975769	0.48025	0.0199329	0.00889307	rs4074793
Gamma-Glutamyl Transferase	chr5:52920468:52922777:clu_33656:ENSG00000213949.8	Artery_Aorta	5:52193125:CS1	0.95678	0.426867	-0.0563533	0.328933	0.0199329	0.00889307	rs4074793
Gamma-Glutamyl Transferase	chr5:52920468:52922777:clu_34851:ENSG00000213949.8	Esophagus_Muscularis	5:52193125:CS1	0.95678	0.426867	-0.0549005	0.396445	0.0199329	0.00889307	rs4074793
Gamma-Glutamyl Transferase	chr5:52920468:52922777:clu_35250:ENSG00000213949.8	Artery_Tibial	5:52193125:CS1	0.95678	0.426867	-0.051374	0.418462	0.0199329	0.00889307	rs4074793
Gamma-Glutamyl Transferase	chr5:52920468:52922777:clu_36442:ENSG00000213949.8	Colon_Transverse	5:52193125:CS1	0.95678	0.426867	-0.0823139	0.651326	0.0199329	0.00889307	rs4074793
Gamma-Glutamyl Transferase	chr5:52920468:52922777:clu_38209:ENSG00000213949.8	Adipose_Subcutaneous	5:52193125:CS1	0.95678	0.426867	-0.0863704	0.736245	0.0199329	0.00889307	rs4074793
Gamma-Glutamyl Transferase	chr5:52920468:52922777:clu_40358:ENSG00000213949.8	Lung	5:52193125:CS1	0.95678	0.426867	-0.0874993	0.540477	0.0199329	0.00889307	rs4074793
Gamma-Glutamyl Transferase	chr5:52920472:52922777:clu_30697:ENSG00000213949.8	Fibroblasts	5:52193125:CS1	0.95678	0.426867	0.0672896	0.40797	0.0199329	0.00889307	rs4074793
Gamma-Glutamyl Transferase	chr5:52920472:52922777:clu_33007:ENSG00000213949.8	Esophagus_Junction	5:52193125:CS1	0.95678	0.426867	0.0960567	0.723701	0.0199329	0.00889307	rs4074793
Gamma-Glutamyl Transferase	chr5:52920472:52922777:clu_33269:ENSG00000213949.8	Heart_Atrial_Appendage	5:52193125:CS1	0.95678	0.426867	0.411095	2.91096	0.0199329	0.00889307	rs4074793
Gamma-Glutamyl Transferase	chr5:52920472:52922777:clu_33656:ENSG00000213949.8	Artery_Aorta	5:52193125:CS1	0.95678	0.426867	0.0510265	0.366026	0.0199329	0.00889307	rs4074793
Gamma-Glutamyl Transferase	chr5:52920472:52922777:clu_34851:ENSG00000213949.8	Esophagus_Muscularis	5:52193125:CS1	0.95678	0.426867	0.0498544	0.344881	0.0199329	0.00889307	rs4074793
Gamma-Glutamyl Transferase	chr5:52920472:52922777:clu_35250:ENSG00000213949.8	Artery_Tibial	5:52193125:CS1	0.95678	0.426867	0.0438028	0.28496	0.0199329	0.00889307	rs4074793
Gamma-Glutamyl Transferase	chr5:52920472:52922777:clu_36442:ENSG00000213949.8	Colon_Transverse	5:52193125:CS1	0.95678	0.426867	0.0969168	0.725125	0.0199329	0.00889307	rs4074793
Gamma-Glutamyl Transferase	chr5:52920472:52922777:clu_37110:ENSG00000213949.8	Adipose_Visceral	5:52193125:CS1	0.95678	0.426867	0.0796135	0.36766	0.0199329	0.00889307	rs4074793
Gamma-Glutamyl Transferase	EEF1B2P2	Fibroblasts	5:67708229:CS1	0.999989	0.156989	-3.86701	0.561126	0.999989	0.156989	rs10072935
Gamma-Glutamyl Transferase	FCHO2	Kidney_Tube	5:72159179:CS1	0.999921	0.276532	-0.512745	0.740848	0.333307	0.0921772	rs4704043
Gamma-Glutamyl Transferase	chr5:72893535:72893616:clu_33977:ENSG00000083312.17	Colon_Sigmoid	5:72159179:CS1	0.999921	0.276532	2.28026	3.22477	0.333307	0.0921772	rs4704043
Gamma-Glutamyl Transferase	chr5:72893703:72896458:clu_33977:ENSG00000083312.17	Colon_Sigmoid	5:72159179:CS1	0.999921	0.276532	-2.34043	3.2723	0.333307	0.0921772	rs4704043
Gamma-Glutamyl Transferase	HSPA4	Kidney_Tube	5:132381340:CS1	1	0.18163	-1.33089	0.148216	1	0.18163	rs190590363~rs74492166~rs72801474
Gamma-Glutamyl Transferase	chr5:157460357:157463094:clu_36430:ENSG00000172548.14	Esophagus_Mucosa	5:156718781:CS1	0.972737	0.285641	3.64261	0.640445	0.972737	0.285641	rs1030270~rs180845128
Gamma-Glutamyl Transferase	TENM2	Liver	5:166831694:CS1	0.999998	0.604259	-2.09448	0.153271	0.999998	0.604259	rs66870020~rs6863407
Gamma-Glutamyl Transferase	ENSG00000272168	Adipose_Visceral	6:20404420:CS1	0.997877	0.165806	4.26261	8.73856	0.199575	0.0331613	rs201298
Gamma-Glutamyl Transferase	chr6:21108463:21198021:clu_30654:ENSG00000145996.11	Muscle_Skeletal	6:20404420:CS1	0.997877	0.165806	-1.5739	3.15874	0.199575	0.0331613	rs201298
Gamma-Glutamyl Transferase	chr6:21108463:21198021:clu_34732:ENSG00000145996.11	Adipose_Subcutaneous	6:20404420:CS1	0.997877	0.165806	-1.4436	2.99817	0.199575	0.0331613	rs201298
Gamma-Glutamyl Transferase	chr6:21909603:21978945:clu_30694:ENSG00000272168.6	Artery_Aorta	6:20404420:CS1	0.997877	0.165806	-2.26715	4.60776	0.199575	0.0331613	rs201298
Gamma-Glutamyl Transferase	chr6:22110920:22191567:clu_31775:ENSG00000272168.6	Esophagus_Muscularis	6:20404420:CS1	0.997877	0.165806	1.83792	3.70352	0.199575	0.0331613	rs201298
Gamma-Glutamyl Transferase	E2F3	Muscle_Skeletal	6:20404420:CS2	0.999438	0.172425	5.05235	0.986545	0.999438	0.172425	rs73382439
Gamma-Glutamyl Transferase	ENSG00000272168	Pancreas	6:21924326:CS1	1	0.646818	1.87934	1.89329	0.500001	0.323409	rs112314651
Gamma-Glutamyl Transferase	chr6:22056690:22063020:clu_36692:ENSG00000272168.6	Lung	6:21924326:CS1	1	0.646818	-7.84399	7.84302	0.500001	0.323409	rs112314651
Gamma-Glutamyl Transferase	ILRUN	Thyroid	6:34603691:CS1	0.999998	0.179241	-1.30901	0.173332	0.999998	0.179241	rs139376737~rs3800406
Gamma-Glutamyl Transferase	MLIP	Adipose_Subcutaneous	6:53924697:CS1	1	0.51134	-0.290275	0.892503	0.1	0.051134	rs9370260
Gamma-Glutamyl Transferase	MLIP	Colon_Transverse	6:53924697:CS1	1	0.51134	-0.679909	1.95627	0.1	0.051134	rs9370260
Gamma-Glutamyl Transferase	MLIP	Liver	6:53924697:CS1	1	0.51134	-0.261958	0.822895	0.1	0.051134	rs9370260
Gamma-Glutamyl Transferase	chr6:54124865:54136715:clu_24136:ENSG00000146147.14	Liver	6:53924697:CS1	1	0.51134	0.456733	1.42674	0.1	0.051134	rs9370260
Gamma-Glutamyl Transferase	chr6:54124865:54160367:clu_24136:ENSG00000146147.14	Liver	6:53924697:CS1	1	0.51134	0.702214	2.15808	0.1	0.051134	rs9370260
Gamma-Glutamyl Transferase	chr6:54124865:54169528:clu_24136:ENSG00000146147.14	Liver	6:53924697:CS1	1	0.51134	0.391461	1.16487	0.1	0.051134	rs9370260
Gamma-Glutamyl Transferase	chr6:54189914:54202105:clu_24138:ENSG00000146147.14	Liver	6:53924697:CS1	1	0.51134	0.715819	2.22792	0.1	0.051134	rs9370260
Gamma-Glutamyl Transferase	chr6:54202233:54210105:clu_24139:ENSG00000146147.14	Liver	6:53924697:CS1	1	0.51134	0.552885	1.64449	0.1	0.051134	rs9370260
Gamma-Glutamyl Transferase	chr6:54210231:54257308:clu_24139:ENSG00000146147.14	Liver	6:53924697:CS1	1	0.51134	0.410054	1.04766	0.1	0.051134	rs9370260
Gamma-Glutamyl Transferase	chr6:54257361:54261635:clu_24140:ENSG00000146147.14	Liver	6:53924697:CS1	1	0.51134	0.425794	1.30483	0.1	0.051134	rs9370260
Gamma-Glutamyl Transferase	IMPG1	Islets	6:76325096:CS1	0.951203	0.233717	-0.0157647	0.423126	0.00250374	0.000427502	rs276695
Gamma-Glutamyl Transferase	MYO6	Adipose_Subcutaneous	6:76325096:CS1	0.951203	0.233717	-0.0019885	0	0.00250374	0.000427502	rs276695
Gamma-Glutamyl Transferase	MYO6	Adipose_Visceral	6:76325096:CS1	0.951203	0.233717	-0.00215533	0	0.00250374	0.000427502	rs276695
Gamma-Glutamyl Transferase	MYO6	Brain_Cerebellum	6:76325096:CS1	0.951203	0.233717	-0.0030028	0	0.00250374	0.000427502	rs276695
Gamma-Glutamyl Transferase	MYO6	Colon_Sigmoid	6:76325096:CS1	0.951203	0.233717	-0.00485311	0	0.00250374	0.000427502	rs276695
Gamma-Glutamyl Transferase	MYO6	Heart_Atrial_Appendage	6:76325096:CS1	0.951203	0.233717	-0.00269791	0	0.00250374	0.000427502	rs276695
Gamma-Glutamyl Transferase	MYO6	Heart_Left_Ventricle	6:76325096:CS1	0.951203	0.233717	-0.00266171	0	0.00250374	0.000427502	rs276695
Gamma-Glutamyl Transferase	MYO6	Lung	6:76325096:CS1	0.951203	0.233717	-0.0455944	0.270247	0.0340866	0.00782582	rs276688~rs12526227
Gamma-Glutamyl Transferase	SENP6	Artery_Aorta	6:76325096:CS1	0.951203	0.233717	0.0035681	0.114497	0.00250374	0.000427502	rs276695
Gamma-Glutamyl Transferase	SENP6	Artery_Tibial	6:76325096:CS1	0.951203	0.233717	0.00212725	0	0.00250374	0.000427502	rs276695
Gamma-Glutamyl Transferase	SENP6	Brain_Cerebellum	6:76325096:CS1	0.951203	0.233717	0.0167164	0	0.00250374	0.000427502	rs276695
Gamma-Glutamyl Transferase	SENP6	Brain_Cortex	6:76325096:CS1	0.951203	0.233717	0.00473692	0	0.00250374	0.000427502	rs276695
Gamma-Glutamyl Transferase	SENP6	Heart_Atrial_Appendage	6:76325096:CS1	0.951203	0.233717	0.00324705	0.0816586	0.00250374	0.000427502	rs276695
Gamma-Glutamyl Transferase	SENP6	Lung	6:76325096:CS1	0.951203	0.233717	0.00982938	0.1323	0.00883003	0.00178155	rs62414240~rs276695
Gamma-Glutamyl Transferase	SENP6	Stomach	6:76325096:CS1	0.951203	0.233717	0.906623	1.58404	0.249568	0.0684266	rs62414240~rs276688
Gamma-Glutamyl Transferase	SENP6	Thyroid	6:76325096:CS1	0.951203	0.233717	0.00183874	0	0.00250374	0.000427502	rs276695
Gamma-Glutamyl Transferase	SENP6	Whole_Blood	6:76325096:CS1	0.951203	0.233717	0.00105072	0	0.00271765	0.000490591	rs62414240~rs9350603~rs7766661
Gamma-Glutamyl Transferase	chr6:75622858:75623900:clu_35163:ENSG00000112701.17	Adipose_Visceral	6:76325096:CS1	0.951203	0.233717	-0.550102	2.20265	0.0727602	0.0176291	rs276688
Gamma-Glutamyl Transferase	chr6:75678927:75695804:clu_28968:ENSG00000112701.17	Whole_Blood	6:76325096:CS1	0.951203	0.233717	-0.080093	0.280647	0.0727602	0.0176291	rs276688
Gamma-Glutamyl Transferase	chr6:75709630:75713513:clu_34699:ENSG00000112701.17	Colon_Transverse	6:76325096:CS1	0.951203	0.233717	0.10419	0.366587	0.067596	0.0160747	rs559771975~rs276688
Gamma-Glutamyl Transferase	chr6:75892690:75895231:clu_28787:ENSG00000196586.13	Brain_Cortex	6:76325096:CS1	0.951203	0.233717	-0.00780006	0.207547	0.00250374	0.000427502	rs276695
Gamma-Glutamyl Transferase	chr6:75892690:75907605:clu_28787:ENSG00000196586.13	Brain_Cortex	6:76325096:CS1	0.951203	0.233717	0.00228822	0	0.00250374	0.000427502	rs276695
Gamma-Glutamyl Transferase	chr6:75892690:75907605:clu_33394:ENSG00000196586.13	Artery_Tibial	6:76325096:CS1	0.951203	0.233717	0.00306811	0.0514655	0.00250374	0.000427502	rs276695
Gamma-Glutamyl Transferase	chr6:75892690:75907605:clu_37176:ENSG00000196586.13	Nerve_Tibial	6:76325096:CS1	0.951203	0.233717	0.00256022	0.0567677	0.00250374	0.000427502	rs276695
Gamma-Glutamyl Transferase	chr6:75895260:75898373:clu_28787:ENSG00000196586.13	Brain_Cortex	6:76325096:CS1	0.951203	0.233717	-0.00977063	0	0.00250374	0.000427502	rs276695
Gamma-Glutamyl Transferase	chr6:75898411:75907605:clu_28787:ENSG00000196586.13	Brain_Cortex	6:76325096:CS1	0.951203	0.233717	-0.00741569	0.200901	0.00250374	0.000427502	rs276695
Gamma-Glutamyl Transferase	chr6:75898411:75907605:clu_37176:ENSG00000196586.13	Nerve_Tibial	6:76325096:CS1	0.951203	0.233717	-0.00303334	0	0.00250374	0.000427502	rs276695
Gamma-Glutamyl Transferase	chr6:75908627:75911672:clu_37177:ENSG00000196586.13	Nerve_Tibial	6:76325096:CS1	0.951203	0.233717	-0.00207005	0.0548279	0.00279385	0.000482862	rs113955749~rs276695
Gamma-Glutamyl Transferase	chr6:75908627:75911672:clu_38234:ENSG00000196586.13	Lung	6:76325096:CS1	0.951203	0.233717	-0.129161	0.48608	0.0727602	0.0176291	rs276688
Gamma-Glutamyl Transferase	chr6:75908627:75914063:clu_34569:ENSG00000196586.13	Pituitary	6:76325096:CS1	0.951203	0.233717	0.573514	1.94892	0.0727602	0.0176291	rs276688
Gamma-Glutamyl Transferase	chr6:75908627:75914063:clu_37177:ENSG00000196586.13	Nerve_Tibial	6:76325096:CS1	0.951203	0.233717	0.00193242	0	0.00280573	0.000485327	rs113955749~rs276695
Gamma-Glutamyl Transferase	chr6:75908627:75914063:clu_38234:ENSG00000196586.13	Lung	6:76325096:CS1	0.951203	0.233717	0.0942234	0.338234	0.0727602	0.0176291	rs276688
Gamma-Glutamyl Transferase	chr6:75911698:75914063:clu_34569:ENSG00000196586.13	Pituitary	6:76325096:CS1	0.951203	0.233717	-0.334144	1.12157	0.0961698	0.023825	rs276688~rs276695
Gamma-Glutamyl Transferase	chr6:75911698:75914063:clu_38234:ENSG00000196586.13	Lung	6:76325096:CS1	0.951203	0.233717	-0.285508	1.12281	0.0727602	0.0176291	rs276688
Gamma-Glutamyl Transferase	CENPW	Artery_Tibial	6:127435106:CS1	0.99883	0.246829	1.7602	2.57013	0.332943	0.0822764	rs6916318
Gamma-Glutamyl Transferase	RNF146	Spleen	6:127435106:CS1	0.99883	0.246829	-0.789358	1.15034	0.332943	0.0822764	rs6916318
Gamma-Glutamyl Transferase	RSPO3	Artery_Tibial	6:127435106:CS1	0.99883	0.246829	1.49256	2.15386	0.332943	0.0822764	rs6916318
Gamma-Glutamyl Transferase	L3MBTL3	Brain_Cortex	6:130374711:CS1	0.952435	0.150044	-0.025753	0.290638	0.00946434	0.00125006	rs4895864
Gamma-Glutamyl Transferase	L3MBTL3	Lung	6:130374711:CS1	0.952435	0.150044	-0.0690397	0.227209	0.0849899	0.0127607	rs9388762~rs4895864~rs9483082
Gamma-Glutamyl Transferase	L3MBTL3	Muscle_Skeletal	6:130374711:CS1	0.952435	0.150044	-0.0139873	0.137326	0.00946434	0.00125006	rs4895864
Gamma-Glutamyl Transferase	L3MBTL3	Pituitary	6:130374711:CS1	0.952435	0.150044	-1.08905	0.695742	0.738826	0.119289	rs9388762~rs4895864~rs9483082
Gamma-Glutamyl Transferase	chr6:130052991:130055171:clu_24593:ENSG00000198945.7	Liver	6:130374711:CS1	0.952435	0.150044	0.0469342	0.322985	0.0251801	0.00351177	rs9388762~rs4895864
Gamma-Glutamyl Transferase	chr6:130052991:130055171:clu_31973:ENSG00000198945.7	Esophagus_Junction	6:130374711:CS1	0.952435	0.150044	0.0458649	0.318822	0.0260902	0.00364206	rs9388762~rs4895864
Gamma-Glutamyl Transferase	chr6:130052991:130055171:clu_35832:ENSG00000198945.7	Adipose_Visceral	6:130374711:CS1	0.952435	0.150044	0.00835379	0.070276	0.0112733	0.00156625	rs75231773~rs13208867~rs9483082
Gamma-Glutamyl Transferase	chr6:130052991:130055171:clu_36901:ENSG00000198945.7	Adipose_Subcutaneous	6:130374711:CS1	0.952435	0.150044	0.0247864	0.13563	0.0375208	0.0054633	rs4895864~rs13207727
Gamma-Glutamyl Transferase	chr6:130052991:130055171:clu_39433:ENSG00000198945.7	Thyroid	6:130374711:CS1	0.952435	0.150044	0.0061381	0.0584675	0.00962666	0.00130995	rs9388762~rs4895864~rs75231773~rs9483082
Gamma-Glutamyl Transferase	ENSG00000226571	Esophagus_Junction	6:140553414:CS1	1	0.257348	5.29932	0.785225	1	0.257348	rs9373263
Gamma-Glutamyl Transferase	VIP	Heart_Atrial_Appendage	6:153043035:CS1	1	0.334534	8.43215	0.877082	1	0.334534	rs17710008
Gamma-Glutamyl Transferase	ENSG00000274080	Thyroid	7:73026378:CS1	0.986434	0.401805	-0.29709	1.00389	0.0896758	0.0365277	rs17145750
Gamma-Glutamyl Transferase	MLXIPL	Adipose_Visceral	7:73026378:CS1	0.986434	0.401805	-0.477685	1.53374	0.0896758	0.0365277	rs17145750
Gamma-Glutamyl Transferase	MLXIPL	Colon_Transverse	7:73026378:CS1	0.986434	0.401805	-0.650097	2.13356	0.0896758	0.0365277	rs17145750
Gamma-Glutamyl Transferase	MLXIPL	Esophagus_Junction	7:73026378:CS1	0.986434	0.401805	-0.452946	1.38691	0.0896758	0.0365277	rs17145750
Gamma-Glutamyl Transferase	MLXIPL	Esophagus_Mucosa	7:73026378:CS1	0.986434	0.401805	-0.267058	0.905483	0.0896758	0.0365277	rs17145750
Gamma-Glutamyl Transferase	MLXIPL	Heart_Atrial_Appendage	7:73026378:CS1	0.986434	0.401805	-0.44833	1.35209	0.0896758	0.0365277	rs17145750
Gamma-Glutamyl Transferase	MLXIPL	Heart_Left_Ventricle	7:73026378:CS1	0.986434	0.401805	-0.969518	2.84375	0.0896758	0.0365277	rs17145750
Gamma-Glutamyl Transferase	MLXIPL	Pancreas	7:73026378:CS1	0.986434	0.401805	-0.338666	0.941341	0.0896758	0.0365277	rs17145750
Gamma-Glutamyl Transferase	MLXIPL	Pituitary	7:73026378:CS1	0.986434	0.401805	-0.521436	1.82085	0.0896758	0.0365277	rs17145750
Gamma-Glutamyl Transferase	chr7:73595760:73596153:clu_28207:ENSG00000009950.15	Brain_Cerebellum	7:73026378:CS1	0.986434	0.401805	0.621496	2.00331	0.0896758	0.0365277	rs17145750
Gamma-Glutamyl Transferase	chr7:73595915:73596153:clu_28771:ENSG00000009950.15	Muscle_Skeletal	7:73026378:CS1	0.986434	0.401805	-0.68399	2.27722	0.0896758	0.0365277	rs17145750
Gamma-Glutamyl Transferase	chr7:81969984:81970675:clu_28646:ENSG00000153956.15	Heart_Atrial_Appendage	7:81568750:CS1	0.999972	0.35244	6.92202	7.14123	0.499986	0.17622	rs1229498
Gamma-Glutamyl Transferase	chr7:81997250:82005423:clu_30108:ENSG00000153956.15	Esophagus_Muscularis	7:81568750:CS1	0.999972	0.35244	1.04008	1.07715	0.499986	0.17622	rs1229498
Gamma-Glutamyl Transferase	chr7:92454685:92456372:clu_28640:ENSG00000157259.6	Esophagus_Junction	7:92408370:CS1	1.00297	0.381583	4.91713	4.96733	0.501484	0.190791	rs445
Gamma-Glutamyl Transferase	chr7:92454685:92456372:clu_28640:ENSG00000244055.1	Esophagus_Junction	7:92408370:CS1	1.00297	0.381583	4.91713	4.94663	0.501484	0.190791	rs445
Gamma-Glutamyl Transferase	MET	Artery_Aorta	7:116409675:CS1	1	0.448554	-0.192279	0.484646	0.142857	0.0640791	rs11770163
Gamma-Glutamyl Transferase	MET	Artery_Coronary	7:116409675:CS1	1	0.448554	-1.26802	3.18651	0.142857	0.0640791	rs11770163
Gamma-Glutamyl Transferase	MET	Artery_Tibial	7:116409675:CS1	1	0.448554	-0.178895	0.4158	0.142857	0.0640791	rs11770163
Gamma-Glutamyl Transferase	MET	Colon_Sigmoid	7:116409675:CS1	1	0.448554	-0.33373	0.841176	0.142857	0.0640791	rs11770163
Gamma-Glutamyl Transferase	MET	Esophagus_Muscularis	7:116409675:CS1	1	0.448554	-0.31111	0.800545	0.142857	0.0640791	rs11770163
Gamma-Glutamyl Transferase	MET	Nerve_Tibial	7:116409675:CS1	1	0.448554	1.7606	4.21673	0.142857	0.0640791	rs11770163
Gamma-Glutamyl Transferase	MET	Pancreas	7:116409675:CS1	1	0.448554	-0.759329	1.8268	0.142857	0.0640791	rs11770163
Gamma-Glutamyl Transferase	FHIP2B	Liver	8:21937441:CS1	0.999826	0.361813	-1.73647	3.09626	0.249957	0.0904533	rs6557780
Gamma-Glutamyl Transferase	NPM2	Liver	8:21937441:CS1	0.999826	0.361813	-1.80873	2.95662	0.249957	0.0904533	rs6557780
Gamma-Glutamyl Transferase	chr8:22059496:22066705:clu_59847:ENSG00000158856.17	Adipose_Subcutaneous	8:21937441:CS1	0.999826	0.361813	1.70331	2.98609	0.249957	0.0904533	rs6557780
Gamma-Glutamyl Transferase	chr8:22067682:22069419:clu_53033:ENSG00000158856.17	Muscle_Skeletal	8:21937441:CS1	0.999826	0.361813	1.08265	1.91634	0.249957	0.0904533	rs6557780
Gamma-Glutamyl Transferase	GSR	Esophagus_Muscularis	8:30436852:CS1	0.998708	0.221127	0.685206	1.34783	0.209493	0.0464214	rs6996887~rs2978286
Gamma-Glutamyl Transferase	GTF2E2	Esophagus_Muscularis	8:30436852:CS1	0.998708	0.221127	0.5895	0.740828	0.394608	0.0873528	rs6996887
Gamma-Glutamyl Transferase	chr8:30558956:30566257:clu_49336:ENSG00000157110.15	Spleen	8:30436852:CS1	0.998708	0.221127	1.12134	1.39362	0.394608	0.0873528	rs6996887
Gamma-Glutamyl Transferase	NSMAF	Brain_Cerebellum	8:59393273:CS1	0.998987	0.215115	-2.87403	0.405785	0.998987	0.215115	rs28612536
Gamma-Glutamyl Transferase	LINC01111	Kidney_Glom	8:76465909:CS1	1	0.574853	-6.46101	0.747282	1	0.574853	rs2941465
Gamma-Glutamyl Transferase	CCNE2	Adipose_Subcutaneous	8:95934907:CS1	0.973669	0.249393	-0.0707961	0.445101	0.0269046	0.00646386	rs2515236
Gamma-Glutamyl Transferase	CCNE2	Heart_Atrial_Appendage	8:95934907:CS1	0.973669	0.249393	-0.0515507	0.311121	0.0269046	0.00646386	rs2515236
Gamma-Glutamyl Transferase	TP53INP1	Kidney_Glom	8:95934907:CS1	0.973669	0.249393	1.85232	0.832661	0.844638	0.218201	rs2515236~rs2011566
Gamma-Glutamyl Transferase	chr8:94958179:94975318:clu_64569:ENSG00000156170.12	Lung	8:95934907:CS1	0.973669	0.249393	-0.298657	1.13165	0.0752212	0.0182643	rs2515236~rs2011566
Gamma-Glutamyl Transferase	CCN3	Brain_Cerebellum	8:120128070:CS1	0.999192	0.235081	2.28783	0.266926	0.999192	0.235081	rs1385496~rs62532199
Gamma-Glutamyl Transferase	PKN3	Colon_Transverse	9:131465481:CS1	1	0.277393	-0.403944	0.882298	0.166667	0.0462322	rs13283282
Gamma-Glutamyl Transferase	PKN3	Liver	9:131465481:CS1	1	0.277393	-0.466644	1.00873	0.166667	0.0462322	rs13283282
Gamma-Glutamyl Transferase	PKN3	Small_Intestine	9:131465481:CS1	1	0.277393	-1.0096	2.30094	0.166667	0.0462322	rs13283282
Gamma-Glutamyl Transferase	PKN3	Spleen	9:131465481:CS1	1	0.277393	-1.5054	3.20307	0.166667	0.0462322	rs13283282
Gamma-Glutamyl Transferase	PKN3	Stomach	9:131465481:CS1	1	0.277393	-0.421052	0.973392	0.166667	0.0462322	rs13283282
Gamma-Glutamyl Transferase	ZDHHC12	Liver	9:131465481:CS1	1	0.277393	1.41729	3.37538	0.166667	0.0462322	rs13283282
Gamma-Glutamyl Transferase	chr9:133257542:133258097:clu_59131:ENSG00000175164.13	Adipose_Subcutaneous	9:136155000:CS1	0.982406	0.23914	3.41703	0.558625	0.982406	0.23914	rs657152~rs635634
Gamma-Glutamyl Transferase	PARD3-DT	Adipose_Visceral	10:35058712:CS1	0.997993	0.220167	-0.904311	0.934385	0.498996	0.110084	rs10827404
Gamma-Glutamyl Transferase	chr10:35195214:35206895:clu_9778:ENSG00000095794.19	Pituitary	10:35058712:CS1	0.997993	0.220167	3.55961	3.69799	0.498996	0.110084	rs10827404
Gamma-Glutamyl Transferase	chr10:49958480:49973012:clu_9289:ENSG00000204152.10	Muscle_Skeletal	10:52642500:CS5	1	0.195165	-5.75875	5.78057	0.5	0.0975826	rs17500846
Gamma-Glutamyl Transferase	chr10:50882705:50885581:clu_8009:ENSG00000148584.14	Pancreas	10:52642500:CS5	1	0.195165	1.08726	1.09524	0.5	0.0975826	rs17500846
Gamma-Glutamyl Transferase	chr10:58513333:58539321:clu_8777:ENSG00000122870.11	Fibroblasts	10:60331547:CS1	0.999998	0.298863	1.87914	0.226191	0.999998	0.298863	rs2162464~rs150505258~rs7075265
Gamma-Glutamyl Transferase	JMJD1C	Fibroblasts	10:65150333:CS1	0.999467	0.353574	-5.12835	3.07302	0.759894	0.272072	rs10822143~rs149520237
Gamma-Glutamyl Transferase	MRPL35P2	Stomach	10:65150333:CS1	0.999467	0.353574	-0.427708	0.784647	0.239574	0.0815015	rs10822143~rs149520237
Gamma-Glutamyl Transferase	DLG5	Fibroblasts	10:79680434:CS1	1	0.592566	3.51438	0.120904	1	0.592566	rs754466
Gamma-Glutamyl Transferase	MICAL2	Brain_Cerebellum	11:12072213:CS1	1	0.442743	1.3291	1.33749	0.5	0.221372	rs11022131
Gamma-Glutamyl Transferase	MICAL2	Liver	11:12072213:CS1	1	0.442743	1.568	1.55993	0.5	0.221372	rs11022131
Gamma-Glutamyl Transferase	ARL14EP	Artery_Aorta	11:30220739:CS1	0.969486	0.31312	-0.419956	0.4084	0.535018	0.174618	rs7102836~rs1717774
Gamma-Glutamyl Transferase	ARL14EP	Lung	11:30220739:CS1	0.969486	0.31312	-0.288156	0.338945	0.434468	0.138502	rs7102836~rs1717774
Gamma-Glutamyl Transferase	ENSG00000214797	Lung	11:57260034:CS1	0.999833	0.162047	0.511906	1.25414	0.142833	0.0231496	rs61903155
Gamma-Glutamyl Transferase	ENSG00000269570	Fibroblasts	11:57260034:CS1	0.999833	0.162047	0.895613	2.11179	0.142833	0.0231496	rs61903155
Gamma-Glutamyl Transferase	FAM111B	Adipose_Visceral	11:57260034:CS1	0.999833	0.162047	-1.15964	2.89972	0.142833	0.0231496	rs61903155
Gamma-Glutamyl Transferase	ZFP91	Fibroblasts	11:57260034:CS1	0.999833	0.162047	0.144724	0.384062	0.142833	0.0231496	rs61903155
Gamma-Glutamyl Transferase	ZFP91	Heart_Left_Ventricle	11:57260034:CS1	0.999833	0.162047	-0.599338	1.37781	0.142833	0.0231496	rs61903155
Gamma-Glutamyl Transferase	ZFP91	Muscle_Skeletal	11:57260034:CS1	0.999833	0.162047	0.244174	0.636696	0.142833	0.0231496	rs61903155
Gamma-Glutamyl Transferase	chr11:57738430:57738664:clu_6762:ENSG00000213593.9	Artery_Aorta	11:57260034:CS1	0.999833	0.162047	-1.26925	3.08704	0.142833	0.0231496	rs61903155
Gamma-Glutamyl Transferase	ENSG00000269570	Fibroblasts	11:58366561:CS1	1	0.21453	0.235156	0.796234	0.0633973	0.0132676	rs10896795~rs35349556
Gamma-Glutamyl Transferase	ZFP91	Artery_Aorta	11:58366561:CS1	1	0.21453	-0.68976	1.27685	0.234151	0.0503156	rs10896795
Gamma-Glutamyl Transferase	ZFP91	Fibroblasts	11:58366561:CS1	1	0.21453	0.25392	0.474891	0.234151	0.0503156	rs10896795
Gamma-Glutamyl Transferase	ZFP91	Heart_Atrial_Appendage	11:58366561:CS1	1	0.21453	-0.715445	1.28102	0.234151	0.0503156	rs10896795
Gamma-Glutamyl Transferase	ZFP91	Muscle_Skeletal	11:58366561:CS1	1	0.21453	0.450815	0.853824	0.234151	0.0503156	rs10896795
Gamma-Glutamyl Transferase	UBASH3B	Fibroblasts	11:122534190:CS1	1.00226	0.16919	-0.329668	0.491158	0.308991	0.0519282	rs7944748
Gamma-Glutamyl Transferase	UBASH3B	Nerve_Tibial	11:122534190:CS1	1.00226	0.16919	0.798444	0.95105	0.434586	0.0745164	rs7944748~rs12574322
Gamma-Glutamyl Transferase	UBASH3B	Whole_Blood	11:122534190:CS1	1.00226	0.16919	-0.227652	0.387464	0.258682	0.0427455	rs7944748~rs78351563
Gamma-Glutamyl Transferase	ENSG00000225342	Liver	12:40580318:CS1	0.999396	0.200906	-0.758262	0.775144	0.499698	0.100453	rs12581285
Gamma-Glutamyl Transferase	LRRK2	Liver	12:40580318:CS1	0.999396	0.200906	-0.572722	0.584712	0.499698	0.100453	rs12581285
Gamma-Glutamyl Transferase	GALNT4	Heart_Left_Ventricle	12:89874816:CS1	0.963051	0.227031	-0.170998	0.440115	0.127732	0.030178	rs10777172
Gamma-Glutamyl Transferase	GALNT4	Islets	12:89874816:CS1	0.963051	0.227031	-1.32934	3.43472	0.127732	0.030178	rs10777172
Gamma-Glutamyl Transferase	GALNT4	Kidney_Glom	12:89874816:CS1	0.963051	0.227031	0.164284	0.396745	0.127732	0.030178	rs10777172
Gamma-Glutamyl Transferase	GALNT4	Muscle_Skeletal	12:89874816:CS1	0.963051	0.227031	-0.119754	0.320572	0.127732	0.030178	rs10777172
Gamma-Glutamyl Transferase	GALNT4	Nerve_Tibial	12:89874816:CS1	0.963051	0.227031	-0.0530462	0.204947	0.0689299	0.0157854	rs10777172~rs149193253
Gamma-Glutamyl Transferase	GALNT4	Spleen	12:89874816:CS1	0.963051	0.227031	0.19421	0.482247	0.127732	0.030178	rs10777172
Gamma-Glutamyl Transferase	POC1B-GALNT4	Islets	12:89874816:CS1	0.963051	0.227031	-1.02608	2.98361	0.127732	0.030178	rs10777172
Gamma-Glutamyl Transferase	chr12:89467685:89470361:clu_3906:ENSG00000139323.13	Whole_Blood	12:89874816:CS1	0.963051	0.227031	-1.18715	3.23692	0.127732	0.030178	rs10777172
Gamma-Glutamyl Transferase	CORO1C	Adipose_Visceral	12:109171697:CS1	0.999642	0.20936	0.295663	0.784729	0.142806	0.0299086	rs7975500
Gamma-Glutamyl Transferase	CORO1C	Adrenal_Gland	12:109171697:CS1	0.999642	0.20936	0.435311	1.01484	0.142806	0.0299086	rs7975500
Gamma-Glutamyl Transferase	CORO1C	Brain_Cerebellum	12:109171697:CS1	0.999642	0.20936	0.338258	0.82123	0.142806	0.0299086	rs7975500
Gamma-Glutamyl Transferase	CORO1C	Kidney_Tube	12:109171697:CS1	0.999642	0.20936	0.328977	0.777564	0.142806	0.0299086	rs7975500
Gamma-Glutamyl Transferase	CORO1C	Muscle_Skeletal	12:109171697:CS1	0.999642	0.20936	0.780377	1.86834	0.142806	0.0299086	rs7975500
Gamma-Glutamyl Transferase	SELPLG	Fibroblasts	12:109171697:CS1	0.999642	0.20936	-1.23518	3.16626	0.142806	0.0299086	rs7975500
Gamma-Glutamyl Transferase	SSH1	Whole_Blood	12:109171697:CS1	0.999642	0.20936	-1.13991	2.7983	0.142806	0.0299086	rs7975500
Gamma-Glutamyl Transferase	chr12:110376216:110381752:clu_4913:ENSG00000196510.12	Muscle_Skeletal	12:111515020:CS1	1.00003	0.521866	-9.35923	9.38487	0.500013	0.260933	rs11830764
Gamma-Glutamyl Transferase	chr12:110650280:110651217:clu_4959:ENSG00000122986.13	Esophagus_Mucosa	12:111515020:CS1	1.00003	0.521866	-8.3448	8.35824	0.500013	0.260933	rs11830764
Gamma-Glutamyl Transferase	SPPL3	Colon_Transverse	12:120186931:CS2	0.994945	0.176997	0.316954	1.12269	0.0524324	0.00914853	rs497273~rs12824150
Gamma-Glutamyl Transferase	SPPL3	Brain_Cortex	12:120186931:CS2	0.994945	0.176997	0.446243	1.78702	0.0673339	0.0117658	rs497273~rs12824150
Gamma-Glutamyl Transferase	SPPL3	Fibroblasts	12:120186931:CS2	0.994945	0.176997	4.4481	1.65322	0.875179	0.156082	rs497273~rs12824150
Gamma-Glutamyl Transferase	OASL	Whole_Blood	12:122599020:CS1	1	0.204116	-3.14894	0.185725	1	0.204116	rs1796406~rs33997896~rs75072820
Gamma-Glutamyl Transferase	chr13:28438345:28466903:clu_1842:ENSG00000102755.11	Heart_Atrial_Appendage	13:28444088:CS1	1	0.3634	-8.97063	0.53036	1	0.3634	rs1778793
Gamma-Glutamyl Transferase	chr13:30463694:30463815:clu_2092:ENSG00000189403.14	Artery_Tibial	13:31025521:CS1	1.00771	0.208394	-0.242561	0.459691	0.201541	0.0416788	rs73167313
Gamma-Glutamyl Transferase	chr13:30463694:30463815:clu_2097:ENSG00000189403.14	Adipose_Visceral	13:31025521:CS1	1.00771	0.208394	-1.66685	3.41148	0.201541	0.0416788	rs73167313
Gamma-Glutamyl Transferase	chr13:30463694:30463815:clu_2261:ENSG00000189403.14	Nerve_Tibial	13:31025521:CS1	1.00771	0.208394	-0.32833	0.674714	0.201541	0.0416788	rs73167313
Gamma-Glutamyl Transferase	chr13:30463694:30465073:clu_1864:ENSG00000189403.14	Muscle_Skeletal	13:31025521:CS1	1.00771	0.208394	1.83345	3.68221	0.201541	0.0416788	rs73167313
Gamma-Glutamyl Transferase	chr13:30463694:30465073:clu_2092:ENSG00000189403.14	Artery_Tibial	13:31025521:CS1	1.00771	0.208394	0.576291	1.17774	0.201541	0.0416788	rs73167313
Gamma-Glutamyl Transferase	WBP4	Adipose_Subcutaneous	13:41652040:CS1	0.975126	0.231226	-0.209709	0.596141	0.121891	0.0289033	rs17532371
Gamma-Glutamyl Transferase	WBP4	Artery_Tibial	13:41652040:CS1	0.975126	0.231226	-0.282342	0.789738	0.121891	0.0289033	rs17532371
Gamma-Glutamyl Transferase	WBP4	Esophagus_Junction	13:41652040:CS1	0.975126	0.231226	-0.213443	0.558485	0.121891	0.0289033	rs17532371
Gamma-Glutamyl Transferase	WBP4	Esophagus_Muscularis	13:41652040:CS1	0.975126	0.231226	-0.200873	0.525628	0.121891	0.0289033	rs17532371
Gamma-Glutamyl Transferase	WBP4	Lung	13:41652040:CS1	0.975126	0.231226	-0.147349	0.406995	0.121891	0.0289033	rs17532371
Gamma-Glutamyl Transferase	WBP4	Spleen	13:41652040:CS1	0.975126	0.231226	-1.08361	2.66317	0.121891	0.0289033	rs17532371
Gamma-Glutamyl Transferase	WBP4	Thyroid	13:41652040:CS1	0.975126	0.231226	-0.128766	0.359337	0.121891	0.0289033	rs17532371
Gamma-Glutamyl Transferase	WBP4	Whole_Blood	13:41652040:CS1	0.975126	0.231226	-0.166224	0.435648	0.121891	0.0289033	rs17532371
Gamma-Glutamyl Transferase	LINC01599	Kidney_Tube	14:50440474:CS1	1	0.225844	-1.87954	0.170429	1	0.225844	rs3861491
Gamma-Glutamyl Transferase	ENSG00000259444	Stomach	14:103558841:CS1	0.990466	0.398174	9.44965	1.06362	0.990466	0.398174	rs57913635~rs8017161
Gamma-Glutamyl Transferase	EXOC3L4	Adipose_Subcutaneous	14:103558841:CS2	1	0.155488	0.300147	1.05683	0.0666667	0.0103659	rs729183
Gamma-Glutamyl Transferase	EXOC3L4	Adipose_Visceral	14:103558841:CS2	1	0.155488	0.380309	1.41305	0.0666667	0.0103659	rs729183
Gamma-Glutamyl Transferase	EXOC3L4	Artery_Aorta	14:103558841:CS2	1	0.155488	0.490169	1.91648	0.0666667	0.0103659	rs729183
Gamma-Glutamyl Transferase	EXOC3L4	Colon_Transverse	14:103558841:CS2	1	0.155488	0.565299	1.65491	0.0666667	0.0103659	rs729183
Gamma-Glutamyl Transferase	EXOC3L4	Esophagus_Mucosa	14:103558841:CS2	1	0.155488	0.537405	2.21996	0.0666667	0.0103659	rs729183
Gamma-Glutamyl Transferase	EXOC3L4	Esophagus_Muscularis	14:103558841:CS2	1	0.155488	0.369591	1.39906	0.0666667	0.0103659	rs729183
Gamma-Glutamyl Transferase	EXOC3L4	Kidney_Glom	14:103558841:CS2	1	0.155488	0.320379	1.25839	0.0666667	0.0103659	rs729183
Gamma-Glutamyl Transferase	EXOC3L4	Liver	14:103558841:CS2	1	0.155488	0.343501	1.33473	0.0666667	0.0103659	rs729183
Gamma-Glutamyl Transferase	EXOC3L4	Lung	14:103558841:CS2	1	0.155488	0.284913	1.16106	0.0666667	0.0103659	rs729183
Gamma-Glutamyl Transferase	EXOC3L4	Nerve_Tibial	14:103558841:CS2	1	0.155488	0.33299	1.14696	0.0666667	0.0103659	rs729183
Gamma-Glutamyl Transferase	EXOC3L4	Pancreas	14:103558841:CS2	1	0.155488	1.09086	3.60754	0.0666667	0.0103659	rs729183
Gamma-Glutamyl Transferase	EXOC3L4	Stomach	14:103558841:CS2	1	0.155488	0.619741	2.1505	0.0666667	0.0103659	rs729183
Gamma-Glutamyl Transferase	EXOC3L4	Thyroid	14:103558841:CS2	1	0.155488	0.3394	1.32244	0.0666667	0.0103659	rs729183
Gamma-Glutamyl Transferase	chr14:103108517:103110031:clu_15128:ENSG00000205436.7	Liver	14:103558841:CS2	1	0.155488	1.37533	5.80027	0.0666667	0.0103659	rs729183
Gamma-Glutamyl Transferase	chr14:103108517:103110360:clu_15128:ENSG00000205436.7	Liver	14:103558841:CS2	1	0.155488	-1.17694	4.12279	0.0666667	0.0103659	rs729183
Gamma-Glutamyl Transferase	SEMA6D	Pancreas	15:47389794:CS1	0.999978	0.244473	-6.01338	6.24683	0.499989	0.122237	rs1811762
Gamma-Glutamyl Transferase	chr15:47767093:47768581:clu_17044:ENSG00000137872.16	Esophagus_Junction	15:47389794:CS1	0.999978	0.244473	3.91674	4.03766	0.499989	0.122237	rs1811762
Gamma-Glutamyl Transferase	chr15:48153893:48157993:clu_16965:ENSG00000104177.17	Brain_Cerebellum	15:47389794:CS2	0.984407	0.178784	-2.01253	2.83109	0.328136	0.0595948	rs1369633
Gamma-Glutamyl Transferase	chr15:48153893:48157993:clu_20231:ENSG00000104177.17	Nerve_Tibial	15:47389794:CS2	0.984407	0.178784	0.987068	1.47461	0.328136	0.0595948	rs1369633
Gamma-Glutamyl Transferase	chr15:48157898:48157993:clu_20231:ENSG00000104177.17	Nerve_Tibial	15:47389794:CS2	0.984407	0.178784	-1.10847	1.66407	0.328136	0.0595948	rs1369633
Gamma-Glutamyl Transferase	USP3	Whole_Blood	15:63792758:CS1	0.999998	0.215417	1.29642	0.143337	0.999998	0.215417	rs62011287
Gamma-Glutamyl Transferase	BBS4	Stomach	15:71079919:CS1	0.968777	0.274108	-0.225026	1.06179	0.0298876	0.00845702	rs12898728
Gamma-Glutamyl Transferase	ENSG00000259744	Pituitary	15:71079919:CS1	0.968777	0.274108	-0.233945	1.18582	0.0298876	0.00845702	rs12898728
Gamma-Glutamyl Transferase	ENSG00000260037	Artery_Tibial	15:71079919:CS1	0.968777	0.274108	0.159882	0.725417	0.0298876	0.00845702	rs12898728
Gamma-Glutamyl Transferase	ENSG00000260037	Esophagus_Mucosa	15:71079919:CS1	0.968777	0.274108	0.164214	0.959958	0.0298876	0.00845702	rs12898728
Gamma-Glutamyl Transferase	ENSG00000260037	Lung	15:71079919:CS1	0.968777	0.274108	0.0792714	0.510278	0.0298876	0.00845702	rs12898728
Gamma-Glutamyl Transferase	HEXA	Esophagus_Mucosa	15:71079919:CS1	0.968777	0.274108	0.37029	2.51873	0.0298876	0.00845702	rs12898728
Gamma-Glutamyl Transferase	MYO9A	Adipose_Subcutaneous	15:71079919:CS1	0.968777	0.274108	0.0742761	0.341831	0.0422626	0.0119407	rs4777339~rs12898728
Gamma-Glutamyl Transferase	MYO9A	Artery_Tibial	15:71079919:CS1	0.968777	0.274108	0.103646	0.563024	0.0298876	0.00845702	rs12898728
Gamma-Glutamyl Transferase	MYO9A	Brain_Cerebellum	15:71079919:CS1	0.968777	0.274108	0.241683	1.02917	0.0298876	0.00845702	rs12898728
Gamma-Glutamyl Transferase	MYO9A	Fibroblasts	15:71079919:CS1	0.968777	0.274108	0.0478592	0.301377	0.0298876	0.00845702	rs12898728
Gamma-Glutamyl Transferase	MYO9A	Lung	15:71079919:CS1	0.968777	0.274108	0.0822726	0.463453	0.0298876	0.00845702	rs12898728
Gamma-Glutamyl Transferase	NR2E3	Adipose_Subcutaneous	15:71079919:CS1	0.968777	0.274108	0.0680964	0.383668	0.0298876	0.00845702	rs12898728
Gamma-Glutamyl Transferase	NR2E3	Esophagus_Muscularis	15:71079919:CS1	0.968777	0.274108	0.0653704	0.354808	0.0298876	0.00845702	rs12898728
Gamma-Glutamyl Transferase	PARP6	Adipose_Subcutaneous	15:71079919:CS1	0.968777	0.274108	-0.0908879	0.461515	0.0298876	0.00845702	rs12898728
Gamma-Glutamyl Transferase	PARP6	Adipose_Visceral	15:71079919:CS1	0.968777	0.274108	-0.08642	0.593543	0.0298876	0.00845702	rs12898728
Gamma-Glutamyl Transferase	PARP6	Artery_Tibial	15:71079919:CS1	0.968777	0.274108	-0.611794	3.44581	0.0298876	0.00845702	rs12898728
Gamma-Glutamyl Transferase	PARP6	Colon_Sigmoid	15:71079919:CS1	0.968777	0.274108	-0.221664	1.04167	0.0298876	0.00845702	rs12898728
Gamma-Glutamyl Transferase	PARP6	Esophagus_Muscularis	15:71079919:CS1	0.968777	0.274108	-0.107065	0.60628	0.0298876	0.00845702	rs12898728
Gamma-Glutamyl Transferase	PARP6	Heart_Atrial_Appendage	15:71079919:CS1	0.968777	0.274108	-0.453199	2.72981	0.0298876	0.00845702	rs12898728
Gamma-Glutamyl Transferase	PARP6	Lung	15:71079919:CS1	0.968777	0.274108	-0.183173	1.10494	0.0298876	0.00845702	rs12898728
Gamma-Glutamyl Transferase	PARP6	Pancreas	15:71079919:CS1	0.968777	0.274108	-0.0792412	0.477199	0.0298876	0.00845702	rs12898728
Gamma-Glutamyl Transferase	PARP6	Whole_Blood	15:71079919:CS1	0.968777	0.274108	-0.210013	1.13249	0.0298876	0.00845702	rs12898728
Gamma-Glutamyl Transferase	PKM	Artery_Aorta	15:71079919:CS1	0.968777	0.274108	-0.315366	1.79692	0.0298876	0.00845702	rs12898728
Gamma-Glutamyl Transferase	PKM	Esophagus_Mucosa	15:71079919:CS1	0.968777	0.274108	-0.101949	0.441942	0.0298876	0.00845702	rs12898728
Gamma-Glutamyl Transferase	PKM	Muscle_Skeletal	15:71079919:CS1	0.968777	0.274108	-0.256124	1.35296	0.0298876	0.00845702	rs12898728
Gamma-Glutamyl Transferase	SENP8	Stomach	15:71079919:CS1	0.968777	0.274108	0.207995	1.28047	0.0298876	0.00845702	rs12898728
Gamma-Glutamyl Transferase	chr15:72169939:72173404:clu_21687:ENSG00000175318.11	Thyroid	15:71079919:CS1	0.968777	0.274108	0.456872	2.97998	0.0298876	0.00845702	rs12898728
Gamma-Glutamyl Transferase	chr15:72202620:72206728:clu_16371:ENSG00000067225.17	Fibroblasts	15:71079919:CS1	0.968777	0.274108	0.274322	1.8788	0.0298876	0.00845702	rs12898728
Gamma-Glutamyl Transferase	chr15:72203188:72206728:clu_16371:ENSG00000067225.17	Fibroblasts	15:71079919:CS1	0.968777	0.274108	-0.369662	1.95	0.0298876	0.00845702	rs12898728
Gamma-Glutamyl Transferase	chr15:72346325:72346527:clu_19267:ENSG00000213614.9	Pituitary	15:71079919:CS1	0.968777	0.274108	-0.227845	1.22751	0.0298876	0.00845702	rs12898728
Gamma-Glutamyl Transferase	chr15:72346325:72348048:clu_13491:ENSG00000213614.9	Liver	15:71079919:CS1	0.968777	0.274108	-0.196064	1.35319	0.0298876	0.00845702	rs12898728
Gamma-Glutamyl Transferase	chr15:72347758:72348048:clu_21699:ENSG00000213614.9	Thyroid	15:71079919:CS1	0.968777	0.274108	0.515653	2.75062	0.0298876	0.00845702	rs12898728
Gamma-Glutamyl Transferase	ENSG00000259744	Pituitary	15:72182813:CS1	0.983205	0.170403	-0.350335	1.33259	0.0756311	0.013108	rs12898728
Gamma-Glutamyl Transferase	ENSG00000260037	Artery_Tibial	15:72182813:CS1	0.983205	0.170403	0.585579	2.01415	0.0756311	0.013108	rs12898728
Gamma-Glutamyl Transferase	ENSG00000260037	Esophagus_Mucosa	15:72182813:CS1	0.983205	0.170403	0.586151	2.19231	0.0756311	0.013108	rs12898728
Gamma-Glutamyl Transferase	ENSG00000260037	Lung	15:72182813:CS1	0.983205	0.170403	0.157857	0.512757	0.0756311	0.013108	rs12898728
Gamma-Glutamyl Transferase	MYO9A	Adipose_Subcutaneous	15:72182813:CS1	0.983205	0.170403	0.100101	0.336489	0.0756311	0.013108	rs12898728
Gamma-Glutamyl Transferase	MYO9A	Fibroblasts	15:72182813:CS1	0.983205	0.170403	0.0904026	0.309568	0.0756311	0.013108	rs12898728
Gamma-Glutamyl Transferase	MYO9A	Lung	15:72182813:CS1	0.983205	0.170403	0.208695	0.775979	0.0756311	0.013108	rs12898728
Gamma-Glutamyl Transferase	NR2E3	Adipose_Subcutaneous	15:72182813:CS1	0.983205	0.170403	0.139664	0.532165	0.0756311	0.013108	rs12898728
Gamma-Glutamyl Transferase	NR2E3	Esophagus_Muscularis	15:72182813:CS1	0.983205	0.170403	0.131654	0.465157	0.0756311	0.013108	rs12898728
Gamma-Glutamyl Transferase	PARP6	Adipose_Subcutaneous	15:72182813:CS1	0.983205	0.170403	-0.235521	0.848259	0.0756311	0.013108	rs12898728
Gamma-Glutamyl Transferase	PARP6	Adipose_Visceral	15:72182813:CS1	0.983205	0.170403	-0.243745	0.8808	0.0756311	0.013108	rs12898728
Gamma-Glutamyl Transferase	PARP6	Pancreas	15:72182813:CS1	0.983205	0.170403	-0.189657	0.680343	0.0756311	0.013108	rs12898728
Gamma-Glutamyl Transferase	PKM	Esophagus_Mucosa	15:72182813:CS1	0.983205	0.170403	-0.25659	0.853376	0.0756311	0.013108	rs12898728
Gamma-Glutamyl Transferase	CD276	Liver	15:73979507:CS1	0.999739	0.370403	3.08403	0.180393	0.999739	0.370403	rs67257650
Gamma-Glutamyl Transferase	LITAF	Adipose_Subcutaneous	16:11644842:CS1	1	0.211967	-0.253025	0.502175	0.200001	0.0423933	rs3784924
Gamma-Glutamyl Transferase	LITAF	Adipose_Visceral	16:11644842:CS1	1	0.211967	-0.332206	0.678754	0.200001	0.0423933	rs3784924
Gamma-Glutamyl Transferase	LITAF	Esophagus_Mucosa	16:11644842:CS1	1	0.211967	-0.313886	0.635032	0.200001	0.0423933	rs3784924
Gamma-Glutamyl Transferase	LITAF	Liver	16:11644842:CS1	1	0.211967	-0.473241	0.966337	0.200001	0.0423933	rs3784924
Gamma-Glutamyl Transferase	chr16:10929559:10933844:clu_14581:ENSG00000182108.9	Esophagus_Junction	16:11644842:CS1	1	0.211967	2.65261	5.29202	0.200001	0.0423933	rs3784924
Gamma-Glutamyl Transferase	ENSG00000278922	Muscle_Skeletal	16:30546488:CS1	1	0.243487	0.339509	0.647104	0.223358	0.0544539	rs6565191
Gamma-Glutamyl Transferase	ZNF747-DT	Adipose_Subcutaneous	16:30546488:CS1	1	0.243487	0.748026	1.38595	0.223358	0.0544539	rs6565191
Gamma-Glutamyl Transferase	ZNF747-DT	Artery_Tibial	16:30546488:CS1	1	0.243487	0.204554	0.545907	0.106569	0.0256713	rs6565191~rs62051537
Gamma-Glutamyl Transferase	ZNF747-DT	Nerve_Tibial	16:30546488:CS1	1	0.243487	0.318903	0.59592	0.223358	0.0544539	rs6565191
Gamma-Glutamyl Transferase	ZNF768	Kidney_Tube	16:30546488:CS1	1	0.243487	-0.92376	1.76613	0.223358	0.0544539	rs6565191
Gamma-Glutamyl Transferase	HNRNPA1L3	Brain_Cerebellum	16:51436882:CS2	1	0.246475	-4.65254	4.68319	0.5	0.123237	rs116971887
Gamma-Glutamyl Transferase	chr16:50322038:50323587:clu_17797:ENSG00000166164.15	Adipose_Subcutaneous	16:51436882:CS2	1	0.246475	2.72429	2.7559	0.5	0.123237	rs116971887
Gamma-Glutamyl Transferase	CHD9	Nerve_Tibial	16:53184127:CS1	0.991095	0.15946	0.29009	0.498279	0.247774	0.0398651	rs62048052
Gamma-Glutamyl Transferase	CHD9	Thyroid	16:53184127:CS1	0.991095	0.15946	0.447188	0.815035	0.247774	0.0398651	rs62048052
Gamma-Glutamyl Transferase	chr16:53055077:53155926:clu_14330:ENSG00000177200.16	Fibroblasts	16:53184127:CS1	0.991095	0.15946	-1.49161	2.56752	0.247774	0.0398651	rs62048052
Gamma-Glutamyl Transferase	chr16:53154543:53155926:clu_14330:ENSG00000177200.16	Fibroblasts	16:53184127:CS1	0.991095	0.15946	0.423465	0.770444	0.247774	0.0398651	rs62048052
Gamma-Glutamyl Transferase	chr16:58040698:58041617:clu_19016:ENSG00000102996.4	Thyroid	16:58084690:CS1	0.999786	0.258067	-0.86368	0.870741	0.49631	0.128098	rs41390948~rs12926803
Gamma-Glutamyl Transferase	chr16:58041415:58041617:clu_19016:ENSG00000102996.4	Thyroid	16:58084690:CS1	0.999786	0.258067	0.911516	0.905693	0.503475	0.129969	rs41390948~rs12926803
Gamma-Glutamyl Transferase	ENSG00000259928	Muscle_Skeletal	17:29432775:CS1	0.998611	0.208032	0.203964	0.932243	0.0499306	0.0104016	rs2001287
Gamma-Glutamyl Transferase	EVI2A	Adipose_Visceral	17:29432775:CS1	0.998611	0.208032	0.504522	2.45643	0.0499306	0.0104016	rs2001287
Gamma-Glutamyl Transferase	EVI2A	Artery_Tibial	17:29432775:CS1	0.998611	0.208032	0.0936264	0.450246	0.0499306	0.0104016	rs2001287
Gamma-Glutamyl Transferase	EVI2A	Stomach	17:29432775:CS1	0.998611	0.208032	0.400317	1.75338	0.0499306	0.0104016	rs2001287
Gamma-Glutamyl Transferase	NF1	Adipose_Subcutaneous	17:29432775:CS1	0.998611	0.208032	-0.0940028	0.3815	0.0499306	0.0104016	rs2001287
Gamma-Glutamyl Transferase	NF1	Adipose_Visceral	17:29432775:CS1	0.998611	0.208032	-0.520987	2.45299	0.0499306	0.0104016	rs2001287
Gamma-Glutamyl Transferase	NF1	Artery_Aorta	17:29432775:CS1	0.998611	0.208032	-0.428041	1.8683	0.0499306	0.0104016	rs2001287
Gamma-Glutamyl Transferase	NF1	Artery_Tibial	17:29432775:CS1	0.998611	0.208032	-0.0959253	0.450271	0.0499306	0.0104016	rs2001287
Gamma-Glutamyl Transferase	NF1	Heart_Atrial_Appendage	17:29432775:CS1	0.998611	0.208032	-0.110236	0.561732	0.0499306	0.0104016	rs2001287
Gamma-Glutamyl Transferase	NF1	Liver	17:29432775:CS1	0.998611	0.208032	-0.0902123	0.367096	0.0499306	0.0104016	rs2001287
Gamma-Glutamyl Transferase	NF1	Nerve_Tibial	17:29432775:CS1	0.998611	0.208032	-0.126851	0.617193	0.0499306	0.0104016	rs2001287
Gamma-Glutamyl Transferase	NF1	Thyroid	17:29432775:CS1	0.998611	0.208032	-0.0775286	0.343677	0.0499306	0.0104016	rs2001287
Gamma-Glutamyl Transferase	OMG	Esophagus_Mucosa	17:29432775:CS1	0.998611	0.208032	-0.365052	1.59062	0.0499306	0.0104016	rs2001287
Gamma-Glutamyl Transferase	OMG	Spleen	17:29432775:CS1	0.998611	0.208032	-0.0844093	0.314248	0.0499306	0.0104016	rs2001287
Gamma-Glutamyl Transferase	chr17:30490217:30492679:clu_13201:ENSG00000108587.15	Adipose_Visceral	17:29432775:CS1	0.998611	0.208032	-0.569343	2.12598	0.0499306	0.0104016	rs2001287
Gamma-Glutamyl Transferase	chr17:30879487:30887192:clu_13695:ENSG00000176208.8	Adipose_Subcutaneous	17:29432775:CS1	0.998611	0.208032	0.297412	1.14216	0.0499306	0.0104016	rs2001287
Gamma-Glutamyl Transferase	chr17:31379357:31381873:clu_11459:ENSG00000196712.17	Brain_Cerebellum	17:29432775:CS1	0.998611	0.208032	-0.414345	1.85378	0.0499306	0.0104016	rs2001287
Gamma-Glutamyl Transferase	chr17:31379357:31381873:clu_14477:ENSG00000196712.17	Thyroid	17:29432775:CS1	0.998611	0.208032	-0.130676	0.553529	0.0499306	0.0104016	rs2001287
Gamma-Glutamyl Transferase	chr17:31393184:31393323:clu_11460:ENSG00000131242.17	Brain_Cerebellum	17:29432775:CS1	0.998611	0.208032	0.433305	1.93862	0.0499306	0.0104016	rs2001287
Gamma-Glutamyl Transferase	chr17:31488272:31517651:clu_12375:ENSG00000131242.17	Esophagus_Mucosa	17:29432775:CS1	0.998611	0.208032	0.113533	0.438239	0.0499306	0.0104016	rs2001287
Gamma-Glutamyl Transferase	ENSG00000226377	Lung	17:31248142:CS1	0.950756	0.171303	1.71691	2.54208	0.316919	0.057101	rs2466855
Gamma-Glutamyl Transferase	ENSG00000226377	Thyroid	17:31248142:CS1	0.950756	0.171303	0.480022	0.699304	0.316919	0.057101	rs2466855
Gamma-Glutamyl Transferase	ENSG00000236377	Thyroid	17:31248142:CS1	0.950756	0.171303	0.501974	0.762885	0.316919	0.057101	rs2466855
Gamma-Glutamyl Transferase	ENSG00000278730	Adipose_Visceral	17:65854807:CS1	0.992013	0.248909	5.71934	1.37524	0.94953	0.238371	rs62084237~rs6504571
Gamma-Glutamyl Transferase	SOX9-AS1	Kidney_Tube	17:70074148:CS1	1	0.493945	-1.30988	0.104942	1	0.493945	rs12019079~rs2241170
Gamma-Glutamyl Transferase	ACTG1	Kidney_Tube	17:79481772:CS1	1	0.285712	0.27223	0.758507	0.125	0.0357141	rs62076019
Gamma-Glutamyl Transferase	ACTG1	Liver	17:79481772:CS1	1	0.285712	0.628369	1.59216	0.125	0.0357141	rs62076019
Gamma-Glutamyl Transferase	ENSG00000229848	Pancreas	17:79481772:CS1	1	0.285712	1.84052	4.82183	0.125	0.0357141	rs62076019
Gamma-Glutamyl Transferase	FSCN2	Liver	17:79481772:CS1	1	0.285712	2.94214	7.94025	0.125	0.0357141	rs62076019
