## Supplementary Table 1-22 for "Uncovering causal gene-tissue pairs and variants: A multivariable TWAS method controlling for infinitesimal effects" (part 3 of 3)

### Sheet: Table S3 (continued)
Table S3. Causal gene-tissue pairs identified by TGVIS. (The scales of outcome and exposures are of GWAS and eQTL effect sizes times the square root of sample sizes, i.e., Z-score.)
Gamma-Glutamyl Transferase	FSCN2	Pancreas	17:79481772:CS1	1	0.285712	2.16125	5.18079	0.125	0.0357141	rs62076019
Gamma-Glutamyl Transferase	chr17:81511626:81511763:clu_14080:ENSG00000184009.9	Artery_Aorta	17:79481772:CS1	1	0.285712	-0.965687	2.69189	0.125	0.0357141	rs62076019
Gamma-Glutamyl Transferase	chr17:81511626:81511903:clu_14080:ENSG00000184009.9	Artery_Aorta	17:79481772:CS1	1	0.285712	0.8959	2.40329	0.125	0.0357141	rs62076019
Gamma-Glutamyl Transferase	chr17:81511803:81511903:clu_14080:ENSG00000184009.9	Artery_Aorta	17:79481772:CS1	1	0.285712	-0.882667	2.33199	0.125	0.0357141	rs62076019
Gamma-Glutamyl Transferase	GATA6	Pituitary	18:19604518:CS1	0.985641	0.164779	2.77338	3.95012	0.328547	0.0549265	rs16962522
Gamma-Glutamyl Transferase	chr18:22949713:22968806:clu_24006:ENSG00000101773.18	Artery_Aorta	18:19604518:CS1	0.985641	0.164779	-0.702209	1.02684	0.328547	0.0549265	rs16962522
Gamma-Glutamyl Transferase	chr18:22968918:22975153:clu_24006:ENSG00000101773.18	Artery_Aorta	18:19604518:CS1	0.985641	0.164779	0.666259	0.994123	0.328547	0.0549265	rs16962522
Gamma-Glutamyl Transferase	chr18:58865579:58918271:clu_26717:ENSG00000074657.13	Adipose_Visceral	18:56084054:CS1	1	0.548714	-39.5508	1.25104	1	0.548714	rs4503880
Gamma-Glutamyl Transferase	CEBPA-DT	Artery_Aorta	19:33887160:CS1	0.999975	0.246297	-1.02153	1.45714	0.333325	0.0820989	rs7247349
Gamma-Glutamyl Transferase	PEPD	Brain_Cerebellum	19:33887160:CS1	0.999975	0.246297	-1.04536	1.49285	0.333325	0.0820989	rs7247349
Gamma-Glutamyl Transferase	PEPD	Muscle_Skeletal	19:33887160:CS1	0.999975	0.246297	-0.515134	0.726946	0.333325	0.0820989	rs7247349
Gamma-Glutamyl Transferase	CCDC97	Adipose_Subcutaneous	19:41825191:CS1	0.989836	0.280765	0.18583	0.678372	0.0761412	0.0215973	rs73045269
Gamma-Glutamyl Transferase	CCDC97	Heart_Left_Ventricle	19:41825191:CS1	0.989836	0.280765	0.199777	0.752727	0.0761412	0.0215973	rs73045269
Gamma-Glutamyl Transferase	CCDC97	Lung	19:41825191:CS1	0.989836	0.280765	1.17834	3.23678	0.0761412	0.0215973	rs73045269
Gamma-Glutamyl Transferase	TGFB1	Adipose_Subcutaneous	19:41825191:CS1	0.989836	0.280765	0.175198	0.637504	0.0761412	0.0215973	rs73045269
Gamma-Glutamyl Transferase	TGFB1	Adipose_Visceral	19:41825191:CS1	0.989836	0.280765	0.178055	0.547405	0.0761412	0.0215973	rs73045269
Gamma-Glutamyl Transferase	TGFB1	Artery_Tibial	19:41825191:CS1	0.989836	0.280765	0.741851	2.68071	0.0761412	0.0215973	rs73045269
Gamma-Glutamyl Transferase	TGFB1	Heart_Left_Ventricle	19:41825191:CS1	0.989836	0.280765	0.168925	0.559292	0.0761412	0.0215973	rs73045269
Gamma-Glutamyl Transferase	TGFB1	Liver	19:41825191:CS1	0.989836	0.280765	0.219051	0.819474	0.0761412	0.0215973	rs73045269
Gamma-Glutamyl Transferase	TGFB1	Lung	19:41825191:CS1	0.989836	0.280765	0.18878	0.614331	0.0761412	0.0215973	rs73045269
Gamma-Glutamyl Transferase	TGFB1	Muscle_Skeletal	19:41825191:CS1	0.989836	0.280765	0.128281	0.469705	0.0761412	0.0215973	rs73045269
Gamma-Glutamyl Transferase	TGFB1	Nerve_Tibial	19:41825191:CS1	0.989836	0.280765	0.277898	1.05562	0.0761412	0.0215973	rs73045269
Gamma-Glutamyl Transferase	TGFB1	Pituitary	19:41825191:CS1	0.989836	0.280765	1.02516	3.37788	0.0761412	0.0215973	rs73045269
Gamma-Glutamyl Transferase	TGFB1	Thyroid	19:41825191:CS1	0.989836	0.280765	0.142899	0.496671	0.0761412	0.0215973	rs73045269
Gamma-Glutamyl Transferase	FUT2	Colon_Transverse	19:48116478:CS1	0.952382	0.355572	-0.075815	0.468521	0.0238096	0.00888929	rs679574
Gamma-Glutamyl Transferase	FUT2	Esophagus_Mucosa	19:48116478:CS1	0.952382	0.355572	-0.0528512	0.348519	0.0238096	0.00888929	rs679574
Gamma-Glutamyl Transferase	FUT2	Fibroblasts	19:48116478:CS1	0.952382	0.355572	-0.10994	0.709983	0.0238096	0.00888929	rs679574
Gamma-Glutamyl Transferase	FUT2	Pancreas	19:48116478:CS1	0.952382	0.355572	-0.0690993	0.350571	0.0238096	0.00888929	rs679574
Gamma-Glutamyl Transferase	FUT2	Small_Intestine	19:48116478:CS1	0.952382	0.355572	-0.106183	0.867607	0.0238096	0.00888929	rs679574
Gamma-Glutamyl Transferase	FUT2	Stomach	19:48116478:CS1	0.952382	0.355572	-0.0787909	0.54648	0.0238096	0.00888929	rs679574
Gamma-Glutamyl Transferase	MAMSTR	Adrenal_Gland	19:48116478:CS1	0.952382	0.355572	0.427458	2.21939	0.0238096	0.00888929	rs679574
Gamma-Glutamyl Transferase	MAMSTR	Colon_Sigmoid	19:48116478:CS1	0.952382	0.355572	0.200837	0.928266	0.0238096	0.00888929	rs679574
Gamma-Glutamyl Transferase	MAMSTR	Esophagus_Junction	19:48116478:CS1	0.952382	0.355572	0.103762	0.600565	0.0238096	0.00888929	rs679574
Gamma-Glutamyl Transferase	MAMSTR	Esophagus_Muscularis	19:48116478:CS1	0.952382	0.355572	0.111378	0.794928	0.0238096	0.00888929	rs679574
Gamma-Glutamyl Transferase	MAMSTR	Heart_Atrial_Appendage	19:48116478:CS1	0.952382	0.355572	0.0960165	0.709898	0.0238096	0.00888929	rs679574
Gamma-Glutamyl Transferase	NTN5	Brain_Cerebellum	19:48116478:CS1	0.952382	0.355572	0.116242	0.575438	0.0238096	0.00888929	rs679574
Gamma-Glutamyl Transferase	NTN5	Colon_Transverse	19:48116478:CS1	0.952382	0.355572	0.12864	0.96198	0.0238096	0.00888929	rs679574
Gamma-Glutamyl Transferase	NTN5	Brain_Cortex	19:48116478:CS1	0.952382	0.355572	0.129895	0.929971	0.0238096	0.00888929	rs679574
Gamma-Glutamyl Transferase	NTN5	Fibroblasts	19:48116478:CS1	0.952382	0.355572	0.214555	1.45874	0.0238096	0.00888929	rs679574
Gamma-Glutamyl Transferase	NTN5	Pituitary	19:48116478:CS1	0.952382	0.355572	0.137971	1.00992	0.0238096	0.00888929	rs679574
Gamma-Glutamyl Transferase	NTN5	Spleen	19:48116478:CS1	0.952382	0.355572	0.149679	0.928936	0.0238096	0.00888929	rs679574
Gamma-Glutamyl Transferase	NTN5	Thyroid	19:48116478:CS1	0.952382	0.355572	0.0656761	0.384307	0.0238096	0.00888929	rs679574
Gamma-Glutamyl Transferase	RASIP1	Artery_Aorta	19:48116478:CS1	0.952382	0.355572	0.632133	4.47661	0.0238096	0.00888929	rs679574
Gamma-Glutamyl Transferase	RASIP1	Colon_Sigmoid	19:48116478:CS1	0.952382	0.355572	0.104303	0.741088	0.0238096	0.00888929	rs679574
Gamma-Glutamyl Transferase	RASIP1	Colon_Transverse	19:48116478:CS1	0.952382	0.355572	0.173099	1.3709	0.0238096	0.00888929	rs679574
Gamma-Glutamyl Transferase	RASIP1	Esophagus_Mucosa	19:48116478:CS1	0.952382	0.355572	0.0813924	0.565491	0.0238096	0.00888929	rs679574
Gamma-Glutamyl Transferase	RASIP1	Esophagus_Muscularis	19:48116478:CS1	0.952382	0.355572	0.110177	0.450387	0.0238096	0.00888929	rs679574
Gamma-Glutamyl Transferase	RASIP1	Fibroblasts	19:48116478:CS1	0.952382	0.355572	0.065522	0.418016	0.0238096	0.00888929	rs679574
Gamma-Glutamyl Transferase	RASIP1	Kidney_Tube	19:48116478:CS1	0.952382	0.355572	0.11772	0.614332	0.0238096	0.00888929	rs679574
Gamma-Glutamyl Transferase	RPL13A	Artery_Aorta	19:48116478:CS1	0.952382	0.355572	0.671824	3.71983	0.0238096	0.00888929	rs679574
Gamma-Glutamyl Transferase	SEC1P	Pituitary	19:48116478:CS1	0.952382	0.355572	0.120228	0.696036	0.0238096	0.00888929	rs679574
Gamma-Glutamyl Transferase	chr19:48696079:48696317:clu_23947:ENSG00000176920.11	Esophagus_Mucosa	19:48116478:CS1	0.952382	0.355572	0.584991	3.4691	0.0238096	0.00888929	rs679574
Gamma-Glutamyl Transferase	chr19:48714045:48714366:clu_23154:ENSG00000176909.11	Colon_Sigmoid	19:48116478:CS1	0.952382	0.355572	-0.323617	2.23423	0.0238096	0.00888929	rs679574
Gamma-Glutamyl Transferase	chr19:48714045:48714366:clu_23976:ENSG00000176909.11	Artery_Tibial	19:48116478:CS1	0.952382	0.355572	-0.556316	4.00004	0.0238096	0.00888929	rs679574
Gamma-Glutamyl Transferase	chr19:48714045:48714806:clu_22897:ENSG00000176909.11	Muscle_Skeletal	19:48116478:CS1	0.952382	0.355572	0.0975824	0.603784	0.0238096	0.00888929	rs679574
Gamma-Glutamyl Transferase	chr19:48714045:48714806:clu_23154:ENSG00000176909.11	Colon_Sigmoid	19:48116478:CS1	0.952382	0.355572	0.415067	2.3922	0.0238096	0.00888929	rs679574
Gamma-Glutamyl Transferase	chr19:48720997:48721106:clu_22673:ENSG00000105538.9	Heart_Atrial_Appendage	19:48116478:CS1	0.952382	0.355572	-0.688528	4.05488	0.0238096	0.00888929	rs679574
Gamma-Glutamyl Transferase	chr19:48721259:48721854:clu_25205:ENSG00000105538.9	Adipose_Visceral	19:48116478:CS1	0.952382	0.355572	-0.142551	0.78282	0.0238096	0.00888929	rs679574
Gamma-Glutamyl Transferase	chr19:48727158:48727393:clu_27715:ENSG00000105538.9	Thyroid	19:48116478:CS1	0.952382	0.355572	0.121598	0.520888	0.0238096	0.00888929	rs679574
Gamma-Glutamyl Transferase	chr19:48729590:48735196:clu_23081:ENSG00000105538.9	Artery_Aorta	19:48116478:CS1	0.952382	0.355572	-0.113264	0.644965	0.0238096	0.00888929	rs679574
Gamma-Glutamyl Transferase	chr19:48729590:48735196:clu_26646:ENSG00000105538.9	Nerve_Tibial	19:48116478:CS1	0.952382	0.355572	-0.186035	1.39481	0.0238096	0.00888929	rs679574
Gamma-Glutamyl Transferase	chr19:48839263:48841149:clu_23831:ENSG00000105559.11	Esophagus_Muscularis	19:48116478:CS1	0.952382	0.355572	-0.261321	1.65174	0.0238096	0.00888929	rs679574
Gamma-Glutamyl Transferase	chr19:48839263:48841149:clu_26635:ENSG00000105559.11	Nerve_Tibial	19:48116478:CS1	0.952382	0.355572	-0.582303	4.55413	0.0238096	0.00888929	rs679574
Gamma-Glutamyl Transferase	chr19:49453421:49458486:clu_22620:ENSG00000161618.9	Esophagus_Junction	19:48116478:CS1	0.952382	0.355572	0.246338	1.19631	0.0238096	0.00888929	rs679574
Gamma-Glutamyl Transferase	MAMSTR	Esophagus_Junction	19:49227043:CS1	0.998504	0.310362	2.46218	2.35323	0.524038	0.163568	rs679574~rs546308
Gamma-Glutamyl Transferase	NTN5	Brain_Cortex	19:49227043:CS1	0.998504	0.310362	1.47809	2.97061	0.208596	0.0646038	rs679574~rs546308
Gamma-Glutamyl Transferase	RASIP1	Colon_Sigmoid	19:49227043:CS1	0.998504	0.310362	0.968198	1.80789	0.20271	0.0627695	rs679574~rs546308
Gamma-Glutamyl Transferase	RASIP1	Esophagus_Junction	19:49227043:CS1	0.998504	0.310362	0.348868	1.28072	0.0631604	0.0194201	rs679574~rs546308
Gamma-Glutamyl Transferase	FLRT3	Kidney_Tube	20:14681863:CS1	1	0.510231	-1.02034	0.0852418	1	0.510231	rs2244736~rs6034011~rs1041606
Gamma-Glutamyl Transferase	chr20:13793227:13798461:clu_28724:ENSG00000101247.17	Adipose_Visceral	20:14681863:CS2	0.99922	0.15641	-0.259364	0.518973	0.212899	0.0315387	rs74179722~rs2244736
Gamma-Glutamyl Transferase	chr20:13794941:13798461:clu_31602:ENSG00000101247.17	Thyroid	20:14681863:CS2	0.99922	0.15641	8.26616	4.67948	0.786321	0.124871	rs2244736
Gamma-Glutamyl Transferase	COMMD7	Adipose_Subcutaneous	20:31349908:CS1	0.982824	0.235906	0.0812424	0.338792	0.0579465	0.0138519	rs6087990
Gamma-Glutamyl Transferase	COMMD7	Artery_Tibial	20:31349908:CS1	0.982824	0.235906	0.084417	0.33967	0.0579465	0.0138519	rs6087990
Gamma-Glutamyl Transferase	COMMD7	Colon_Sigmoid	20:31349908:CS1	0.982824	0.235906	0.0813973	0.463993	0.0391931	0.00939523	rs6087990~rs73112123
Gamma-Glutamyl Transferase	COMMD7	Esophagus_Junction	20:31349908:CS1	0.982824	0.235906	0.110211	0.430748	0.0579465	0.0138519	rs6087990
Gamma-Glutamyl Transferase	COMMD7	Esophagus_Muscularis	20:31349908:CS1	0.982824	0.235906	0.0860636	0.38662	0.0579465	0.0138519	rs6087990
Gamma-Glutamyl Transferase	COMMD7	Fibroblasts	20:31349908:CS1	0.982824	0.235906	0.298284	1.07621	0.0579465	0.0138519	rs6087990
Gamma-Glutamyl Transferase	DNMT3B	Adipose_Subcutaneous	20:31349908:CS1	0.982824	0.235906	0.196102	0.838435	0.0579465	0.0138519	rs6087990
Gamma-Glutamyl Transferase	DNMT3B	Artery_Aorta	20:31349908:CS1	0.982824	0.235906	0.130786	0.461006	0.0579465	0.0138519	rs6087990
Gamma-Glutamyl Transferase	DNMT3B	Artery_Tibial	20:31349908:CS1	0.982824	0.235906	0.0974533	0.430807	0.0579465	0.0138519	rs6087990
Gamma-Glutamyl Transferase	DNMT3B	Colon_Transverse	20:31349908:CS1	0.982824	0.235906	0.104032	0.438758	0.0579465	0.0138519	rs6087990
Gamma-Glutamyl Transferase	DNMT3B	Esophagus_Junction	20:31349908:CS1	0.982824	0.235906	0.322142	1.11877	0.0579465	0.0138519	rs6087990
Gamma-Glutamyl Transferase	DNMT3B	Esophagus_Mucosa	20:31349908:CS1	0.982824	0.235906	0.154711	0.619248	0.0579465	0.0138519	rs6087990
Gamma-Glutamyl Transferase	DNMT3B	Esophagus_Muscularis	20:31349908:CS1	0.982824	0.235906	0.0976665	0.348532	0.0579465	0.0138519	rs6087990
Gamma-Glutamyl Transferase	DNMT3B	Nerve_Tibial	20:31349908:CS1	0.982824	0.235906	0.218812	0.579915	0.13238	0.0325836	rs6087990~rs61734341
Gamma-Glutamyl Transferase	FOXS1	Heart_Atrial_Appendage	20:31349908:CS1	0.982824	0.235906	-0.353804	1.36183	0.0579465	0.0138519	rs6087990
Gamma-Glutamyl Transferase	chr20:32474742:32511347:clu_30566:ENSG00000197183.14	Nerve_Tibial	20:31349908:CS1	0.982824	0.235906	-0.652161	2.64603	0.0579465	0.0138519	rs6087990
Gamma-Glutamyl Transferase	ZHX3	Fibroblasts	20:39656342:CS1	1	0.443862	5.29758	5.37272	0.5	0.221931	rs6072249
Gamma-Glutamyl Transferase	ZHX3	Liver	20:39656342:CS1	1	0.443862	-6.62544	6.63651	0.5	0.221931	rs6072249
Gamma-Glutamyl Transferase	LINC00189	Colon_Sigmoid	21:30507380:CS2	0.995073	0.164061	-0.171813	0.655961	0.0621921	0.0102538	rs61735768
Gamma-Glutamyl Transferase	N6AMT1	Artery_Tibial	21:30507380:CS2	0.995073	0.164061	0.297253	1.16696	0.0621921	0.0102538	rs61735768
Gamma-Glutamyl Transferase	USP16	Brain_Cerebellum	21:30507380:CS2	0.995073	0.164061	0.0732308	0.278813	0.0621921	0.0102538	rs61735768
Gamma-Glutamyl Transferase	USP16	Nerve_Tibial	21:30507380:CS2	0.995073	0.164061	0.16088	0.646929	0.0621921	0.0102538	rs61735768
Gamma-Glutamyl Transferase	chr21:29024777:29026567:clu_24831:ENSG00000156256.14	Fibroblasts	21:30507380:CS2	0.995073	0.164061	0.0634934	0.219972	0.0621921	0.0102538	rs61735768
Gamma-Glutamyl Transferase	chr21:29024777:29026567:clu_28291:ENSG00000156256.14	Esophagus_Muscularis	21:30507380:CS2	0.995073	0.164061	0.14417	0.53204	0.0621921	0.0102538	rs61735768
Gamma-Glutamyl Transferase	chr21:29024777:29026567:clu_28465:ENSG00000156256.14	Artery_Tibial	21:30507380:CS2	0.995073	0.164061	0.0671697	0.285299	0.0621921	0.0102538	rs61735768
Gamma-Glutamyl Transferase	chr21:29024777:29026567:clu_32617:ENSG00000156256.14	Lung	21:30507380:CS2	0.995073	0.164061	0.393826	1.48228	0.0621921	0.0102538	rs61735768
Gamma-Glutamyl Transferase	chr21:29024777:29027873:clu_24831:ENSG00000156256.14	Fibroblasts	21:30507380:CS2	0.995073	0.164061	-0.0655297	0.246685	0.0621921	0.0102538	rs61735768
Gamma-Glutamyl Transferase	chr21:29024777:29027873:clu_28465:ENSG00000156256.14	Artery_Tibial	21:30507380:CS2	0.995073	0.164061	-0.065587	0.281344	0.0621921	0.0102538	rs61735768
Gamma-Glutamyl Transferase	chr21:29024777:29027873:clu_30057:ENSG00000156256.14	Adipose_Visceral	21:30507380:CS2	0.995073	0.164061	-0.153514	0.539508	0.0621921	0.0102538	rs61735768
Gamma-Glutamyl Transferase	chr21:29024777:29027873:clu_30875:ENSG00000156256.14	Adipose_Subcutaneous	21:30507380:CS2	0.995073	0.164061	-0.169155	0.664996	0.0621921	0.0102538	rs61735768
Gamma-Glutamyl Transferase	chr21:29024777:29027873:clu_32617:ENSG00000156256.14	Lung	21:30507380:CS2	0.995073	0.164061	-0.13871	0.601328	0.0621921	0.0102538	rs61735768
Gamma-Glutamyl Transferase	chr21:29025771:29026567:clu_26760:ENSG00000156256.14	Brain_Cerebellum	21:30507380:CS2	0.995073	0.164061	0.090265	0.393756	0.0621921	0.0102538	rs61735768
Gamma-Glutamyl Transferase	chr21:29039156:29039481:clu_32618:ENSG00000156256.14	Lung	21:30507380:CS2	0.995073	0.164061	-0.551444	2.26414	0.0621921	0.0102538	rs61735768
Gamma-Glutamyl Transferase	chr21:29305322:29321221:clu_28475:ENSG00000156273.15	Artery_Tibial	21:30507380:CS2	0.995073	0.164061	0.172437	0.52966	0.0621921	0.0102538	rs61735768
Gamma-Glutamyl Transferase	PTTG1IP	Liver	21:46271452:CS1	0.995803	0.185174	0.150289	0.56491	0.0711288	0.0132267	rs235314
Gamma-Glutamyl Transferase	chr21:44856364:44865395:clu_27846:ENSG00000183255.11	Colon_Sigmoid	21:46271452:CS1	0.995803	0.185174	0.563547	2.00164	0.0711288	0.0132267	rs235314
Gamma-Glutamyl Transferase	chr21:44856364:44865395:clu_30453:ENSG00000183255.11	Adipose_Visceral	21:46271452:CS1	0.995803	0.185174	0.175982	0.619254	0.0711288	0.0132267	rs235314
Gamma-Glutamyl Transferase	chr21:44856364:44865395:clu_32184:ENSG00000183255.11	Nerve_Tibial	21:46271452:CS1	0.995803	0.185174	0.147317	0.560062	0.0711288	0.0132267	rs235314
Gamma-Glutamyl Transferase	chr21:44865447:44865571:clu_27724:ENSG00000183255.11	Artery_Aorta	21:46271452:CS1	0.995803	0.185174	-0.141451	0.470511	0.0711288	0.0132267	rs235314
Gamma-Glutamyl Transferase	chr21:44865447:44865571:clu_28653:ENSG00000183255.11	Esophagus_Muscularis	21:46271452:CS1	0.995803	0.185174	-0.156638	0.631543	0.0711288	0.0132267	rs235314
Gamma-Glutamyl Transferase	chr21:44865447:44865571:clu_28912:ENSG00000183255.11	Esophagus_Mucosa	21:46271452:CS1	0.995803	0.185174	-0.164598	0.65994	0.0711288	0.0132267	rs235314
Gamma-Glutamyl Transferase	chr21:44865447:44873502:clu_24550:ENSG00000183255.11	Adrenal_Gland	21:46271452:CS1	0.995803	0.185174	0.284963	0.896064	0.0711288	0.0132267	rs235314
Gamma-Glutamyl Transferase	chr21:44865447:44873502:clu_27466:ENSG00000183255.11	Stomach	21:46271452:CS1	0.995803	0.185174	0.188546	0.676449	0.0711288	0.0132267	rs235314
Gamma-Glutamyl Transferase	chr21:44865447:44873502:clu_27724:ENSG00000183255.11	Artery_Aorta	21:46271452:CS1	0.995803	0.185174	0.142219	0.470857	0.0711288	0.0132267	rs235314
Gamma-Glutamyl Transferase	chr21:44865447:44873502:clu_28653:ENSG00000183255.11	Esophagus_Muscularis	21:46271452:CS1	0.995803	0.185174	0.159085	0.552126	0.0711288	0.0132267	rs235314
Gamma-Glutamyl Transferase	chr21:44865447:44873502:clu_28912:ENSG00000183255.11	Esophagus_Mucosa	21:46271452:CS1	0.995803	0.185174	0.163013	0.592623	0.0711288	0.0132267	rs235314
Gamma-Glutamyl Transferase	chr21:44865447:44873502:clu_33076:ENSG00000183255.11	Lung	21:46271452:CS1	0.995803	0.185174	0.202213	0.692358	0.0711288	0.0132267	rs235314
Gamma-Glutamyl Transferase	chr21:44865447:44873502:clu_33604:ENSG00000183255.11	Thyroid	21:46271452:CS1	0.995803	0.185174	0.128206	0.51387	0.0711288	0.0132267	rs235314
Gamma-Glutamyl Transferase	chr22:17881303:17884275:clu_25546:ENSG00000243156.7	Artery_Tibial	22:18442612:CS1	1	0.349685	-24.4201	1.2341	1	0.349685	rs5992929
Gamma-Glutamyl Transferase	chr22:24623916:24627432:clu_29670:ENSG00000100031.18	Lung	22:24985736:CS1	1	0.236539	8.48459	0.1777	1	0.236539	22:24985736_GCC_G~rs5751902~rs5747734
Gamma-Glutamyl Transferase	CHEK2	Liver	22:29115066:CS1	1	0.283996	-0.666144	0.946296	0.333333	0.0946652	rs5752773
Gamma-Glutamyl Transferase	ENSG00000225465	Colon_Transverse	22:29115066:CS1	1	0.283996	-1.98466	2.88957	0.333333	0.0946652	rs5752773
Gamma-Glutamyl Transferase	TTC28	Fibroblasts	22:29115066:CS1	1	0.283996	0.554757	0.775392	0.333333	0.0946652	rs5752773
HDL Cholesterol	ZDHHC18	Whole_Blood	1:27180088:CS1	1	0.450859	-3.36583	0.129449	1	0.450859	rs75460349~rs12742519
HDL Cholesterol	LOC101928728	Spleen	1:28364156:CS1	0.982827	0.414465	0.458678	2.22038	0.0528273	0.022346	rs12728150~rs79598313
HDL Cholesterol	PIGV	Adipose_Subcutaneous	1:28364156:CS1	0.982827	0.414465	0.202525	1.04521	0.040573	0.0166688	rs12728150~rs79598313
HDL Cholesterol	chr1:26227996:26229502:clu_55516:ENSG00000236155.6	Thyroid	1:28364156:CS1	0.982827	0.414465	-15.4575	5.88611	0.889427	0.375451	rs12728150~rs79598313
HDL Cholesterol	MACF1	Thyroid	1:40035928:CS1	0.999926	0.301985	-4.47217	0.274176	0.999926	0.301985	rs11205823~rs61779314
HDL Cholesterol	ANGPTL3	Kidney_Glom	1:61685540:CS1	1	0.1798	-3.60411	0.488692	1	0.1798	rs12140153
HDL Cholesterol	ANGPTL3	Kidney_Tube	1:63139730:CS1	0.964674	0.159087	0.0423127	0.346998	0.0233391	0.00378126	rs11207982
HDL Cholesterol	ATG4C	Stomach	1:63139730:CS1	0.964674	0.159087	-0.177596	1.14296	0.0233391	0.00378126	rs11207982
HDL Cholesterol	DOCK7	Artery_Aorta	1:63139730:CS1	0.964674	0.159087	0.0357647	0.205431	0.0233391	0.00378126	rs11207982
HDL Cholesterol	DOCK7	Artery_Tibial	1:63139730:CS1	0.964674	0.159087	0.029629	0.174909	0.0233391	0.00378126	rs11207982
HDL Cholesterol	DOCK7	Colon_Sigmoid	1:63139730:CS1	0.964674	0.159087	0.0459995	0.266717	0.0233391	0.00378126	rs11207982
HDL Cholesterol	DOCK7	Colon_Transverse	1:63139730:CS1	0.964674	0.159087	0.0732938	0.468666	0.0233391	0.00378126	rs11207982
HDL Cholesterol	DOCK7	Esophagus_Junction	1:63139730:CS1	0.964674	0.159087	0.0396827	0.196295	0.0233391	0.00378126	rs11207982
HDL Cholesterol	DOCK7	Esophagus_Muscularis	1:63139730:CS1	0.964674	0.159087	0.0379302	0.233583	0.0233391	0.00378126	rs11207982
HDL Cholesterol	DOCK7	Fibroblasts	1:63139730:CS1	0.964674	0.159087	0.0227051	0.171612	0.0233391	0.00378126	rs11207982
HDL Cholesterol	DOCK7	Heart_Atrial_Appendage	1:63139730:CS1	0.964674	0.159087	0.147682	0.969784	0.0233391	0.00378126	rs11207982
HDL Cholesterol	DOCK7	Heart_Left_Ventricle	1:63139730:CS1	0.964674	0.159087	0.075184	0.428259	0.0233391	0.00378126	rs11207982
HDL Cholesterol	DOCK7	Lung	1:63139730:CS1	0.964674	0.159087	0.046405	0.247686	0.0233391	0.00378126	rs11207982
HDL Cholesterol	DOCK7	Small_Intestine	1:63139730:CS1	0.964674	0.159087	0.745806	1.58812	0.194483	0.0343051	rs13375691~rs11207982
HDL Cholesterol	DOCK7	Whole_Blood	1:63139730:CS1	0.964674	0.159087	0.028042	0.146715	0.0233391	0.00378126	rs11207982
HDL Cholesterol	USP1	Kidney_Tube	1:63139730:CS1	0.964674	0.159087	0.0756672	0.511735	0.0233391	0.00378126	rs11207982
HDL Cholesterol	USP1	Nerve_Tibial	1:63139730:CS1	0.964674	0.159087	0.056016	0.315513	0.0233391	0.00378126	rs11207982
HDL Cholesterol	chr1:62577363:62578828:clu_54685:ENSG00000116641.17	Nerve_Tibial	1:63139730:CS1	0.964674	0.159087	0.0637964	0.382456	0.0233391	0.00378126	rs11207982
HDL Cholesterol	chr1:62578966:62583184:clu_41684:ENSG00000116641.17	Brain_Cortex	1:63139730:CS1	0.964674	0.159087	0.188862	1.15527	0.0233391	0.00378126	rs11207982
HDL Cholesterol	chr1:62583254:62586507:clu_41684:ENSG00000116641.17	Brain_Cortex	1:63139730:CS1	0.964674	0.159087	0.0942022	0.629976	0.0233391	0.00378126	rs11207982
HDL Cholesterol	chr1:62583254:62586507:clu_48353:ENSG00000116641.17	Esophagus_Muscularis	1:63139730:CS1	0.964674	0.159087	0.114941	0.850997	0.0233391	0.00378126	rs11207982
HDL Cholesterol	chr1:62583254:62586507:clu_54685:ENSG00000116641.17	Nerve_Tibial	1:63139730:CS1	0.964674	0.159087	0.0826696	0.617099	0.0233391	0.00378126	rs11207982
HDL Cholesterol	chr1:62584878:62586507:clu_41684:ENSG00000116641.17	Brain_Cortex	1:63139730:CS1	0.964674	0.159087	-0.037928	0.22818	0.0233391	0.00378126	rs11207982
HDL Cholesterol	chr1:62584878:62586507:clu_45751:ENSG00000116641.17	Esophagus_Junction	1:63139730:CS1	0.964674	0.159087	-0.0414468	0.30441	0.0233391	0.00378126	rs11207982
HDL Cholesterol	chr1:62584878:62586507:clu_46065:ENSG00000116641.17	Stomach	1:63139730:CS1	0.964674	0.159087	-0.0620265	0.410053	0.0233391	0.00378126	rs11207982
HDL Cholesterol	chr1:62584878:62586507:clu_46709:ENSG00000116641.17	Colon_Sigmoid	1:63139730:CS1	0.964674	0.159087	-0.0354447	0.232781	0.0233391	0.00378126	rs11207982
HDL Cholesterol	chr1:62584878:62586507:clu_46834:ENSG00000116641.17	Artery_Aorta	1:63139730:CS1	0.964674	0.159087	-0.0378346	0.259975	0.0233391	0.00378126	rs11207982
HDL Cholesterol	chr1:62584878:62586507:clu_48353:ENSG00000116641.17	Esophagus_Muscularis	1:63139730:CS1	0.964674	0.159087	-0.0304916	0.212845	0.0233391	0.00378126	rs11207982
HDL Cholesterol	chr1:62584878:62586507:clu_49086:ENSG00000116641.17	Artery_Tibial	1:63139730:CS1	0.964674	0.159087	-0.0325917	0.20563	0.0233391	0.00378126	rs11207982
HDL Cholesterol	chr1:62584878:62586507:clu_50346:ENSG00000116641.17	Pituitary	1:63139730:CS1	0.964674	0.159087	-0.0810107	0.60084	0.0233391	0.00378126	rs11207982
HDL Cholesterol	chr1:62584878:62586507:clu_50623:ENSG00000116641.17	Colon_Transverse	1:63139730:CS1	0.964674	0.159087	-0.0594136	0.305035	0.0233391	0.00378126	rs11207982
HDL Cholesterol	chr1:62584878:62586507:clu_53069:ENSG00000116641.17	Adipose_Subcutaneous	1:63139730:CS1	0.964674	0.159087	-0.0291789	0.201642	0.0233391	0.00378126	rs11207982
HDL Cholesterol	chr1:62584878:62586507:clu_54685:ENSG00000116641.17	Nerve_Tibial	1:63139730:CS1	0.964674	0.159087	-0.0236125	0.144007	0.0233391	0.00378126	rs11207982
HDL Cholesterol	chr1:62584878:62586507:clu_56414:ENSG00000116641.17	Lung	1:63139730:CS1	0.964674	0.159087	-0.0430213	0.241082	0.0233391	0.00378126	rs11207982
HDL Cholesterol	chr1:62654159:62663025:clu_42863:ENSG00000116641.17	Fibroblasts	1:63139730:CS1	0.964674	0.159087	0.156538	0.89606	0.0233391	0.00378126	rs11207982
HDL Cholesterol	ENSG00000235782	Kidney_Tube	1:71414863:CS1	0.999755	0.239867	-0.402206	0.541225	0.333252	0.0799556	rs650194
HDL Cholesterol	PTGER3	Adipose_Subcutaneous	1:71414863:CS1	0.999755	0.239867	-0.57833	0.861765	0.333252	0.0799556	rs650194
HDL Cholesterol	chr1:70947475:70950735:clu_53222:ENSG00000235782.1	Adipose_Subcutaneous	1:71414863:CS1	0.999755	0.239867	-0.587109	0.869721	0.333252	0.0799556	rs650194
HDL Cholesterol	NEGR1	Artery_Tibial	1:72754788:CS1	0.999562	0.335043	-2.91525	3.02702	0.499781	0.167521	rs2613496
HDL Cholesterol	NEGR1	Esophagus_Junction	1:72754788:CS1	0.999562	0.335043	-5.93841	5.9524	0.499781	0.167521	rs2613496
HDL Cholesterol	chr1:93346865:93349919:clu_49056:ENSG00000117505.12	Esophagus_Mucosa	1:93845655:CS1	0.989381	0.47433	-0.778841	1.27246	0.274873	0.131107	rs12118262~rs114554863
HDL Cholesterol	chr1:93346865:93353908:clu_49056:ENSG00000117505.12	Esophagus_Mucosa	1:93845655:CS1	0.989381	0.47433	0.769356	1.16574	0.305742	0.147251	rs12118262~rs114554863
HDL Cholesterol	chr1:93346865:93353908:clu_56903:ENSG00000117505.12	Lung	1:93845655:CS1	0.989381	0.47433	1.06842	1.2871	0.408766	0.195972	rs12118262~rs114554863
HDL Cholesterol	CELSR2	Liver	1:109818530:CS1	0.998143	0.235888	0.364617	1.00878	0.0998143	0.0235888	rs7528419
HDL Cholesterol	CELSR2	Pancreas	1:109818530:CS1	0.998143	0.235888	0.454307	1.3003	0.0998143	0.0235888	rs7528419
HDL Cholesterol	PSRC1	Brain_Cortex	1:109818530:CS1	0.998143	0.235888	0.52911	1.5071	0.0998143	0.0235888	rs7528419
HDL Cholesterol	PSRC1	Esophagus_Mucosa	1:109818530:CS1	0.998143	0.235888	0.298436	0.963834	0.0998143	0.0235888	rs7528419
HDL Cholesterol	PSRC1	Fibroblasts	1:109818530:CS1	0.998143	0.235888	0.476806	1.37515	0.0998143	0.0235888	rs7528419
HDL Cholesterol	PSRC1	Heart_Left_Ventricle	1:109818530:CS1	0.998143	0.235888	0.646013	2.14113	0.0998143	0.0235888	rs7528419
HDL Cholesterol	PSRC1	Liver	1:109818530:CS1	0.998143	0.235888	0.350243	1.07874	0.0998143	0.0235888	rs7528419
HDL Cholesterol	PSRC1	Nerve_Tibial	1:109818530:CS1	0.998143	0.235888	0.568379	1.77622	0.0998143	0.0235888	rs7528419
HDL Cholesterol	PSRC1	Whole_Blood	1:109818530:CS1	0.998143	0.235888	0.34952	0.981796	0.0998143	0.0235888	rs7528419
HDL Cholesterol	SORT1	Liver	1:109818530:CS1	0.998143	0.235888	0.346802	1.08135	0.0998143	0.0235888	rs7528419
HDL Cholesterol	ANP32E	Artery_Aorta	1:150940625:CS1	1	0.187418	-5.04628	7.21541	0.333335	0.0624727	rs2055975
HDL Cholesterol	ANXA9	Thyroid	1:150940625:CS1	1	0.187418	-2.70647	3.86292	0.333335	0.0624727	rs2055975
HDL Cholesterol	CERS2	Artery_Tibial	1:150940625:CS1	1	0.187418	-0.600761	0.847307	0.333335	0.0624727	rs2055975
HDL Cholesterol	C1orf220	Liver	1:178523126:CS1	0.979967	0.288225	-3.33068	1.03392	0.926515	0.273343	rs6668819~rs2811289
HDL Cholesterol	RALGPS2	Liver	1:178523126:CS1	0.979967	0.288225	-0.243759	1.15756	0.0534514	0.0148826	rs6668819~rs2811289
HDL Cholesterol	chr1:182388750:182391679:clu_43724:ENSG00000135821.17	Whole_Blood	1:182150978:CS1	1	0.472503	21.5732	1.30061	1	0.472503	rs1689797
HDL Cholesterol	chr1:198157276:198232553:clu_59533:ENSG00000151414.14	Thyroid	1:198517308:CS1	1.00028	0.26881	-4.8963	5.04041	0.500138	0.134405	rs6675366
HDL Cholesterol	chr1:198748199:198749416:clu_55671:ENSG00000081237.18	Adipose_Subcutaneous	1:198517308:CS1	1.00028	0.26881	7.26602	7.50914	0.500138	0.134405	rs6675366
HDL Cholesterol	ENSG00000225920	Adipose_Subcutaneous	1:219664627:CS1	1.00006	0.255084	-1.99892	2.03507	0.500031	0.127542	rs2820444
HDL Cholesterol	ENSG00000228536	Kidney_Tube	1:219664627:CS1	1.00006	0.255084	0.446785	0.448453	0.500031	0.127542	rs2820444
HDL Cholesterol	chr1:224357068:224365879:clu_44349:ENSG00000143771.11	Whole_Blood	1:224544746:CS1	0.968225	0.156494	-0.0537619	0.168825	0.0866086	0.0140057	rs6426088~rs56105022~rs72746911
HDL Cholesterol	chr1:224357068:224365879:clu_45469:ENSG00000143771.11	Fibroblasts	1:224544746:CS1	0.968225	0.156494	-0.0168785	0.127369	0.0235026	0.00368366	rs72749594~rs6426088~rs56105022~rs72746911
HDL Cholesterol	chr1:224357068:224365879:clu_49636:ENSG00000143771.11	Artery_Aorta	1:224544746:CS1	0.968225	0.156494	-0.0442428	0.187584	0.0541613	0.00869081	rs6426088~rs56105022~rs72746911
HDL Cholesterol	chr1:224357068:224365879:clu_49912:ENSG00000143771.11	Muscle_Skeletal	1:224544746:CS1	0.968225	0.156494	-0.0552389	0.167179	0.0939819	0.0152387	rs6426088~rs56105022~rs72746911
HDL Cholesterol	chr1:224357068:224365879:clu_51610:ENSG00000143771.11	Esophagus_Mucosa	1:224544746:CS1	0.968225	0.156494	-0.0404676	0.138507	0.0603674	0.00962217	rs6426088~rs56105022~rs72746911
HDL Cholesterol	chr1:224357068:224365879:clu_52064:ENSG00000143771.11	Artery_Tibial	1:224544746:CS1	0.968225	0.156494	-0.0738187	0.227627	0.104183	0.0169923	rs6426088~rs56105022~rs72746911
HDL Cholesterol	chr1:224357068:224365879:clu_54829:ENSG00000143771.11	Adipose_Visceral	1:224544746:CS1	0.968225	0.156494	-0.0748307	0.230691	0.095134	0.0154688	rs6426088~rs56105022~rs72746911
HDL Cholesterol	chr1:224357068:224365879:clu_56303:ENSG00000143771.11	Adipose_Subcutaneous	1:224544746:CS1	0.968225	0.156494	-0.0529479	0.162847	0.0833803	0.0134518	rs6426088~rs56105022~rs72746911
HDL Cholesterol	chr1:224357068:224365879:clu_59878:ENSG00000143771.11	Lung	1:224544746:CS1	0.968225	0.156494	-0.0584842	0.19582	0.0870874	0.0140652	rs6426088~rs56105022~rs72746911
HDL Cholesterol	chr1:224360563:224365879:clu_48474:ENSG00000143771.11	Esophagus_Junction	1:224544746:CS1	0.968225	0.156494	0.0930358	0.289237	0.0967071	0.0157016	rs6426088~rs56105022~rs72746911
HDL Cholesterol	chr1:224360563:224365879:clu_49912:ENSG00000143771.11	Muscle_Skeletal	1:224544746:CS1	0.968225	0.156494	0.0594336	0.203385	0.0929188	0.015095	rs6426088~rs56105022~rs72746911
HDL Cholesterol	chr1:224360563:224365879:clu_56303:ENSG00000143771.11	Adipose_Subcutaneous	1:224544746:CS1	0.968225	0.156494	0.0500239	0.196516	0.0716812	0.0115753	rs6426088~rs56105022~rs72746911
HDL Cholesterol	chr1:224360563:224365879:clu_57986:ENSG00000143771.11	Nerve_Tibial	1:224544746:CS1	0.968225	0.156494	0.0150958	0.112217	0.018512	0.00290282	rs6426088~rs56105022~rs72746911
HDL Cholesterol	ENSG00000282097	Liver	1:234852760:CS1	1	0.224908	-0.707862	1.00657	0.333333	0.0749694	rs478691
HDL Cholesterol	ENSG00000282097	Lung	1:234852760:CS1	1	0.224908	-0.523573	0.738715	0.333333	0.0749694	rs478691
HDL Cholesterol	ENSG00000282097	Thyroid	1:234852760:CS1	1	0.224908	-0.389441	0.569729	0.333333	0.0749694	rs478691
HDL Cholesterol	SH3YL1	Fibroblasts	2:249092:CS1	0.953535	0.298377	0.00513879	0.118745	0.00407005	0.00118843	rs10205435~rs62114506
HDL Cholesterol	chr2:219001:224864:clu_42142:ENSG00000035115.21	Esophagus_Muscularis	2:249092:CS1	0.953535	0.298377	-0.0594158	0.234727	0.0675143	0.0204341	rs10205435~rs10181051
HDL Cholesterol	chr2:219001:224864:clu_47605:ENSG00000035115.21	Nerve_Tibial	2:249092:CS1	0.953535	0.298377	-0.00787424	0.0709977	0.0102765	0.00298323	rs10205435~rs10181051
HDL Cholesterol	chr2:219001:224864:clu_49166:ENSG00000035115.21	Lung	2:249092:CS1	0.953535	0.298377	-0.46122	0.416105	0.550006	0.174081	rs10519439~rs10205435~rs10181051
HDL Cholesterol	chr2:219001:224864:clu_49433:ENSG00000035115.21	Thyroid	2:249092:CS1	0.953535	0.298377	-0.0202439	0.0825612	0.0291737	0.00866476	rs10205435~rs10181051
HDL Cholesterol	chr2:224920:229966:clu_37315:ENSG00000035115.21	Fibroblasts	2:249092:CS1	0.953535	0.298377	-0.214202	0.344545	0.284838	0.0888234	rs10519439~rs10205435~rs10181051
HDL Cholesterol	chr2:224920:229966:clu_40715:ENSG00000035115.21	Colon_Sigmoid	2:249092:CS1	0.953535	0.298377	-0.00323854	0.0918729	0.00376127	0.001068	rs10205435~rs10181051
HDL Cholesterol	chr2:243562:247538:clu_37317:ENSG00000035115.21	Fibroblasts	2:249092:CS1	0.953535	0.298377	0.00368084	0.0667183	0.00389565	0.00113396	rs10205435~rs62114506
HDL Cholesterol	ALLC	Liver	2:3640142:CS1	1	0.248355	1.79024	0.927541	0.807048	0.202622	rs6542674
HDL Cholesterol	chr2:3558998:3561317:clu_42840:ENSG00000234171.2	Artery_Tibial	2:3640142:CS1	1	0.248355	-0.558398	1.18291	0.192954	0.0457329	rs4583476~rs6542674
HDL Cholesterol	ENSG00000280390	Pituitary	2:21231524:CS1	1	0.224026	-3.34662	0.229086	1	0.224026	rs4296389
HDL Cholesterol	chr2:39768501:39769710:clu_47130:ENSG00000138050.14	Adipose_Subcutaneous	2:40602432:CS1	0.99996	0.203966	-3.6868	0.642901	0.99996	0.203966	rs12478677
HDL Cholesterol	LHCGR	Adipose_Visceral	2:48962291:CS1	0.999937	0.19337	1.33605	0.131465	0.999937	0.19337	rs551275655~rs11892719~rs17326656~rs4334540
HDL Cholesterol	CEP68	Adipose_Visceral	2:65284231:CS1	0.984851	0.252209	-0.0632773	0.294942	0.0468977	0.01201	rs1009358
HDL Cholesterol	CEP68	Adrenal_Gland	2:65284231:CS1	0.984851	0.252209	-0.0944563	0.43555	0.0468977	0.01201	rs1009358
HDL Cholesterol	CEP68	Artery_Aorta	2:65284231:CS1	0.984851	0.252209	-0.0698275	0.343761	0.0468977	0.01201	rs1009358
HDL Cholesterol	CEP68	Artery_Coronary	2:65284231:CS1	0.984851	0.252209	-0.114204	0.486946	0.0468977	0.01201	rs1009358
HDL Cholesterol	CEP68	Artery_Tibial	2:65284231:CS1	0.984851	0.252209	-0.0511114	0.249829	0.0468977	0.01201	rs1009358
HDL Cholesterol	CEP68	Colon_Sigmoid	2:65284231:CS1	0.984851	0.252209	-0.0681736	0.29836	0.0468977	0.01201	rs1009358
HDL Cholesterol	CEP68	Colon_Transverse	2:65284231:CS1	0.984851	0.252209	-0.08799	0.307163	0.0468977	0.01201	rs1009358
HDL Cholesterol	CEP68	Esophagus_Junction	2:65284231:CS1	0.984851	0.252209	-0.0701589	0.328553	0.0468977	0.01201	rs1009358
HDL Cholesterol	CEP68	Esophagus_Muscularis	2:65284231:CS1	0.984851	0.252209	-0.055285	0.279551	0.0468977	0.01201	rs1009358
HDL Cholesterol	CEP68	Fibroblasts	2:65284231:CS1	0.984851	0.252209	-0.0621663	0.320533	0.0468977	0.01201	rs1009358
HDL Cholesterol	CEP68	Heart_Atrial_Appendage	2:65284231:CS1	0.984851	0.252209	-0.0625092	0.285808	0.0468977	0.01201	rs1009358
HDL Cholesterol	CEP68	Heart_Left_Ventricle	2:65284231:CS1	0.984851	0.252209	-0.0687255	0.323507	0.0468977	0.01201	rs1009358
HDL Cholesterol	CEP68	Kidney_Glom	2:65284231:CS1	0.984851	0.252209	-0.0933871	0.331411	0.0468977	0.01201	rs1009358
HDL Cholesterol	CEP68	Kidney_Tube	2:65284231:CS1	0.984851	0.252209	-0.123471	0.525404	0.0468977	0.01201	rs1009358
HDL Cholesterol	CEP68	Liver	2:65284231:CS1	0.984851	0.252209	-0.308859	1.00187	0.0468977	0.01201	rs1009358
HDL Cholesterol	CEP68	Lung	2:65284231:CS1	0.984851	0.252209	-0.0771455	0.34622	0.0468977	0.01201	rs1009358
HDL Cholesterol	CEP68	Muscle_Skeletal	2:65284231:CS1	0.984851	0.252209	-0.0577247	0.283227	0.0468977	0.01201	rs1009358
HDL Cholesterol	CEP68	Pancreas	2:65284231:CS1	0.984851	0.252209	-0.09439	0.443288	0.0468977	0.01201	rs1009358
HDL Cholesterol	CEP68	Stomach	2:65284231:CS1	0.984851	0.252209	-0.0984984	0.391927	0.0468977	0.01201	rs1009358
HDL Cholesterol	CEP68	Thyroid	2:65284231:CS1	0.984851	0.252209	-0.0746688	0.407825	0.0468977	0.01201	rs1009358
HDL Cholesterol	RAB1A	Artery_Tibial	2:65284231:CS1	0.984851	0.252209	-0.175706	0.742367	0.0468977	0.01201	rs1009358
HDL Cholesterol	ENSG00000226819	Brain_Cerebellum	2:66673862:CS1	0.999999	0.172467	-0.0668882	0.240292	0.0667193	0.0107573	rs6546230
HDL Cholesterol	ENSG00000226819	Colon_Sigmoid	2:66673862:CS1	0.999999	0.172467	-0.0608676	0.224307	0.0667193	0.0107573	rs6546230
HDL Cholesterol	ENSG00000226819	Colon_Transverse	2:66673862:CS1	0.999999	0.172467	-0.0991997	0.401197	0.0667193	0.0107573	rs6546230
HDL Cholesterol	ENSG00000226819	Esophagus_Junction	2:66673862:CS1	0.999999	0.172467	-0.316281	0.427273	0.356935	0.0628151	rs6546230~rs116766094
HDL Cholesterol	ENSG00000226819	Esophagus_Muscularis	2:66673862:CS1	0.999999	0.172467	-0.254176	0.333545	0.376187	0.0666224	rs6546230~rs116766094
HDL Cholesterol	ENSG00000226819	Stomach	2:66673862:CS1	0.999999	0.172467	-0.0776074	0.293108	0.0667193	0.0107573	rs6546230
HDL Cholesterol	AFF3	Brain_Cerebellum	2:100729293:CS1	0.988584	0.158446	1.21358	0.705848	0.774543	0.127652	rs6750720~rs201103716
HDL Cholesterol	LONRF2	Lung	2:100729293:CS1	0.988584	0.158446	0.486941	1.97063	0.071347	0.0102647	rs6750720
HDL Cholesterol	chr2:100993527:100995400:clu_42800:ENSG00000170485.16	Muscle_Skeletal	2:100729293:CS1	0.988584	0.158446	0.294791	1.03479	0.071347	0.0102647	rs6750720
HDL Cholesterol	chr2:100993527:100995796:clu_42800:ENSG00000170485.16	Muscle_Skeletal	2:100729293:CS1	0.988584	0.158446	-0.180834	0.70766	0.071347	0.0102647	rs6750720
HDL Cholesterol	ENSG00000237614	Adipose_Subcutaneous	2:121347612:CS1	1	0.421863	-1.94753	0.173566	1	0.421863	rs7578604~rs2030746~rs11688682
HDL Cholesterol	DARS1	Adipose_Visceral	2:136602491:CS1	0.9626	0.238817	0.0604533	0.292362	0.0332287	0.00815167	rs6743537
HDL Cholesterol	DARS1	Artery_Aorta	2:136602491:CS1	0.9626	0.238817	0.155416	0.850846	0.0332287	0.00815167	rs6743537
HDL Cholesterol	DARS1	Artery_Tibial	2:136602491:CS1	0.9626	0.238817	0.050255	0.268918	0.0332287	0.00815167	rs6743537
HDL Cholesterol	DARS1	Colon_Sigmoid	2:136602491:CS1	0.9626	0.238817	0.0951392	0.431244	0.0332287	0.00815167	rs6743537
HDL Cholesterol	DARS1	Esophagus_Junction	2:136602491:CS1	0.9626	0.238817	0.0906431	0.500487	0.0332287	0.00815167	rs6743537
HDL Cholesterol	DARS1	Heart_Left_Ventricle	2:136602491:CS1	0.9626	0.238817	0.0820474	0.450779	0.0332287	0.00815167	rs6743537
HDL Cholesterol	DARS1	Lung	2:136602491:CS1	0.9626	0.238817	0.0393415	0.275044	0.0332287	0.00815167	rs6743537
HDL Cholesterol	ENSG00000231890	Adipose_Subcutaneous	2:136602491:CS1	0.9626	0.238817	-0.0557843	0.336318	0.0332287	0.00815167	rs6743537
HDL Cholesterol	ENSG00000231890	Adipose_Visceral	2:136602491:CS1	0.9626	0.238817	-0.125291	0.779022	0.0332287	0.00815167	rs6743537
HDL Cholesterol	ENSG00000231890	Adrenal_Gland	2:136602491:CS1	0.9626	0.238817	-0.048984	0.265175	0.0332287	0.00815167	rs6743537
HDL Cholesterol	ENSG00000231890	Artery_Aorta	2:136602491:CS1	0.9626	0.238817	-0.197617	1.04205	0.0332287	0.00815167	rs6743537
HDL Cholesterol	ENSG00000231890	Artery_Tibial	2:136602491:CS1	0.9626	0.238817	-0.234451	1.03182	0.0332287	0.00815167	rs6743537
HDL Cholesterol	ENSG00000231890	Colon_Transverse	2:136602491:CS1	0.9626	0.238817	-0.14491	0.689497	0.0332287	0.00815167	rs6743537
HDL Cholesterol	ENSG00000231890	Esophagus_Mucosa	2:136602491:CS1	0.9626	0.238817	-0.02476	0.127383	0.0332287	0.00815167	rs6743537
HDL Cholesterol	ENSG00000231890	Esophagus_Muscularis	2:136602491:CS1	0.9626	0.238817	-0.0824614	0.547647	0.0332287	0.00815167	rs6743537
HDL Cholesterol	ENSG00000231890	Fibroblasts	2:136602491:CS1	0.9626	0.238817	-0.0322449	0.175108	0.0332287	0.00815167	rs6743537
HDL Cholesterol	ENSG00000231890	Liver	2:136602491:CS1	0.9626	0.238817	-0.206315	1.10143	0.0332287	0.00815167	rs6743537
HDL Cholesterol	ENSG00000231890	Lung	2:136602491:CS1	0.9626	0.238817	-0.0371055	0.198206	0.0332287	0.00815167	rs6743537
HDL Cholesterol	ENSG00000231890	Lymphocytes	2:136602491:CS1	0.9626	0.238817	-0.251881	1.31994	0.0332287	0.00815167	rs6743537
HDL Cholesterol	ENSG00000231890	Pituitary	2:136602491:CS1	0.9626	0.238817	-0.0483541	0.306707	0.0332287	0.00815167	rs6743537
HDL Cholesterol	ENSG00000231890	Spleen	2:136602491:CS1	0.9626	0.238817	-0.0390628	0.212536	0.0332287	0.00815167	rs6743537
HDL Cholesterol	ENSG00000231890	Thyroid	2:136602491:CS1	0.9626	0.238817	-0.026951	0.146343	0.0332287	0.00815167	rs6743537
HDL Cholesterol	ENSG00000231890	Whole_Blood	2:136602491:CS1	0.9626	0.238817	-0.0847802	0.218833	0.105971	0.0275299	rs6743537~rs140199368
HDL Cholesterol	chr2:135605016:135621494:clu_51842:ENSG00000048991.16	Lung	2:136602491:CS1	0.9626	0.238817	0.221237	0.921364	0.059139	0.0156471	rs6743537~rs74266324
HDL Cholesterol	chr2:135924498:135933910:clu_45090:ENSG00000115866.10	Artery_Tibial	2:136602491:CS1	0.9626	0.238817	-0.0348696	0.18226	0.0332287	0.00815167	rs6743537
HDL Cholesterol	chr2:135924498:135933910:clu_48804:ENSG00000115866.10	Adipose_Subcutaneous	2:136602491:CS1	0.9626	0.238817	-0.029757	0.181425	0.0332287	0.00815167	rs6743537
HDL Cholesterol	ENSG00000224043	Esophagus_Mucosa	2:136602491:CS2	0.972578	0.185361	-0.566948	1.31382	0.162096	0.0308935	rs1530555
HDL Cholesterol	ENSG00000224043	Fibroblasts	2:136602491:CS2	0.972578	0.185361	-0.211447	0.507961	0.162096	0.0308935	rs1530555
HDL Cholesterol	ENSG00000224043	Whole_Blood	2:136602491:CS2	0.972578	0.185361	-0.438229	1.02246	0.162096	0.0308935	rs1530555
HDL Cholesterol	MGAT5	Thyroid	2:136602491:CS2	0.972578	0.185361	-0.336592	0.757779	0.162096	0.0308935	rs1530555
HDL Cholesterol	TMEM163	Brain_Cerebellum	2:136602491:CS2	0.972578	0.185361	-0.754181	1.88094	0.162096	0.0308935	rs1530555
HDL Cholesterol	chr2:134863631:134867579:clu_31915:ENSG00000153086.13	Liver	2:136602491:CS2	0.972578	0.185361	1.05006	2.26944	0.162096	0.0308935	rs1530555
HDL Cholesterol	chr2:152719024:152719898:clu_39479:ENSG00000177917.10	Fibroblasts	2:153473435:CS1	0.977545	0.183201	0.31779	0.820944	0.122332	0.0229033	rs7596408
HDL Cholesterol	chr2:152719496:152720533:clu_43123:ENSG00000177917.10	Artery_Aorta	2:153473435:CS1	0.977545	0.183201	-0.321818	0.937881	0.122332	0.0229033	rs7596408
HDL Cholesterol	chr2:152720004:152720533:clu_48945:ENSG00000177917.10	Adipose_Subcutaneous	2:153473435:CS1	0.977545	0.183201	0.206505	0.557013	0.121224	0.0228773	rs7596408~rs7576152
HDL Cholesterol	chr2:152720586:152732531:clu_52325:ENSG00000177917.10	Thyroid	2:153473435:CS1	0.977545	0.183201	0.462762	1.20589	0.122332	0.0229033	rs7596408
HDL Cholesterol	chr2:152720586:152734994:clu_45225:ENSG00000177917.10	Artery_Tibial	2:153473435:CS1	0.977545	0.183201	-0.393593	1.07269	0.122332	0.0229033	rs7596408
HDL Cholesterol	chr2:152720586:152734994:clu_52325:ENSG00000177917.10	Thyroid	2:153473435:CS1	0.977545	0.183201	-0.168552	0.457691	0.122332	0.0229033	rs7596408
HDL Cholesterol	chr2:152732580:152734994:clu_45225:ENSG00000177917.10	Artery_Tibial	2:153473435:CS1	0.977545	0.183201	0.910274	2.58924	0.122332	0.0229033	rs7596408
HDL Cholesterol	chr2:152732580:152734994:clu_52325:ENSG00000177917.10	Thyroid	2:153473435:CS1	0.977545	0.183201	0.9639	2.47497	0.122332	0.0229033	rs7596408
HDL Cholesterol	ACVR1C	Adipose_Subcutaneous	2:158508271:CS1	0.99999	0.159887	-0.208007	0.4939	0.166665	0.0266479	rs11900786
HDL Cholesterol	ACVR1C	Adipose_Visceral	2:158508271:CS1	0.99999	0.159887	-0.18325	0.42929	0.166665	0.0266479	rs11900786
HDL Cholesterol	ACVR1C	Muscle_Skeletal	2:158508271:CS1	0.99999	0.159887	-0.320695	0.730469	0.166665	0.0266479	rs11900786
HDL Cholesterol	ACVR1C	Nerve_Tibial	2:158508271:CS1	0.99999	0.159887	-0.420431	0.934713	0.166665	0.0266479	rs11900786
HDL Cholesterol	ACVR1C	Pituitary	2:158508271:CS1	0.99999	0.159887	-0.322949	0.738358	0.166665	0.0266479	rs11900786
HDL Cholesterol	chr2:158666563:158669151:clu_47689:ENSG00000144283.21	Adipose_Visceral	2:158508271:CS1	0.99999	0.159887	-0.767724	1.65105	0.166665	0.0266479	rs11900786
HDL Cholesterol	ENSG00000236283	Nerve_Tibial	2:165528876:CS1	1	0.342953	-1.75891	1.75934	0.5	0.171476	rs13389219
HDL Cholesterol	SCN2A	Nerve_Tibial	2:165528876:CS1	1	0.342953	-1.43078	1.43318	0.5	0.171476	rs13389219
HDL Cholesterol	GRB14	Esophagus_Muscularis	2:165528876:CS2	1	0.366217	-0.21555	0.633824	0.1	0.0366217	rs75265117
HDL Cholesterol	chr2:164695833:164699405:clu_44681:ENSG00000082438.15	Esophagus_Muscularis	2:165528876:CS2	1	0.366217	0.363875	1.01889	0.1	0.0366217	rs75265117
HDL Cholesterol	chr2:164695833:164699405:clu_45362:ENSG00000082438.15	Artery_Tibial	2:165528876:CS2	1	0.366217	0.407291	1.26406	0.1	0.0366217	rs75265117
HDL Cholesterol	chr2:164695833:164699405:clu_50521:ENSG00000082438.15	Nerve_Tibial	2:165528876:CS2	1	0.366217	0.451915	1.22317	0.1	0.0366217	rs75265117
HDL Cholesterol	chr2:164695836:164699405:clu_44681:ENSG00000082438.15	Esophagus_Muscularis	2:165528876:CS2	1	0.366217	-0.385793	1.14918	0.1	0.0366217	rs75265117
HDL Cholesterol	chr2:164695836:164699405:clu_45362:ENSG00000082438.15	Artery_Tibial	2:165528876:CS2	1	0.366217	-0.385543	1.05701	0.1	0.0366217	rs75265117
HDL Cholesterol	chr2:164695836:164699405:clu_47802:ENSG00000082438.15	Adipose_Visceral	2:165528876:CS2	1	0.366217	-1.73255	5.23024	0.1	0.0366217	rs75265117
HDL Cholesterol	chr2:164695836:164699405:clu_50521:ENSG00000082438.15	Nerve_Tibial	2:165528876:CS2	1	0.366217	-0.423676	1.36163	0.1	0.0366217	rs75265117
HDL Cholesterol	chr2:164700756:164703104:clu_37204:ENSG00000082438.15	Pancreas	2:165528876:CS2	1	0.366217	0.697856	2.27167	0.1	0.0366217	rs75265117
HDL Cholesterol	chr2:164700756:164704444:clu_37204:ENSG00000082438.15	Pancreas	2:165528876:CS2	1	0.366217	-0.62042	1.96123	0.1	0.0366217	rs75265117
HDL Cholesterol	CALCRL	Brain_Cerebellum	2:188276584:CS1	0.996487	0.165427	-0.247434	0.921374	0.0716181	0.0113579	rs840591
HDL Cholesterol	CALCRL	Whole_Blood	2:188276584:CS1	0.996487	0.165427	-0.138121	0.472795	0.0716181	0.0113579	rs840591
HDL Cholesterol	chr2:187387756:187431297:clu_48181:ENSG00000064989.12	Adipose_Visceral	2:188276584:CS1	0.996487	0.165427	0.967689	1.15032	0.423542	0.0745641	rs6756417~rs840591
HDL Cholesterol	chr2:187428889:187431297:clu_48181:ENSG00000064989.12	Adipose_Visceral	2:188276584:CS1	0.996487	0.165427	-0.30579	1.21019	0.0716181	0.0113579	rs840591
HDL Cholesterol	chr2:187428889:187431297:clu_49466:ENSG00000064989.12	Adipose_Subcutaneous	2:188276584:CS1	0.996487	0.165427	-0.0960411	0.387199	0.0716181	0.0113579	rs840591
HDL Cholesterol	chr2:187467932:187484124:clu_39904:ENSG00000003436.15	Fibroblasts	2:188276584:CS1	0.996487	0.165427	-0.151968	0.513845	0.0716181	0.0113579	rs840591
HDL Cholesterol	chr2:187467932:187484124:clu_52545:ENSG00000003436.15	Lung	2:188276584:CS1	0.996487	0.165427	-0.129323	0.443555	0.0716181	0.0113579	rs840591
HDL Cholesterol	chr2:187478803:187484124:clu_39904:ENSG00000003436.15	Fibroblasts	2:188276584:CS1	0.996487	0.165427	0.16301	0.623434	0.0716181	0.0113579	rs840591
HDL Cholesterol	chr2:187478803:187484124:clu_52545:ENSG00000003436.15	Lung	2:188276584:CS1	0.996487	0.165427	0.143976	0.543423	0.0716181	0.0113579	rs840591
HDL Cholesterol	FAM117B	Pancreas	2:203497786:CS1	1.00003	0.388956	0.662979	0.976602	0.333344	0.129652	rs72926957
HDL Cholesterol	FAM117B	Spleen	2:203497786:CS1	1.00003	0.388956	0.810773	1.1238	0.333344	0.129652	rs72926957
HDL Cholesterol	FAM117B	Whole_Blood	2:203497786:CS1	1.00003	0.388956	0.393534	0.535164	0.333344	0.129652	rs72926957
HDL Cholesterol	ENSG00000261379	Adipose_Subcutaneous	2:227099180:CS1	1.00036	0.642427	1.21182	2.25652	0.25009	0.160607	rs2176040
HDL Cholesterol	ENSG00000272622	Adipose_Subcutaneous	2:227099180:CS1	1.00036	0.642427	1.08743	1.95783	0.25009	0.160607	rs2176040
HDL Cholesterol	IRS1	Adipose_Subcutaneous	2:227099180:CS1	1.00036	0.642427	0.820418	1.26501	0.25009	0.160607	rs2176040
HDL Cholesterol	IRS1	Adipose_Visceral	2:227099180:CS1	1.00036	0.642427	1.27909	2.13367	0.25009	0.160607	rs2176040
HDL Cholesterol	SLC19A3	Brain_Cortex	2:228565656:CS1	0.962352	0.205751	-0.221165	0.933764	0.0693579	0.0148328	rs10498221
HDL Cholesterol	SLC19A3	Lung	2:228565656:CS1	0.962352	0.205751	-0.124747	0.501017	0.0693579	0.0148328	rs10498221
HDL Cholesterol	chr2:227699564:227700913:clu_32818:ENSG00000135917.13	Liver	2:228565656:CS1	0.962352	0.205751	-0.149962	0.46651	0.0693579	0.0148328	rs10498221
HDL Cholesterol	chr2:227699564:227700913:clu_48964:ENSG00000135917.13	Adipose_Visceral	2:228565656:CS1	0.962352	0.205751	-0.0693011	0.288778	0.0606998	0.0129246	rs10182218~rs10498221
HDL Cholesterol	chr2:227699564:227700913:clu_50268:ENSG00000135917.13	Adipose_Subcutaneous	2:228565656:CS1	0.962352	0.205751	-0.0651039	0.250305	0.0693579	0.0148328	rs10498221
HDL Cholesterol	chr2:227699564:227700913:clu_53411:ENSG00000135917.13	Lung	2:228565656:CS1	0.962352	0.205751	-0.1076	0.39334	0.0693579	0.0148328	rs10498221
HDL Cholesterol	chr2:227699564:227702169:clu_32818:ENSG00000135917.13	Liver	2:228565656:CS1	0.962352	0.205751	0.148797	0.569603	0.0693579	0.0148328	rs10498221
HDL Cholesterol	chr2:227699564:227702169:clu_39406:ENSG00000135917.13	Brain_Cortex	2:228565656:CS1	0.962352	0.205751	0.128471	0.501805	0.0693579	0.0148328	rs10498221
HDL Cholesterol	chr2:227699564:227702169:clu_43051:ENSG00000135917.13	Small_Intestine	2:228565656:CS1	0.962352	0.205751	0.167638	0.634683	0.0693579	0.0148328	rs10498221
HDL Cholesterol	chr2:227699564:227702169:clu_47869:ENSG00000135917.13	Colon_Transverse	2:228565656:CS1	0.962352	0.205751	0.111184	0.434471	0.0693579	0.0148328	rs10498221
HDL Cholesterol	chr2:227699564:227702169:clu_48964:ENSG00000135917.13	Adipose_Visceral	2:228565656:CS1	0.962352	0.205751	0.0881171	0.320072	0.0693579	0.0148328	rs10498221
HDL Cholesterol	chr2:227699564:227702169:clu_50268:ENSG00000135917.13	Adipose_Subcutaneous	2:228565656:CS1	0.962352	0.205751	0.0947358	0.356094	0.0693579	0.0148328	rs10498221
HDL Cholesterol	chr2:227699564:227702169:clu_51740:ENSG00000135917.13	Nerve_Tibial	2:228565656:CS1	0.962352	0.205751	0.177902	0.485915	0.0693579	0.0148328	rs10498221
HDL Cholesterol	chr2:227701108:227702169:clu_50268:ENSG00000135917.13	Adipose_Subcutaneous	2:228565656:CS1	0.962352	0.205751	-0.070849	0.232507	0.0693579	0.0148328	rs10498221
HDL Cholesterol	ENSG00000271993	Adipose_Subcutaneous	3:36978647:CS1	0.995593	0.218856	-1.24798	2.83077	0.142228	0.0312652	rs11706926
HDL Cholesterol	LRRFIP2	Colon_Sigmoid	3:36978647:CS1	0.995593	0.218856	1.02997	2.64644	0.142228	0.0312652	rs11706926
HDL Cholesterol	LRRFIP2	Brain_Cortex	3:36978647:CS1	0.995593	0.218856	1.2971	3.23186	0.142228	0.0312652	rs11706926
HDL Cholesterol	chr3:37096660:37105455:clu_38090:ENSG00000093167.17	Artery_Aorta	3:36978647:CS1	0.995593	0.218856	-1.21319	3.01388	0.142228	0.0312652	rs11706926
HDL Cholesterol	chr3:37149038:37174539:clu_33617:ENSG00000093167.17	Heart_Left_Ventricle	3:36978647:CS1	0.995593	0.218856	0.326673	0.897246	0.142228	0.0312652	rs11706926
HDL Cholesterol	chr3:37174605:37175818:clu_38014:ENSG00000093167.17	Colon_Sigmoid	3:36978647:CS1	0.995593	0.218856	-0.404549	0.946204	0.142228	0.0312652	rs11706926
HDL Cholesterol	chr3:37174605:37176060:clu_38014:ENSG00000093167.17	Colon_Sigmoid	3:36978647:CS1	0.995593	0.218856	0.393167	0.913696	0.142228	0.0312652	rs11706926
HDL Cholesterol	NBEAL2	Adipose_Subcutaneous	3:47061183:CS1	0.97143	0.19548	0.0599722	0.299847	0.0285715	0.00574943	rs2305637
HDL Cholesterol	NBEAL2	Colon_Transverse	3:47061183:CS1	0.97143	0.19548	0.0996768	0.617324	0.0285715	0.00574943	rs2305637
HDL Cholesterol	NBEAL2	Brain_Cortex	3:47061183:CS1	0.97143	0.19548	0.10127	0.68094	0.0285715	0.00574943	rs2305637
HDL Cholesterol	NBEAL2	Esophagus_Mucosa	3:47061183:CS1	0.97143	0.19548	0.0820346	0.604273	0.0285715	0.00574943	rs2305637
HDL Cholesterol	NBEAL2	Pancreas	3:47061183:CS1	0.97143	0.19548	0.16283	0.990472	0.0285715	0.00574943	rs2305637
HDL Cholesterol	NBEAL2	Pituitary	3:47061183:CS1	0.97143	0.19548	0.371532	2.03119	0.0285715	0.00574943	rs2305637
HDL Cholesterol	chr3:47004210:47004972:clu_39803:ENSG00000160796.16	Esophagus_Mucosa	3:47061183:CS1	0.97143	0.19548	0.0643795	0.345297	0.0285715	0.00574943	rs2305637
HDL Cholesterol	chr3:47004393:47004495:clu_33877:ENSG00000160796.16	Heart_Left_Ventricle	3:47061183:CS1	0.97143	0.19548	-0.0756831	0.462948	0.0285715	0.00574943	rs2305637
HDL Cholesterol	chr3:47004393:47004495:clu_37559:ENSG00000160796.16	Esophagus_Junction	3:47061183:CS1	0.97143	0.19548	-0.136371	0.927578	0.0285715	0.00574943	rs2305637
HDL Cholesterol	chr3:47004393:47004495:clu_37759:ENSG00000160796.16	Stomach	3:47061183:CS1	0.97143	0.19548	-0.176431	1.01446	0.0285715	0.00574943	rs2305637
HDL Cholesterol	chr3:47004393:47004495:clu_38291:ENSG00000160796.16	Colon_Sigmoid	3:47061183:CS1	0.97143	0.19548	-0.0654135	0.365906	0.0285715	0.00574943	rs2305637
HDL Cholesterol	chr3:47004393:47004495:clu_38377:ENSG00000160796.16	Artery_Aorta	3:47061183:CS1	0.97143	0.19548	-0.0572963	0.346331	0.0285715	0.00574943	rs2305637
HDL Cholesterol	chr3:47004393:47004495:clu_38546:ENSG00000160796.16	Muscle_Skeletal	3:47061183:CS1	0.97143	0.19548	-0.11878	0.65233	0.0285715	0.00574943	rs2305637
HDL Cholesterol	chr3:47004393:47004495:clu_39722:ENSG00000160796.16	Esophagus_Muscularis	3:47061183:CS1	0.97143	0.19548	-0.0611642	0.379812	0.0285715	0.00574943	rs2305637
HDL Cholesterol	chr3:47004393:47004495:clu_39803:ENSG00000160796.16	Esophagus_Mucosa	3:47061183:CS1	0.97143	0.19548	-0.0893811	0.462298	0.0285715	0.00574943	rs2305637
HDL Cholesterol	chr3:47004393:47004495:clu_40248:ENSG00000160796.16	Artery_Tibial	3:47061183:CS1	0.97143	0.19548	-0.117256	0.665943	0.0285715	0.00574943	rs2305637
HDL Cholesterol	chr3:47004393:47004495:clu_41257:ENSG00000160796.16	Pituitary	3:47061183:CS1	0.97143	0.19548	-0.0616354	0.298683	0.0285715	0.00574943	rs2305637
HDL Cholesterol	chr3:47004393:47004495:clu_41476:ENSG00000160796.16	Colon_Transverse	3:47061183:CS1	0.97143	0.19548	-0.095674	0.490801	0.0285715	0.00574943	rs2305637
HDL Cholesterol	chr3:47004393:47004495:clu_43621:ENSG00000160796.16	Adipose_Subcutaneous	3:47061183:CS1	0.97143	0.19548	-0.055791	0.337173	0.0285715	0.00574943	rs2305637
HDL Cholesterol	chr3:47004393:47004495:clu_44820:ENSG00000160796.16	Nerve_Tibial	3:47061183:CS1	0.97143	0.19548	-0.0491179	0.228435	0.0285715	0.00574943	rs2305637
HDL Cholesterol	chr3:47004393:47004495:clu_46145:ENSG00000160796.16	Lung	3:47061183:CS1	0.97143	0.19548	-0.0711464	0.426408	0.0285715	0.00574943	rs2305637
HDL Cholesterol	chr3:47004393:47004495:clu_46560:ENSG00000160796.16	Thyroid	3:47061183:CS1	0.97143	0.19548	-0.0534568	0.377612	0.0285715	0.00574943	rs2305637
HDL Cholesterol	chr3:47004590:47004972:clu_37759:ENSG00000160796.16	Stomach	3:47061183:CS1	0.97143	0.19548	0.151155	0.842991	0.0285715	0.00574943	rs2305637
HDL Cholesterol	chr3:47004590:47004972:clu_41476:ENSG00000160796.16	Colon_Transverse	3:47061183:CS1	0.97143	0.19548	0.318947	2.00088	0.0285715	0.00574943	rs2305637
HDL Cholesterol	chr3:47004590:47004972:clu_43621:ENSG00000160796.16	Adipose_Subcutaneous	3:47061183:CS1	0.97143	0.19548	0.0640463	0.387582	0.0285715	0.00574943	rs2305637
HDL Cholesterol	chr3:47004590:47004972:clu_44820:ENSG00000160796.16	Nerve_Tibial	3:47061183:CS1	0.97143	0.19548	0.0531089	0.350494	0.0285715	0.00574943	rs2305637
HDL Cholesterol	chr3:47004590:47004972:clu_46145:ENSG00000160796.16	Lung	3:47061183:CS1	0.97143	0.19548	0.094116	0.572354	0.0285715	0.00574943	rs2305637
HDL Cholesterol	chr3:47004590:47004972:clu_46560:ENSG00000160796.16	Thyroid	3:47061183:CS1	0.97143	0.19548	0.057185	0.222272	0.0285715	0.00574943	rs2305637
HDL Cholesterol	chr3:47005096:47005181:clu_33877:ENSG00000160796.16	Heart_Left_Ventricle	3:47061183:CS1	0.97143	0.19548	0.165923	0.843839	0.0285715	0.00574943	rs2305637
HDL Cholesterol	chr3:47005096:47005181:clu_38291:ENSG00000160796.16	Colon_Sigmoid	3:47061183:CS1	0.97143	0.19548	0.137653	0.851056	0.0285715	0.00574943	rs2305637
HDL Cholesterol	chr3:47005096:47005181:clu_38377:ENSG00000160796.16	Artery_Aorta	3:47061183:CS1	0.97143	0.19548	0.121372	0.809278	0.0285715	0.00574943	rs2305637
HDL Cholesterol	chr3:47005096:47005181:clu_39722:ENSG00000160796.16	Esophagus_Muscularis	3:47061183:CS1	0.97143	0.19548	0.0714829	0.413274	0.0285715	0.00574943	rs2305637
HDL Cholesterol	chr3:47005096:47005181:clu_41257:ENSG00000160796.16	Pituitary	3:47061183:CS1	0.97143	0.19548	0.169878	0.727535	0.0285715	0.00574943	rs2305637
HDL Cholesterol	chr3:47635344:47636022:clu_42397:ENSG00000173473.10	Adipose_Visceral	3:47061183:CS1	0.97143	0.19548	0.285216	1.8584	0.0285715	0.00574943	rs2305637
HDL Cholesterol	INKA1	Brain_Cerebellum	3:48601774:CS1	1	0.225715	-0.229407	0.67416	0.121401	0.0265738	rs79672978~rs62262673~rs71324982
HDL Cholesterol	INKA1	Esophagus_Mucosa	3:48601774:CS1	1	0.225715	-0.808706	0.694458	0.579303	0.131942	rs79672978~rs62262673~rs71324982
HDL Cholesterol	UBA7	Whole_Blood	3:48601774:CS1	1	0.225715	0.349018	0.542353	0.299296	0.0671993	rs79672978~rs62262673~rs71324982
HDL Cholesterol	RBM6	Whole_Blood	3:50049299:CS1	0.99739	0.291086	0.967361	0.102875	0.99739	0.291086	rs11707940~rs142344547~rs4688760~rs143827255
HDL Cholesterol	BSN	Thyroid	3:51190096:CS1	0.954324	0.181807	0.042128	0.403655	0.00808749	0.00154074	rs2240329
HDL Cholesterol	CDHR4	Artery_Tibial	3:51190096:CS1	0.954324	0.181807	-0.0569321	0.884925	0.00808749	0.00154074	rs2240329
HDL Cholesterol	CDHR4	Esophagus_Mucosa	3:51190096:CS1	0.954324	0.181807	-0.0375963	0.445366	0.00808749	0.00154074	rs2240329
HDL Cholesterol	ENSG00000228008	Artery_Aorta	3:51190096:CS1	0.954324	0.181807	-0.0193345	0.172315	0.00808749	0.00154074	rs2240329
HDL Cholesterol	ENSG00000228008	Lung	3:51190096:CS1	0.954324	0.181807	-0.0575012	0.521334	0.00808749	0.00154074	rs2240329
HDL Cholesterol	ENSG00000235908	Colon_Sigmoid	3:51190096:CS1	0.954324	0.181807	0.0544191	0.546086	0.00808749	0.00154074	rs2240329
HDL Cholesterol	GPX1	Adrenal_Gland	3:51190096:CS1	0.954324	0.181807	0.0783277	0	0.00808749	0.00154074	rs2240329
HDL Cholesterol	INKA1	Brain_Cerebellum	3:51190096:CS1	0.954324	0.181807	-0.0168069	0.169869	0.00808749	0.00154074	rs2240329
HDL Cholesterol	INKA1	Esophagus_Mucosa	3:51190096:CS1	0.954324	0.181807	-0.0125959	0.164441	0.00808749	0.00154074	rs2240329
HDL Cholesterol	IP6K1	Artery_Tibial	3:51190096:CS1	0.954324	0.181807	-0.101958	0.976592	0.00808749	0.00154074	rs2240329
HDL Cholesterol	MON1A	Esophagus_Muscularis	3:51190096:CS1	0.954324	0.181807	0.0734519	1.2122	0.00808749	0.00154074	rs2240329
HDL Cholesterol	MST1R	Adipose_Subcutaneous	3:51190096:CS1	0.954324	0.181807	-0.0149308	0.222182	0.00808749	0.00154074	rs2240329
HDL Cholesterol	MST1R	Adipose_Visceral	3:51190096:CS1	0.954324	0.181807	-0.0325826	0.329921	0.00808749	0.00154074	rs2240329
HDL Cholesterol	MST1R	Artery_Aorta	3:51190096:CS1	0.954324	0.181807	-0.0355683	0.418443	0.00808749	0.00154074	rs2240329
HDL Cholesterol	MST1R	Artery_Tibial	3:51190096:CS1	0.954324	0.181807	-0.0168486	0.277311	0.00808749	0.00154074	rs2240329
HDL Cholesterol	MST1R	Brain_Cerebellum	3:51190096:CS1	0.954324	0.181807	-0.0176783	0.208643	0.00808749	0.00154074	rs2240329
HDL Cholesterol	MST1R	Brain_Cortex	3:51190096:CS1	0.954324	0.181807	-0.0424312	0.323972	0.00808749	0.00154074	rs2240329
HDL Cholesterol	MST1R	Esophagus_Junction	3:51190096:CS1	0.954324	0.181807	-0.052185	0.421232	0.00808749	0.00154074	rs2240329
HDL Cholesterol	MST1R	Esophagus_Mucosa	3:51190096:CS1	0.954324	0.181807	-0.0276639	0.308601	0.00808749	0.00154074	rs2240329
HDL Cholesterol	MST1R	Esophagus_Muscularis	3:51190096:CS1	0.954324	0.181807	-0.0180898	0.233829	0.00808749	0.00154074	rs2240329
HDL Cholesterol	MST1R	Heart_Atrial_Appendage	3:51190096:CS1	0.954324	0.181807	-0.0179394	0.236727	0.00808749	0.00154074	rs2240329
HDL Cholesterol	MST1R	Heart_Left_Ventricle	3:51190096:CS1	0.954324	0.181807	-0.0293157	0.374682	0.00808749	0.00154074	rs2240329
HDL Cholesterol	MST1R	Lung	3:51190096:CS1	0.954324	0.181807	-0.0238764	0.292089	0.00808749	0.00154074	rs2240329
HDL Cholesterol	MST1R	Muscle_Skeletal	3:51190096:CS1	0.954324	0.181807	-0.0143918	0.142636	0.00808749	0.00154074	rs2240329
HDL Cholesterol	MST1R	Nerve_Tibial	3:51190096:CS1	0.954324	0.181807	-0.0163885	0.182757	0.00808749	0.00154074	rs2240329
HDL Cholesterol	RBM5	Esophagus_Mucosa	3:51190096:CS1	0.954324	0.181807	0.0544546	0.458737	0.00808749	0.00154074	rs2240329
HDL Cholesterol	RBM5	Heart_Atrial_Appendage	3:51190096:CS1	0.954324	0.181807	0.0712938	0.566945	0.00808749	0.00154074	rs2240329
HDL Cholesterol	RBM6	Adipose_Subcutaneous	3:51190096:CS1	0.954324	0.181807	0.00979153	0.113981	0.00808749	0.00154074	rs2240329
HDL Cholesterol	RBM6	Adipose_Visceral	3:51190096:CS1	0.954324	0.181807	0.0105799	0	0.00808749	0.00154074	rs2240329
HDL Cholesterol	RBM6	Adrenal_Gland	3:51190096:CS1	0.954324	0.181807	0.017759	0.23815	0.00808749	0.00154074	rs2240329
HDL Cholesterol	RBM6	Artery_Aorta	3:51190096:CS1	0.954324	0.181807	0.0123834	0.204178	0.00808749	0.00154074	rs2240329
HDL Cholesterol	RBM6	Artery_Coronary	3:51190096:CS1	0.954324	0.181807	0.0171338	0.207685	0.00808749	0.00154074	rs2240329
HDL Cholesterol	RBM6	Artery_Tibial	3:51190096:CS1	0.954324	0.181807	0.00972945	0.104555	0.00808749	0.00154074	rs2240329
HDL Cholesterol	RBM6	Brain_Cerebellum	3:51190096:CS1	0.954324	0.181807	0.0160677	0.149828	0.00808749	0.00154074	rs2240329
HDL Cholesterol	RBM6	Colon_Sigmoid	3:51190096:CS1	0.954324	0.181807	0.0131822	0.103403	0.00808749	0.00154074	rs2240329
HDL Cholesterol	RBM6	Colon_Transverse	3:51190096:CS1	0.954324	0.181807	0.0126401	0.114871	0.00808749	0.00154074	rs2240329
HDL Cholesterol	RBM6	Brain_Cortex	3:51190096:CS1	0.954324	0.181807	0.0164248	0.126301	0.00808749	0.00154074	rs2240329
HDL Cholesterol	RBM6	Esophagus_Junction	3:51190096:CS1	0.954324	0.181807	0.0133083	0.17678	0.00808749	0.00154074	rs2240329
HDL Cholesterol	RBM6	Esophagus_Mucosa	3:51190096:CS1	0.954324	0.181807	0.0103484	0.118481	0.00808749	0.00154074	rs2240329
HDL Cholesterol	RBM6	Esophagus_Muscularis	3:51190096:CS1	0.954324	0.181807	0.0105346	0.088767	0.00808749	0.00154074	rs2240329
HDL Cholesterol	RBM6	Fibroblasts	3:51190096:CS1	0.954324	0.181807	0.0105129	0.0845245	0.00808749	0.00154074	rs2240329
HDL Cholesterol	RBM6	Heart_Atrial_Appendage	3:51190096:CS1	0.954324	0.181807	0.0118772	0.204764	0.00808749	0.00154074	rs2240329
HDL Cholesterol	RBM6	Heart_Left_Ventricle	3:51190096:CS1	0.954324	0.181807	0.0113022	0.117806	0.00808749	0.00154074	rs2240329
HDL Cholesterol	RBM6	Liver	3:51190096:CS1	0.954324	0.181807	0.0188797	0.212043	0.00808749	0.00154074	rs2240329
HDL Cholesterol	RBM6	Lung	3:51190096:CS1	0.954324	0.181807	0.0101377	0.114187	0.00808749	0.00154074	rs2240329
HDL Cholesterol	RBM6	Lymphocytes	3:51190096:CS1	0.954324	0.181807	0.0693586	0	0.00808749	0.00154074	rs2240329
HDL Cholesterol	RBM6	Muscle_Skeletal	3:51190096:CS1	0.954324	0.181807	0.00925347	0.115533	0.00808749	0.00154074	rs2240329
HDL Cholesterol	RBM6	Nerve_Tibial	3:51190096:CS1	0.954324	0.181807	0.0103764	0.13851	0.00808749	0.00154074	rs2240329
HDL Cholesterol	RBM6	Pancreas	3:51190096:CS1	0.954324	0.181807	0.0140199	0.130805	0.00808749	0.00154074	rs2240329
HDL Cholesterol	RBM6	Pituitary	3:51190096:CS1	0.954324	0.181807	0.0141611	0.133214	0.00808749	0.00154074	rs2240329
HDL Cholesterol	RBM6	Spleen	3:51190096:CS1	0.954324	0.181807	0.0161485	0.157199	0.00808749	0.00154074	rs2240329
HDL Cholesterol	RBM6	Stomach	3:51190096:CS1	0.954324	0.181807	0.0131258	0	0.00808749	0.00154074	rs2240329
HDL Cholesterol	RBM6	Thyroid	3:51190096:CS1	0.954324	0.181807	0.00983209	0.0926773	0.00808749	0.00154074	rs2240329
HDL Cholesterol	RBM6	Whole_Blood	3:51190096:CS1	0.954324	0.181807	0.00915553	0.109004	0.00808749	0.00154074	rs2240329
HDL Cholesterol	RNF123	Adipose_Subcutaneous	3:51190096:CS1	0.954324	0.181807	-0.0137787	0.112438	0.00808749	0.00154074	rs2240329
HDL Cholesterol	RNF123	Adipose_Visceral	3:51190096:CS1	0.954324	0.181807	-0.018426	0.152532	0.00808749	0.00154074	rs2240329
HDL Cholesterol	RNF123	Artery_Coronary	3:51190096:CS1	0.954324	0.181807	-0.0413163	0.534955	0.00808749	0.00154074	rs2240329
HDL Cholesterol	RNF123	Artery_Tibial	3:51190096:CS1	0.954324	0.181807	-0.0151355	0.175096	0.00808749	0.00154074	rs2240329
HDL Cholesterol	RNF123	Brain_Cerebellum	3:51190096:CS1	0.954324	0.181807	-0.0207688	0.311916	0.00808749	0.00154074	rs2240329
HDL Cholesterol	RNF123	Colon_Sigmoid	3:51190096:CS1	0.954324	0.181807	-0.0196911	0.162273	0.00808749	0.00154074	rs2240329
HDL Cholesterol	RNF123	Colon_Transverse	3:51190096:CS1	0.954324	0.181807	-0.0238513	0.273782	0.00808749	0.00154074	rs2240329
HDL Cholesterol	RNF123	Brain_Cortex	3:51190096:CS1	0.954324	0.181807	-0.0213582	0.279416	0.00808749	0.00154074	rs2240329
HDL Cholesterol	RNF123	Esophagus_Junction	3:51190096:CS1	0.954324	0.181807	-0.0483092	0.476361	0.00808749	0.00154074	rs2240329
HDL Cholesterol	RNF123	Fibroblasts	3:51190096:CS1	0.954324	0.181807	-0.015874	0.210901	0.00808749	0.00154074	rs2240329
HDL Cholesterol	RNF123	Heart_Atrial_Appendage	3:51190096:CS1	0.954324	0.181807	-0.0279643	0.330373	0.00808749	0.00154074	rs2240329
HDL Cholesterol	RNF123	Heart_Left_Ventricle	3:51190096:CS1	0.954324	0.181807	-0.0779123	0.790986	0.00808749	0.00154074	rs2240329
HDL Cholesterol	RNF123	Lung	3:51190096:CS1	0.954324	0.181807	-0.0219116	0.274428	0.00808749	0.00154074	rs2240329
HDL Cholesterol	RNF123	Lymphocytes	3:51190096:CS1	0.954324	0.181807	-0.120197	1.02509	0.00808749	0.00154074	rs2240329
HDL Cholesterol	RNF123	Pituitary	3:51190096:CS1	0.954324	0.181807	-0.0219797	0.193705	0.00808749	0.00154074	rs2240329
HDL Cholesterol	RNF123	Thyroid	3:51190096:CS1	0.954324	0.181807	-0.0144903	0.155895	0.00808749	0.00154074	rs2240329
HDL Cholesterol	SEMA3F	Adipose_Visceral	3:51190096:CS1	0.954324	0.181807	0.0271303	0.444088	0.00808749	0.00154074	rs2240329
HDL Cholesterol	UBA7	Artery_Aorta	3:51190096:CS1	0.954324	0.181807	0.0361592	0.567816	0.00808749	0.00154074	rs2240329
HDL Cholesterol	UBA7	Colon_Transverse	3:51190096:CS1	0.954324	0.181807	0.0170563	0.190007	0.00808749	0.00154074	rs2240329
HDL Cholesterol	UBA7	Esophagus_Mucosa	3:51190096:CS1	0.954324	0.181807	0.0130935	0.104658	0.00808749	0.00154074	rs2240329
HDL Cholesterol	UBA7	Fibroblasts	3:51190096:CS1	0.954324	0.181807	0.015338	0.141347	0.00808749	0.00154074	rs2240329
HDL Cholesterol	UBA7	Lung	3:51190096:CS1	0.954324	0.181807	0.0204469	0.282663	0.00808749	0.00154074	rs2240329
HDL Cholesterol	UBA7	Nerve_Tibial	3:51190096:CS1	0.954324	0.181807	0.0152688	0.156366	0.00808749	0.00154074	rs2240329
HDL Cholesterol	UBA7	Pancreas	3:51190096:CS1	0.954324	0.181807	0.0171943	0.223295	0.00808749	0.00154074	rs2240329
HDL Cholesterol	UBA7	Spleen	3:51190096:CS1	0.954324	0.181807	0.026536	0.35203	0.00808749	0.00154074	rs2240329
HDL Cholesterol	UBA7	Stomach	3:51190096:CS1	0.954324	0.181807	0.0184435	0.272047	0.00808749	0.00154074	rs2240329
HDL Cholesterol	chr3:49199573:49211766:clu_38578:ENSG00000173421.16	Artery_Aorta	3:51190096:CS1	0.954324	0.181807	-0.208005	2.62779	0.00808749	0.00154074	rs2240329
HDL Cholesterol	chr3:49211836:49236548:clu_38578:ENSG00000173421.16	Artery_Aorta	3:51190096:CS1	0.954324	0.181807	0.04364	0.412381	0.00808749	0.00154074	rs2240329
HDL Cholesterol	chr3:49687285:49687364:clu_40484:ENSG00000173531.15	Artery_Tibial	3:51190096:CS1	0.954324	0.181807	-0.0837504	0.849482	0.00808749	0.00154074	rs2240329
HDL Cholesterol	chr3:49687478:49687556:clu_40484:ENSG00000173531.15	Artery_Tibial	3:51190096:CS1	0.954324	0.181807	0.0442655	0.551533	0.00808749	0.00154074	rs2240329
HDL Cholesterol	chr3:49700709:49701491:clu_34441:ENSG00000164068.15	Brain_Cortex	3:51190096:CS1	0.954324	0.181807	0.026725	0.285046	0.00808749	0.00154074	rs2240329
HDL Cholesterol	chr3:49712656:49713513:clu_38629:ENSG00000164068.15	Artery_Aorta	3:51190096:CS1	0.954324	0.181807	0.0314739	0	0.00808749	0.00154074	rs2240329
HDL Cholesterol	chr3:49712656:49713513:clu_45086:ENSG00000164068.15	Nerve_Tibial	3:51190096:CS1	0.954324	0.181807	0.0478543	0.61424	0.00808749	0.00154074	rs2240329
HDL Cholesterol	chr3:49712656:49713738:clu_38531:ENSG00000164068.15	Colon_Sigmoid	3:51190096:CS1	0.954324	0.181807	0.0368288	0.38029	0.00808749	0.00154074	rs2240329
HDL Cholesterol	chr3:49712892:49713513:clu_38629:ENSG00000164068.15	Artery_Aorta	3:51190096:CS1	0.954324	0.181807	-0.0344344	0.398487	0.00808749	0.00154074	rs2240329
HDL Cholesterol	chr3:49712892:49713513:clu_45086:ENSG00000164068.15	Nerve_Tibial	3:51190096:CS1	0.954324	0.181807	-0.0502734	0.443634	0.00808749	0.00154074	rs2240329
HDL Cholesterol	chr3:49712892:49713513:clu_46824:ENSG00000164068.15	Thyroid	3:51190096:CS1	0.954324	0.181807	-0.113924	1.05937	0.00808749	0.00154074	rs2240329
HDL Cholesterol	chr3:49714174:49715492:clu_37204:ENSG00000164068.15	Brain_Cerebellum	3:51190096:CS1	0.954324	0.181807	0.0212321	0	0.00808749	0.00154074	rs2240329
HDL Cholesterol	chr3:49714174:49715575:clu_28777:ENSG00000164068.15	Liver	3:51190096:CS1	0.954324	0.181807	-0.033416	0	0.00808749	0.00154074	rs2240329
HDL Cholesterol	chr3:49714174:49715575:clu_34447:ENSG00000164068.15	Brain_Cortex	3:51190096:CS1	0.954324	0.181807	-0.0496662	0.388722	0.00808749	0.00154074	rs2240329
HDL Cholesterol	chr3:49714174:49715575:clu_34540:ENSG00000164068.15	Whole_Blood	3:51190096:CS1	0.954324	0.181807	-0.0181723	0.156113	0.00808749	0.00154074	rs2240329
HDL Cholesterol	chr3:49714174:49715575:clu_37204:ENSG00000164068.15	Brain_Cerebellum	3:51190096:CS1	0.954324	0.181807	-0.0215445	0.23786	0.00808749	0.00154074	rs2240329
HDL Cholesterol	chr3:49714174:49715575:clu_37997:ENSG00000164068.15	Stomach	3:51190096:CS1	0.954324	0.181807	-0.104596	0	0.00808749	0.00154074	rs2240329
HDL Cholesterol	chr3:49714174:49715575:clu_41724:ENSG00000164068.15	Colon_Transverse	3:51190096:CS1	0.954324	0.181807	-0.0257972	0.336148	0.00808749	0.00154074	rs2240329
HDL Cholesterol	chr3:49714174:49715575:clu_42609:ENSG00000164068.15	Adipose_Visceral	3:51190096:CS1	0.954324	0.181807	-0.0286645	0.371343	0.00808749	0.00154074	rs2240329
HDL Cholesterol	chr3:49714174:49715575:clu_46409:ENSG00000164068.15	Lung	3:51190096:CS1	0.954324	0.181807	-0.0206056	0.198569	0.00808749	0.00154074	rs2240329
HDL Cholesterol	chr3:49714174:49715575:clu_46826:ENSG00000164068.15	Thyroid	3:51190096:CS1	0.954324	0.181807	-0.02179	0.203658	0.00808749	0.00154074	rs2240329
HDL Cholesterol	chr3:49810532:49810752:clu_46428:ENSG00000182179.12	Lung	3:51190096:CS1	0.954324	0.181807	0.0335902	0.30693	0.00808749	0.00154074	rs2240329
HDL Cholesterol	chr3:49810672:49810752:clu_46428:ENSG00000182179.12	Lung	3:51190096:CS1	0.954324	0.181807	-0.0392588	0.434933	0.00808749	0.00154074	rs2240329
HDL Cholesterol	chr3:49910884:49913220:clu_43896:ENSG00000164077.13	Adipose_Subcutaneous	3:51190096:CS1	0.954324	0.181807	-0.0886417	0.783535	0.00808749	0.00154074	rs2240329
HDL Cholesterol	chr3:49999513:50046716:clu_34131:ENSG00000004534.14	Heart_Left_Ventricle	3:51190096:CS1	0.954324	0.181807	0.0959922	0.71178	0.00808749	0.00154074	rs2240329
HDL Cholesterol	chr3:49999513:50046716:clu_40000:ENSG00000004534.14	Esophagus_Muscularis	3:51190096:CS1	0.954324	0.181807	0.0256448	0.24773	0.00808749	0.00154074	rs2240329
HDL Cholesterol	chr3:49999513:50046716:clu_45123:ENSG00000004534.14	Nerve_Tibial	3:51190096:CS1	0.954324	0.181807	0.0375651	0.264144	0.00808749	0.00154074	rs2240329
HDL Cholesterol	chr3:49999513:50046716:clu_46443:ENSG00000004534.14	Lung	3:51190096:CS1	0.954324	0.181807	0.025615	0.415574	0.00808749	0.00154074	rs2240329
HDL Cholesterol	chr3:49999513:50048245:clu_38030:ENSG00000004534.14	Stomach	3:51190096:CS1	0.954324	0.181807	-0.0653269	0.841521	0.00808749	0.00154074	rs2240329
HDL Cholesterol	chr3:49999513:50048245:clu_46864:ENSG00000004534.14	Thyroid	3:51190096:CS1	0.954324	0.181807	-0.0215349	0.332532	0.00808749	0.00154074	rs2240329
HDL Cholesterol	chr3:50046833:50047160:clu_38263:ENSG00000004534.14	Heart_Atrial_Appendage	3:51190096:CS1	0.954324	0.181807	0.0473187	0.354743	0.00808749	0.00154074	rs2240329
HDL Cholesterol	chr3:50046833:50047160:clu_38568:ENSG00000004534.14	Colon_Sigmoid	3:51190096:CS1	0.954324	0.181807	0.0751471	0.937782	0.00808749	0.00154074	rs2240329
HDL Cholesterol	chr3:50046833:50047160:clu_38667:ENSG00000004534.14	Artery_Aorta	3:51190096:CS1	0.954324	0.181807	0.0492488	0.495383	0.00808749	0.00154074	rs2240329
HDL Cholesterol	chr3:50046833:50047160:clu_40000:ENSG00000004534.14	Esophagus_Muscularis	3:51190096:CS1	0.954324	0.181807	0.0188927	0.250268	0.00808749	0.00154074	rs2240329
HDL Cholesterol	chr3:50046833:50047160:clu_41560:ENSG00000004534.14	Pituitary	3:51190096:CS1	0.954324	0.181807	0.0675724	0	0.00808749	0.00154074	rs2240329
HDL Cholesterol	chr3:50046833:50047160:clu_46443:ENSG00000004534.14	Lung	3:51190096:CS1	0.954324	0.181807	0.0290532	0	0.00808749	0.00154074	rs2240329
HDL Cholesterol	chr3:50047326:50048245:clu_40080:ENSG00000004534.14	Esophagus_Mucosa	3:51190096:CS1	0.954324	0.181807	0.138691	2.17348	0.00808749	0.00154074	rs2240329
HDL Cholesterol	chr3:50047326:50048245:clu_42641:ENSG00000004534.14	Adipose_Visceral	3:51190096:CS1	0.954324	0.181807	0.0776242	0.974875	0.00808749	0.00154074	rs2240329
HDL Cholesterol	VGLL3	Muscle_Skeletal	3:87037543:CS1	1	0.288952	-1.73641	0.228778	1	0.288952	rs13066793
HDL Cholesterol	chr3:109136896:109149805:clu_42498:ENSG00000241224.7	Colon_Transverse	3:108865293:CS1	0.999908	0.193343	0.790291	0.817158	0.499954	0.0966715	rs73216700
HDL Cholesterol	chr3:109148386:109149805:clu_42498:ENSG00000241224.7	Colon_Transverse	3:108865293:CS1	0.999908	0.193343	-1.95735	2.05184	0.499954	0.0966715	rs73216700
HDL Cholesterol	GAP43	Kidney_Glom	3:114509447:CS1	0.999991	0.29906	48.2038	6.46622	0.999991	0.29906	rs13095153~rs73224547~rs77293493~rs79468740~rs4682556~rs7649730~rs139091862~rs73228389~rs2177041~rs11717699
HDL Cholesterol	chr3:129571844:129573594:clu_41686:ENSG00000004399.12	Artery_Tibial	3:129296847:CS1	0.999989	0.151557	-0.2275	0.917896	0.0612705	0.00851885	rs2245278~rs2625961
HDL Cholesterol	PCCB	Colon_Sigmoid	3:135925191:CS1	0.999921	0.622958	-9.22018	9.29328	0.499961	0.311479	rs1154988
HDL Cholesterol	PCCB	Heart_Left_Ventricle	3:135925191:CS1	0.999921	0.622958	-4.42581	4.43254	0.499961	0.311479	rs1154988
HDL Cholesterol	chr3:152447773:152459271:clu_48258:ENSG00000152601.17	Lung	3:152085277:CS1	0.978344	0.195225	2.85493	0.642174	0.978344	0.195225	rs2217083~rs12632591
HDL Cholesterol	chr3:156750414:156751095:clu_42086:ENSG00000240875.5	Artery_Tibial	3:156797648:CS1	1	0.378548	2.56323	2.55087	0.5	0.189274	rs9854955
HDL Cholesterol	chr3:156750414:156751095:clu_42086:ENSG00000243926.1	Artery_Tibial	3:156797648:CS1	1	0.378548	2.52191	2.52117	0.5	0.189274	rs9854955
HDL Cholesterol	IFT80	Brain_Cerebellum	3:160037904:CS1	0.999839	0.200234	-0.625398	1.93913	0.0999839	0.0200234	rs2152425
HDL Cholesterol	KPNA4	Adipose_Subcutaneous	3:160037904:CS1	0.999839	0.200234	-0.344674	1.09894	0.0999839	0.0200234	rs2152425
HDL Cholesterol	KPNA4	Adipose_Visceral	3:160037904:CS1	0.999839	0.200234	-0.566679	1.77269	0.0999839	0.0200234	rs2152425
HDL Cholesterol	KRT8P12	Adipose_Visceral	3:160037904:CS1	0.999839	0.200234	-0.391953	1.23428	0.0999839	0.0200234	rs2152425
HDL Cholesterol	KRT8P12	Heart_Left_Ventricle	3:160037904:CS1	0.999839	0.200234	0.383832	1.23992	0.0999839	0.0200234	rs2152425
HDL Cholesterol	SCHIP1	Adipose_Visceral	3:160037904:CS1	0.999839	0.200234	-0.501458	1.53796	0.0999839	0.0200234	rs2152425
HDL Cholesterol	SMC4	Esophagus_Muscularis	3:160037904:CS1	0.999839	0.200234	0.0950549	0.29114	0.0999839	0.0200234	rs2152425
HDL Cholesterol	TRIM59	Adipose_Subcutaneous	3:160037904:CS1	0.999839	0.200234	-0.338122	0.916772	0.0999839	0.0200234	rs2152425
HDL Cholesterol	TRIM59	Lung	3:160037904:CS1	0.999839	0.200234	-0.657506	1.89079	0.0999839	0.0200234	rs2152425
HDL Cholesterol	TRIM59	Whole_Blood	3:160037904:CS1	0.999839	0.200234	-0.114737	0.336356	0.0999839	0.0200234	rs2152425
HDL Cholesterol	chr3:172378436:172380966:clu_40301:ENSG00000075420.12	Artery_Aorta	3:172294500:CS1	1	0.208236	6.14278	0.892944	1	0.208236	rs79287178
HDL Cholesterol	chr3:174441032:174536621:clu_36899:ENSG00000177694.15	Fibroblasts	3:173718980:CS1	0.998647	0.565402	-13.529	2.42814	0.998647	0.565402	rs9942052
HDL Cholesterol	chr3:186784696:186784962:clu_49115:ENSG00000156976.16	Thyroid	3:185824004:CS1	1	0.235237	11.3592	0.752941	1	0.235237	rs1516725
HDL Cholesterol	DCAF16	Colon_Sigmoid	4:18028987:CS1	0.999298	0.32512	1.49947	1.1073	0.649589	0.213769	rs12640250~rs6820810
HDL Cholesterol	DCAF16	Esophagus_Muscularis	4:18028987:CS1	0.999298	0.32512	0.30719	0.419347	0.34971	0.111351	rs12640250~rs6820810
HDL Cholesterol	RBPJ	Artery_Tibial	4:26047616:CS1	0.999999	0.209282	8.67332	0.919813	0.999999	0.209282	rs73243877
HDL Cholesterol	COPS4	Artery_Tibial	4:83906408:CS1	0.957995	0.159945	0.065477	0.326602	0.0165172	0.00275767	rs11935989
HDL Cholesterol	LIN54	Small_Intestine	4:83906408:CS1	0.957995	0.159945	0.0616393	0.480804	0.0165172	0.00275767	rs11935989
HDL Cholesterol	SCD5	Lymphocytes	4:83906408:CS1	0.957995	0.159945	-0.0418435	0.381894	0.0165172	0.00275767	rs11935989
HDL Cholesterol	SCD5	Whole_Blood	4:83906408:CS1	0.957995	0.159945	-0.0149675	0.0575523	0.0165172	0.00275767	rs11935989
HDL Cholesterol	THAP9	Muscle_Skeletal	4:83906408:CS1	0.957995	0.159945	0.0330086	0.334563	0.0165172	0.00275767	rs11935989
HDL Cholesterol	THAP9-AS1	Adipose_Subcutaneous	4:83906408:CS1	0.957995	0.159945	0.0161056	0.0899557	0.0165172	0.00275767	rs11935989
HDL Cholesterol	THAP9-AS1	Artery_Aorta	4:83906408:CS1	0.957995	0.159945	0.0146204	0.104568	0.0165172	0.00275767	rs11935989
HDL Cholesterol	THAP9-AS1	Artery_Coronary	4:83906408:CS1	0.957995	0.159945	0.0199702	0.101889	0.0165172	0.00275767	rs11935989
HDL Cholesterol	THAP9-AS1	Artery_Tibial	4:83906408:CS1	0.957995	0.159945	0.0113957	0.123417	0.0165172	0.00275767	rs11935989
HDL Cholesterol	THAP9-AS1	Brain_Cerebellum	4:83906408:CS1	0.957995	0.159945	0.0179466	0.161683	0.0165172	0.00275767	rs11935989
HDL Cholesterol	THAP9-AS1	Colon_Sigmoid	4:83906408:CS1	0.957995	0.159945	0.0266106	0.20827	0.0165172	0.00275767	rs11935989
HDL Cholesterol	THAP9-AS1	Colon_Transverse	4:83906408:CS1	0.957995	0.159945	0.0188737	0.168599	0.0165172	0.00275767	rs11935989
HDL Cholesterol	THAP9-AS1	Brain_Cortex	4:83906408:CS1	0.957995	0.159945	0.0175185	0.132049	0.0165172	0.00275767	rs11935989
HDL Cholesterol	THAP9-AS1	Esophagus_Junction	4:83906408:CS1	0.957995	0.159945	0.0219324	0.17506	0.0165172	0.00275767	rs11935989
HDL Cholesterol	THAP9-AS1	Esophagus_Mucosa	4:83906408:CS1	0.957995	0.159945	0.018911	0.151105	0.0165172	0.00275767	rs11935989
HDL Cholesterol	THAP9-AS1	Esophagus_Muscularis	4:83906408:CS1	0.957995	0.159945	0.0153004	0.130906	0.0165172	0.00275767	rs11935989
HDL Cholesterol	THAP9-AS1	Heart_Atrial_Appendage	4:83906408:CS1	0.957995	0.159945	0.025456	0.255216	0.0165172	0.00275767	rs11935989
HDL Cholesterol	THAP9-AS1	Heart_Left_Ventricle	4:83906408:CS1	0.957995	0.159945	0.0175405	0.128023	0.0165172	0.00275767	rs11935989
HDL Cholesterol	THAP9-AS1	Kidney_Glom	4:83906408:CS1	0.957995	0.159945	0.00983408	0.0823501	0.0165172	0.00275767	rs11935989
HDL Cholesterol	THAP9-AS1	Kidney_Tube	4:83906408:CS1	0.957995	0.159945	0.007494	0.0529496	0.0165172	0.00275767	rs11935989
HDL Cholesterol	THAP9-AS1	Lung	4:83906408:CS1	0.957995	0.159945	0.0174877	0.0997561	0.0165172	0.00275767	rs11935989
HDL Cholesterol	THAP9-AS1	Lymphocytes	4:83906408:CS1	0.957995	0.159945	0.0691018	0.521501	0.0165172	0.00275767	rs11935989
HDL Cholesterol	THAP9-AS1	Nerve_Tibial	4:83906408:CS1	0.957995	0.159945	0.0157574	0.133037	0.0165172	0.00275767	rs11935989
HDL Cholesterol	THAP9-AS1	Stomach	4:83906408:CS1	0.957995	0.159945	0.0232355	0.151997	0.0165172	0.00275767	rs11935989
HDL Cholesterol	THAP9-AS1	Thyroid	4:83906408:CS1	0.957995	0.159945	0.0151341	0.139203	0.0165172	0.00275767	rs11935989
HDL Cholesterol	chr4:82829058:82830937:clu_38196:ENSG00000138674.16	Artery_Tibial	4:83906408:CS1	0.957995	0.159945	-0.0318392	0.282621	0.0165172	0.00275767	rs11935989
HDL Cholesterol	chr4:82829058:82844386:clu_32765:ENSG00000138674.16	Whole_Blood	4:83906408:CS1	0.957995	0.159945	0.0787201	0.634748	0.0165172	0.00275767	rs11935989
HDL Cholesterol	chr4:82842481:82844386:clu_38196:ENSG00000138674.16	Artery_Tibial	4:83906408:CS1	0.957995	0.159945	-0.0211242	0	0.0165172	0.00275767	rs11935989
HDL Cholesterol	chr4:82842481:82844386:clu_42558:ENSG00000138674.16	Nerve_Tibial	4:83906408:CS1	0.957995	0.159945	-0.0761791	0.711923	0.0165172	0.00275767	rs11935989
HDL Cholesterol	chr4:82844509:82848804:clu_44290:ENSG00000138674.16	Thyroid	4:83906408:CS1	0.957995	0.159945	-0.0601114	0.530778	0.0165172	0.00275767	rs11935989
HDL Cholesterol	chr4:82845293:82848804:clu_44290:ENSG00000138674.16	Thyroid	4:83906408:CS1	0.957995	0.159945	0.148187	0.981083	0.0165172	0.00275767	rs11935989
HDL Cholesterol	chr4:82881940:82891088:clu_32644:ENSG00000138674.16	Brain_Cortex	4:83906408:CS1	0.957995	0.159945	-0.0220646	0.19119	0.0165172	0.00275767	rs11935989
HDL Cholesterol	chr4:82881940:82891088:clu_32644:ENSG00000251022.6	Brain_Cortex	4:83906408:CS1	0.957995	0.159945	-0.0220646	0.129092	0.0165172	0.00275767	rs11935989
HDL Cholesterol	chr4:82894847:82895692:clu_38200:ENSG00000251022.6	Artery_Tibial	4:83906408:CS1	0.957995	0.159945	0.0215472	0.175925	0.0165172	0.00275767	rs11935989
HDL Cholesterol	chr4:82894847:82895692:clu_41468:ENSG00000251022.6	Adipose_Subcutaneous	4:83906408:CS1	0.957995	0.159945	0.0744289	0.496041	0.0165172	0.00275767	rs11935989
HDL Cholesterol	chr4:82894847:82895692:clu_42562:ENSG00000251022.6	Nerve_Tibial	4:83906408:CS1	0.957995	0.159945	0.0284719	0.291473	0.0165172	0.00275767	rs11935989
HDL Cholesterol	chr4:82894847:82895692:clu_43840:ENSG00000251022.6	Lung	4:83906408:CS1	0.957995	0.159945	0.0248147	0.222417	0.0165172	0.00275767	rs11935989
HDL Cholesterol	chr4:82894847:82900077:clu_41468:ENSG00000251022.6	Adipose_Subcutaneous	4:83906408:CS1	0.957995	0.159945	-0.0331603	0.186877	0.0165172	0.00275767	rs11935989
HDL Cholesterol	chr4:82894847:82900077:clu_42562:ENSG00000251022.6	Nerve_Tibial	4:83906408:CS1	0.957995	0.159945	-0.0159625	0.134143	0.0165172	0.00275767	rs11935989
HDL Cholesterol	chr4:82894847:82900077:clu_43840:ENSG00000251022.6	Lung	4:83906408:CS1	0.957995	0.159945	-0.025134	0.186512	0.0165172	0.00275767	rs11935989
HDL Cholesterol	chr4:82894847:82900077:clu_44293:ENSG00000251022.6	Thyroid	4:83906408:CS1	0.957995	0.159945	-0.0212213	0.12115	0.0165172	0.00275767	rs11935989
HDL Cholesterol	chr4:82895774:82897989:clu_38200:ENSG00000251022.6	Artery_Tibial	4:83906408:CS1	0.957995	0.159945	0.0214305	0.161984	0.0165172	0.00275767	rs11935989
HDL Cholesterol	chr4:82895774:82897989:clu_41468:ENSG00000251022.6	Adipose_Subcutaneous	4:83906408:CS1	0.957995	0.159945	0.0329218	0.321158	0.0165172	0.00275767	rs11935989
HDL Cholesterol	chr4:82895774:82897989:clu_42562:ENSG00000251022.6	Nerve_Tibial	4:83906408:CS1	0.957995	0.159945	0.0400823	0.369203	0.0165172	0.00275767	rs11935989
HDL Cholesterol	chr4:82895774:82897989:clu_43840:ENSG00000251022.6	Lung	4:83906408:CS1	0.957995	0.159945	0.0201599	0.150164	0.0165172	0.00275767	rs11935989
HDL Cholesterol	chr4:82895774:82897989:clu_44293:ENSG00000251022.6	Thyroid	4:83906408:CS1	0.957995	0.159945	0.0991353	0.73878	0.0165172	0.00275767	rs11935989
HDL Cholesterol	chr4:82898062:82899713:clu_36604:ENSG00000251022.6	Muscle_Skeletal	4:83906408:CS1	0.957995	0.159945	-0.0179247	0.129844	0.0165172	0.00275767	rs11935989
HDL Cholesterol	chr4:82898062:82899713:clu_37776:ENSG00000251022.6	Esophagus_Muscularis	4:83906408:CS1	0.957995	0.159945	-0.0345669	0.208278	0.0165172	0.00275767	rs11935989
HDL Cholesterol	chr4:82898062:82899713:clu_41468:ENSG00000251022.6	Adipose_Subcutaneous	4:83906408:CS1	0.957995	0.159945	-0.0244181	0.174447	0.0165172	0.00275767	rs11935989
HDL Cholesterol	chr4:82898062:82899713:clu_43840:ENSG00000251022.6	Lung	4:83906408:CS1	0.957995	0.159945	-0.0961633	0.846857	0.0165172	0.00275767	rs11935989
HDL Cholesterol	chr4:82898062:82900077:clu_32644:ENSG00000138674.16	Brain_Cortex	4:83906408:CS1	0.957995	0.159945	0.0255312	0.185785	0.0165172	0.00275767	rs11935989
HDL Cholesterol	chr4:82898062:82900077:clu_32644:ENSG00000251022.6	Brain_Cortex	4:83906408:CS1	0.957995	0.159945	0.0255312	0.189416	0.0165172	0.00275767	rs11935989
HDL Cholesterol	chr4:82899737:82900077:clu_36604:ENSG00000251022.6	Muscle_Skeletal	4:83906408:CS1	0.957995	0.159945	-0.0180402	0.144146	0.0165172	0.00275767	rs11935989
HDL Cholesterol	chr4:82899737:82900077:clu_37776:ENSG00000251022.6	Esophagus_Muscularis	4:83906408:CS1	0.957995	0.159945	-0.0322862	0.190935	0.0165172	0.00275767	rs11935989
HDL Cholesterol	chr4:82899737:82900077:clu_40258:ENSG00000251022.6	Adipose_Visceral	4:83906408:CS1	0.957995	0.159945	-0.022079	0.157339	0.0165172	0.00275767	rs11935989
HDL Cholesterol	chr4:82899737:82900077:clu_41468:ENSG00000251022.6	Adipose_Subcutaneous	4:83906408:CS1	0.957995	0.159945	-0.0178069	0.150391	0.0165172	0.00275767	rs11935989
HDL Cholesterol	chr4:82899737:82900077:clu_43840:ENSG00000251022.6	Lung	4:83906408:CS1	0.957995	0.159945	-0.0203469	0.166312	0.0165172	0.00275767	rs11935989
HDL Cholesterol	chr4:83066553:83075297:clu_35277:ENSG00000138663.8	Brain_Cerebellum	4:83906408:CS1	0.957995	0.159945	0.13886	1.103	0.0165172	0.00275767	rs11935989
HDL Cholesterol	AFF1	Adipose_Subcutaneous	4:88050554:CS1	1	0.229906	1.3402	1.90761	0.333333	0.0766352	rs342469
HDL Cholesterol	AFF1	Artery_Tibial	4:88050554:CS1	1	0.229906	0.57647	0.815535	0.333333	0.0766352	rs342469
HDL Cholesterol	PTPN13	Heart_Left_Ventricle	4:88050554:CS1	1	0.229906	3.11367	4.44676	0.333333	0.0766352	rs342469
HDL Cholesterol	FAM13A	Adipose_Subcutaneous	4:89730074:CS1	1.00003	0.219801	-0.955949	1.06228	0.450637	0.0993641	rs987469
HDL Cholesterol	FAM13A	Artery_Tibial	4:89730074:CS1	1.00003	0.219801	-0.220923	0.686831	0.098756	0.021073	rs2231145~rs987469~rs35806830
HDL Cholesterol	FAM13A	Nerve_Tibial	4:89730074:CS1	1.00003	0.219801	-0.862859	0.953752	0.450637	0.0993641	rs987469
HDL Cholesterol	chr4:95245144:95250487:clu_44478:ENSG00000182168.14	Thyroid	4:96172338:CS1	0.996533	0.170293	-0.42666	0.449579	0.498267	0.0851467	rs13118653
HDL Cholesterol	chr4:95248616:95250487:clu_44478:ENSG00000182168.14	Thyroid	4:96172338:CS1	0.996533	0.170293	0.426098	0.451169	0.498267	0.0851467	rs13118653
HDL Cholesterol	LRRC37A15P	Adrenal_Gland	4:102020946:CS1	1	0.654677	6.43506	12.4915	0.2	0.130935	rs1813006
HDL Cholesterol	UBE2D3	Adrenal_Gland	4:102020946:CS1	1	0.654677	8.61808	16.6733	0.2	0.130935	rs1813006
HDL Cholesterol	UBE2D3	Thyroid	4:102020946:CS1	1	0.654677	23.2398	47.7432	0.2	0.130935	rs1813006
HDL Cholesterol	chr4:102577039:102578881:clu_44105:ENSG00000109320.11	Lung	4:102020946:CS1	1	0.654677	1.81479	3.58656	0.2	0.130935	rs1813006
HDL Cholesterol	chr4:102579039:102580535:clu_44105:ENSG00000109320.11	Lung	4:102020946:CS1	1	0.654677	-2.43711	5.07502	0.2	0.130935	rs1813006
HDL Cholesterol	chr4:105449403:105473894:clu_41771:ENSG00000138777.19	Adipose_Subcutaneous	4:106081636:CS1	1	0.197426	-4.88621	0.594713	1	0.197426	rs9884482
HDL Cholesterol	RPL34-DT	Artery_Coronary	4:110465025:CS1	0.999974	0.199711	17.9247	2.11433	0.999974	0.199711	rs114053844
HDL Cholesterol	INPP4B	Adrenal_Gland	4:143319721:CS1	1	0.240347	-2.42275	4.06782	0.25	0.0600867	rs62328321
HDL Cholesterol	INPP4B	Kidney_Tube	4:143319721:CS1	1	0.240347	0.468135	0.830086	0.25	0.0600867	rs62328321
HDL Cholesterol	chr4:142113766:142122128:clu_42191:ENSG00000109452.12	Adipose_Subcutaneous	4:143319721:CS1	1	0.240347	2.89013	5.04511	0.25	0.0600867	rs62328321
HDL Cholesterol	chr4:143440382:143459385:clu_36336:ENSG00000109458.8	Esophagus_Junction	4:143319721:CS1	1	0.240347	-0.623882	1.14091	0.25	0.0600867	rs62328321
HDL Cholesterol	chr4:147673874:147680323:clu_31969:ENSG00000164169.12	Pancreas	4:148987187:CS1	0.988631	0.190764	-2.62655	0.664237	0.988631	0.190764	rs13138995
HDL Cholesterol	chr4:150265812:150277853:clu_38618:ENSG00000198589.10	Esophagus_Mucosa	4:151199080:CS1	0.995504	0.257975	-5.12216	0.907699	0.995504	0.257975	rs2290846
HDL Cholesterol	PDGFC	Colon_Transverse	4:157681890:CS1	1	0.420962	9.21985	0.9731	1	0.420962	rs1425485
HDL Cholesterol	DAB2	Whole_Blood	5:39491186:CS1	1.00001	0.17183	-4.1094	4.13946	0.500003	0.0859148	rs76086106
HDL Cholesterol	chr5:39390575:39392365:clu_36261:ENSG00000153071.14	Pituitary	5:39491186:CS1	1.00001	0.17183	-4.1461	4.16275	0.500003	0.0859148	rs76086106
HDL Cholesterol	chr5:55669321:55669557:clu_38258:ENSG00000177058.11	Adipose_Subcutaneous	5:55861464:CS2	1	0.306133	-22.6927	1.15997	1	0.306133	rs459193
HDL Cholesterol	PLK2	Adipose_Subcutaneous	5:57607142:CS2	0.991085	0.172676	-0.848701	0.888382	0.495542	0.0863378	rs202007479
HDL Cholesterol	chr5:57183918:57214074:clu_33055:ENSG00000062194.15	Esophagus_Junction	5:57607142:CS2	0.991085	0.172676	3.32697	3.50542	0.495542	0.0863378	rs202007479
HDL Cholesterol	chr5:69366595:69369387:clu_41030:ENSG00000085231.13	Thyroid	5:67714246:CS1	1	0.257084	4.03617	4.06924	0.5	0.128542	rs4976033
HDL Cholesterol	chr5:69366595:69369387:clu_41030:ENSG00000273841.4	Thyroid	5:67714246:CS1	1	0.257084	4.0426	4.08655	0.5	0.128542	rs4976033
HDL Cholesterol	ARHGEF28	Esophagus_Mucosa	5:72942296:CS1	1	0.196612	-0.256582	0.439961	0.25	0.0491531	rs970305
HDL Cholesterol	ARHGEF28	Liver	5:72942296:CS1	1	0.196612	-0.29829	0.53736	0.25	0.0491531	rs970305
HDL Cholesterol	ARHGEF28	Nerve_Tibial	5:72942296:CS1	1	0.196612	0.8094	1.41901	0.25	0.0491531	rs970305
HDL Cholesterol	ARHGEF28	Pancreas	5:72942296:CS1	1	0.196612	-0.301597	0.531318	0.25	0.0491531	rs970305
HDL Cholesterol	ANKDD1B	Brain_Cerebellum	5:75003678:CS1	0.986633	0.177354	-0.205596	0.904209	0.0523435	0.00941495	rs34358
HDL Cholesterol	ANKDD1B	Colon_Sigmoid	5:75003678:CS1	0.986633	0.177354	-0.123463	0.445571	0.0523435	0.00941495	rs34358
HDL Cholesterol	ANKDD1B	Esophagus_Junction	5:75003678:CS1	0.986633	0.177354	-0.156249	0.68323	0.0523435	0.00941495	rs34358
HDL Cholesterol	ANKDD1B	Esophagus_Mucosa	5:75003678:CS1	0.986633	0.177354	-0.0818395	0.300699	0.0523435	0.00941495	rs34358
HDL Cholesterol	ANKDD1B	Esophagus_Muscularis	5:75003678:CS1	0.986633	0.177354	-0.132337	0.553644	0.0523435	0.00941495	rs34358
HDL Cholesterol	ANKDD1B	Nerve_Tibial	5:75003678:CS1	0.986633	0.177354	-0.0584543	0.250206	0.0523435	0.00941495	rs34358
HDL Cholesterol	POC5	Kidney_Glom	5:75003678:CS1	0.986633	0.177354	-0.165157	0.679453	0.0523435	0.00941495	rs34358
HDL Cholesterol	chr5:75354697:75355365:clu_39589:ENSG00000113161.15	Nerve_Tibial	5:75003678:CS1	0.986633	0.177354	-0.25728	0.959314	0.0523435	0.00941495	rs34358
HDL Cholesterol	chr5:75576933:75581209:clu_34071:ENSG00000122008.15	Muscle_Skeletal	5:75003678:CS1	0.986633	0.177354	-0.469242	2.15455	0.0523435	0.00941495	rs34358
HDL Cholesterol	chr5:75666993:75669252:clu_39602:ENSG00000189045.13	Nerve_Tibial	5:75003678:CS1	0.986633	0.177354	0.205971	0.754651	0.0523435	0.00941495	rs34358
HDL Cholesterol	chr5:75666993:75670979:clu_36769:ENSG00000189045.13	Colon_Transverse	5:75003678:CS1	0.986633	0.177354	-0.0675781	0.29032	0.0523435	0.00941495	rs34358
HDL Cholesterol	chr5:75666993:75670979:clu_39602:ENSG00000189045.13	Nerve_Tibial	5:75003678:CS1	0.986633	0.177354	-0.0749649	0.318785	0.0523435	0.00941495	rs34358
HDL Cholesterol	chr5:75669383:75670979:clu_36769:ENSG00000189045.13	Colon_Transverse	5:75003678:CS1	0.986633	0.177354	0.110614	0.493976	0.0523435	0.00941495	rs34358
HDL Cholesterol	chr5:75690562:75692396:clu_25570:ENSG00000152359.14	Liver	5:75003678:CS1	0.986633	0.177354	-0.391276	1.53477	0.0523435	0.00941495	rs34358
HDL Cholesterol	chr5:75705787:75712854:clu_32925:ENSG00000152359.14	Brain_Cerebellum	5:75003678:CS1	0.986633	0.177354	-0.106419	0.442348	0.0523435	0.00941495	rs34358
HDL Cholesterol	chr5:75705787:75712854:clu_33973:ENSG00000152359.14	Artery_Aorta	5:75003678:CS1	0.986633	0.177354	-0.110148	0.500606	0.044449	0.00788504	rs34358~rs112194443
HDL Cholesterol	chr5:75705787:75712854:clu_35164:ENSG00000152359.14	Esophagus_Muscularis	5:75003678:CS1	0.986633	0.177354	-0.133437	0.624564	0.0523435	0.00941495	rs34358
HDL Cholesterol	chr5:75705787:75712854:clu_36774:ENSG00000152359.14	Colon_Transverse	5:75003678:CS1	0.986633	0.177354	-0.188773	0.932475	0.0523435	0.00941495	rs34358
HDL Cholesterol	chr5:75705787:75712854:clu_37456:ENSG00000152359.14	Adipose_Visceral	5:75003678:CS1	0.986633	0.177354	-0.110795	0.497895	0.0523435	0.00941495	rs34358
HDL Cholesterol	chr5:83512396:83519349:clu_31127:ENSG00000038427.15	Fibroblasts	5:82815158:CS1	0.999998	0.255906	0.478999	0.90821	0.219216	0.0554799	rs115912456
HDL Cholesterol	chr5:83522309:83537007:clu_31127:ENSG00000038427.15	Fibroblasts	5:82815158:CS1	0.999998	0.255906	0.259666	0.486	0.219216	0.0554799	rs115912456
HDL Cholesterol	chr5:83522309:83537007:clu_34103:ENSG00000038427.15	Artery_Aorta	5:82815158:CS1	0.999998	0.255906	0.309468	0.594722	0.219216	0.0554799	rs115912456
HDL Cholesterol	chr5:84106830:84137241:clu_31131:ENSG00000164176.12	Fibroblasts	5:82815158:CS1	0.999998	0.255906	-0.759349	1.06474	0.342348	0.0894666	rs116078881~rs115912456~rs308362
HDL Cholesterol	TNFAIP8	Whole_Blood	5:118711834:CS1	1	0.27537	-1.76695	0.208594	1	0.27537	rs59406275~rs56017758
HDL Cholesterol	chr5:124639214:124641252:clu_34576:ENSG00000168916.15	Muscle_Skeletal	5:124547821:CS1	0.999984	0.191507	-2.17487	2.24596	0.499992	0.0957537	rs35369952
HDL Cholesterol	chr5:124641405:124643511:clu_34576:ENSG00000168916.15	Muscle_Skeletal	5:124547821:CS1	0.999984	0.191507	6.28891	6.52407	0.499992	0.0957537	rs35369952
HDL Cholesterol	SLC12A2-DT	Adrenal_Gland	5:127349745:CS1	0.954674	0.168228	-0.134898	0.381261	0.0991427	0.0162715	rs35897671
HDL Cholesterol	SLC12A2-DT	Kidney_Glom	5:127349745:CS1	0.954674	0.168228	-0.25694	0.923425	0.0991427	0.0162715	rs35897671
HDL Cholesterol	SLC12A2-DT	Liver	5:127349745:CS1	0.954674	0.168228	-1.0665	0.680379	0.736883	0.132677	rs35897671~rs251393
HDL Cholesterol	SLC12A2-DT	Thyroid	5:127349745:CS1	0.954674	0.168228	-0.0140688	0.098879	0.0195048	0.00300831	rs251393~rs111934511
HDL Cholesterol	HSPA4	Artery_Tibial	5:132444128:CS1	1	0.178673	-0.803421	1.13125	0.333333	0.0595577	rs72801474
HDL Cholesterol	HSPA4	Lung	5:132444128:CS1	1	0.178673	-0.80926	1.16529	0.333333	0.0595577	rs72801474
HDL Cholesterol	HSPA4	Whole_Blood	5:132444128:CS1	1	0.178673	-0.514566	0.747919	0.333333	0.0595577	rs72801474
HDL Cholesterol	FAM114A2	Heart_Atrial_Appendage	5:153444950:CS1	0.976538	0.203269	-0.0710699	0.396044	0.0336737	0.00700926	rs7710732
HDL Cholesterol	FAM114A2	Kidney_Glom	5:153444950:CS1	0.976538	0.203269	0.0766918	0.483775	0.0336737	0.00700926	rs7710732
HDL Cholesterol	FAM114A2	Muscle_Skeletal	5:153444950:CS1	0.976538	0.203269	-0.0466983	0.218887	0.0336737	0.00700926	rs7710732
HDL Cholesterol	chr5:154034946:154038857:clu_31980:ENSG00000055147.18	Fibroblasts	5:153444950:CS1	0.976538	0.203269	0.0572264	0.332626	0.0336737	0.00700926	rs7710732
HDL Cholesterol	chr5:154034946:154038857:clu_36702:ENSG00000055147.18	Artery_Tibial	5:153444950:CS1	0.976538	0.203269	0.0839732	0.386588	0.0336737	0.00700926	rs7710732
HDL Cholesterol	chr5:154034967:154038293:clu_31980:ENSG00000055147.18	Fibroblasts	5:153444950:CS1	0.976538	0.203269	-0.0485625	0.195759	0.0336737	0.00700926	rs7710732
HDL Cholesterol	chr5:154034967:154038293:clu_36388:ENSG00000055147.18	Esophagus_Mucosa	5:153444950:CS1	0.976538	0.203269	-0.210117	1.16863	0.0336737	0.00700926	rs7710732
HDL Cholesterol	chr5:154034967:154038293:clu_36702:ENSG00000055147.18	Artery_Tibial	5:153444950:CS1	0.976538	0.203269	-0.0795765	0.46455	0.0336737	0.00700926	rs7710732
HDL Cholesterol	chr5:154034967:154038293:clu_40839:ENSG00000055147.18	Nerve_Tibial	5:153444950:CS1	0.976538	0.203269	-0.0722076	0.349328	0.0336737	0.00700926	rs7710732
HDL Cholesterol	chr5:154034967:154038388:clu_31980:ENSG00000055147.18	Fibroblasts	5:153444950:CS1	0.976538	0.203269	-0.0484759	0.274732	0.0336737	0.00700926	rs7710732
HDL Cholesterol	chr5:154034967:154038857:clu_30905:ENSG00000055147.18	Adrenal_Gland	5:153444950:CS1	0.976538	0.203269	0.25355	1.63136	0.0336737	0.00700926	rs7710732
HDL Cholesterol	chr5:154034967:154038857:clu_31500:ENSG00000055147.18	Whole_Blood	5:153444950:CS1	0.976538	0.203269	0.0636864	0.309632	0.0336737	0.00700926	rs7710732
HDL Cholesterol	chr5:154034967:154038857:clu_31980:ENSG00000055147.18	Fibroblasts	5:153444950:CS1	0.976538	0.203269	0.0379185	0.204742	0.0336737	0.00700926	rs7710732
HDL Cholesterol	chr5:154034967:154038857:clu_35030:ENSG00000055147.18	Colon_Sigmoid	5:153444950:CS1	0.976538	0.203269	0.220406	0.929311	0.0336737	0.00700926	rs7710732
HDL Cholesterol	chr5:154034967:154038857:clu_35188:ENSG00000055147.18	Muscle_Skeletal	5:153444950:CS1	0.976538	0.203269	0.221526	1.1319	0.0336737	0.00700926	rs7710732
HDL Cholesterol	chr5:154034967:154038857:clu_36388:ENSG00000055147.18	Esophagus_Mucosa	5:153444950:CS1	0.976538	0.203269	0.156446	0.735776	0.0336737	0.00700926	rs7710732
HDL Cholesterol	chr5:154034967:154038857:clu_38615:ENSG00000055147.18	Adipose_Visceral	5:153444950:CS1	0.976538	0.203269	0.0635725	0.339164	0.0336737	0.00700926	rs7710732
HDL Cholesterol	chr5:154034967:154038857:clu_42034:ENSG00000055147.18	Lung	5:153444950:CS1	0.976538	0.203269	0.0826294	0.487947	0.0336737	0.00700926	rs7710732
HDL Cholesterol	chr5:154038434:154038857:clu_31980:ENSG00000055147.18	Fibroblasts	5:153444950:CS1	0.976538	0.203269	-0.0380843	0.21445	0.0336737	0.00700926	rs7710732
HDL Cholesterol	chr5:154038434:154038857:clu_36702:ENSG00000055147.18	Artery_Tibial	5:153444950:CS1	0.976538	0.203269	-0.0786122	0.421483	0.0336737	0.00700926	rs7710732
HDL Cholesterol	chr5:154038434:154038857:clu_38615:ENSG00000055147.18	Adipose_Visceral	5:153444950:CS1	0.976538	0.203269	-0.0599898	0.349773	0.0336737	0.00700926	rs7710732
HDL Cholesterol	chr5:154038434:154038857:clu_40839:ENSG00000055147.18	Nerve_Tibial	5:153444950:CS1	0.976538	0.203269	-0.193039	1.10623	0.0336737	0.00700926	rs7710732
HDL Cholesterol	chr5:154038434:154038857:clu_42034:ENSG00000055147.18	Lung	5:153444950:CS1	0.976538	0.203269	-0.160087	0.960685	0.0336737	0.00700926	rs7710732
HDL Cholesterol	chr5:154039011:154049557:clu_30906:ENSG00000037749.11	Adrenal_Gland	5:153444950:CS1	0.976538	0.203269	-0.194526	0.792567	0.0336737	0.00700926	rs7710732
HDL Cholesterol	chr5:154039011:154097024:clu_30949:ENSG00000037749.11	Heart_Left_Ventricle	5:153444950:CS1	0.976538	0.203269	0.0858608	0.448336	0.0336737	0.00700926	rs7710732
HDL Cholesterol	chr5:154039011:154097024:clu_39790:ENSG00000037749.11	Adipose_Subcutaneous	5:153444950:CS1	0.976538	0.203269	0.0620676	0.331455	0.0336737	0.00700926	rs7710732
HDL Cholesterol	chr5:154050017:154052920:clu_38617:ENSG00000037749.11	Adipose_Visceral	5:153444950:CS1	0.976538	0.203269	-0.265444	1.13001	0.0336737	0.00700926	rs7710732
HDL Cholesterol	chr5:154051943:154052920:clu_42035:ENSG00000037749.11	Lung	5:153444950:CS1	0.976538	0.203269	0.166264	1.0517	0.0336737	0.00700926	rs7710732
HDL Cholesterol	chr5:154932250:154935841:clu_39819:ENSG00000082516.8	Adipose_Subcutaneous	5:153444950:CS1	0.976538	0.203269	-0.354719	2.01989	0.0336737	0.00700926	rs7710732
HDL Cholesterol	ENSG00000253966	Thyroid	5:170580152:CS1	0.962911	0.195962	0.710762	0.91792	0.394621	0.0793974	rs2112405~rs4867646
HDL Cholesterol	FBXW11	Esophagus_Junction	5:170580152:CS1	0.962911	0.195962	2.2824	2.04026	0.56829	0.116564	rs4867646
HDL Cholesterol	BLTP3A	Adipose_Subcutaneous	6:34595543:CS1	0.95234	0.204177	-0.0175961	0.243166	0.00942911	0.00202156	rs2263329
HDL Cholesterol	BLTP3A	Adipose_Visceral	6:34595543:CS1	0.95234	0.204177	-0.0196152	0.125253	0.00942911	0.00202156	rs2263329
HDL Cholesterol	BLTP3A	Adrenal_Gland	6:34595543:CS1	0.95234	0.204177	-0.0278136	0.319401	0.00942911	0.00202156	rs2263329
HDL Cholesterol	BLTP3A	Artery_Aorta	6:34595543:CS1	0.95234	0.204177	-0.0207832	0.233703	0.00942911	0.00202156	rs2263329
HDL Cholesterol	BLTP3A	Artery_Coronary	6:34595543:CS1	0.95234	0.204177	-0.0288611	0.274793	0.00942911	0.00202156	rs2263329
HDL Cholesterol	BLTP3A	Artery_Tibial	6:34595543:CS1	0.95234	0.204177	-0.0171407	0.2191	0.00942911	0.00202156	rs2263329
HDL Cholesterol	BLTP3A	Brain_Cerebellum	6:34595543:CS1	0.95234	0.204177	-0.0337634	0.293233	0.00942911	0.00202156	rs2263329
HDL Cholesterol	BLTP3A	Colon_Sigmoid	6:34595543:CS1	0.95234	0.204177	-0.0223478	0	0.00942911	0.00202156	rs2263329
HDL Cholesterol	BLTP3A	Brain_Cortex	6:34595543:CS1	0.95234	0.204177	-0.0518429	0.560775	0.00942911	0.00202156	rs2263329
HDL Cholesterol	BLTP3A	Esophagus_Junction	6:34595543:CS1	0.95234	0.204177	-0.0234726	0.218718	0.00942911	0.00202156	rs2263329
HDL Cholesterol	BLTP3A	Esophagus_Mucosa	6:34595543:CS1	0.95234	0.204177	-0.0205622	0.338753	0.00942911	0.00202156	rs2263329
HDL Cholesterol	BLTP3A	Esophagus_Muscularis	6:34595543:CS1	0.95234	0.204177	-0.0194144	0.13164	0.00942911	0.00202156	rs2263329
HDL Cholesterol	BLTP3A	Fibroblasts	6:34595543:CS1	0.95234	0.204177	-0.0185369	0.219002	0.00942911	0.00202156	rs2263329
HDL Cholesterol	BLTP3A	Heart_Atrial_Appendage	6:34595543:CS1	0.95234	0.204177	-0.0300285	0.352044	0.00942911	0.00202156	rs2263329
HDL Cholesterol	BLTP3A	Liver	6:34595543:CS1	0.95234	0.204177	-0.0365721	0.37352	0.00942911	0.00202156	rs2263329
HDL Cholesterol	BLTP3A	Lung	6:34595543:CS1	0.95234	0.204177	-0.0195024	0.180011	0.00942911	0.00202156	rs2263329
HDL Cholesterol	BLTP3A	Nerve_Tibial	6:34595543:CS1	0.95234	0.204177	-0.0193822	0.229062	0.00942911	0.00202156	rs2263329
HDL Cholesterol	BLTP3A	Pancreas	6:34595543:CS1	0.95234	0.204177	-0.0285861	0.375581	0.00942911	0.00202156	rs2263329
HDL Cholesterol	BLTP3A	Pituitary	6:34595543:CS1	0.95234	0.204177	-0.0446521	0	0.00942911	0.00202156	rs2263329
HDL Cholesterol	BLTP3A	Spleen	6:34595543:CS1	0.95234	0.204177	-0.032745	0.468053	0.00942911	0.00202156	rs2263329
HDL Cholesterol	BLTP3A	Stomach	6:34595543:CS1	0.95234	0.204177	-0.024162	0.299527	0.00942911	0.00202156	rs2263329
HDL Cholesterol	BLTP3A	Whole_Blood	6:34595543:CS1	0.95234	0.204177	-0.0163885	0.130482	0.00942911	0.00202156	rs2263329
HDL Cholesterol	SNRPC	Adipose_Subcutaneous	6:34595543:CS1	0.95234	0.204177	0.0251215	0.175431	0.00942911	0.00202156	rs2263329
HDL Cholesterol	SNRPC	Adipose_Visceral	6:34595543:CS1	0.95234	0.204177	0.0297406	0.199167	0.00942911	0.00202156	rs2263329
HDL Cholesterol	SNRPC	Adrenal_Gland	6:34595543:CS1	0.95234	0.204177	0.148582	1.43559	0.00942911	0.00202156	rs2263329
HDL Cholesterol	SNRPC	Artery_Tibial	6:34595543:CS1	0.95234	0.204177	0.0260496	0.274989	0.00942911	0.00202156	rs2263329
HDL Cholesterol	SNRPC	Brain_Cerebellum	6:34595543:CS1	0.95234	0.204177	0.0902301	0.563621	0.00942911	0.00202156	rs2263329
HDL Cholesterol	SNRPC	Colon_Transverse	6:34595543:CS1	0.95234	0.204177	0.0404505	0.382878	0.00942911	0.00202156	rs2263329
HDL Cholesterol	SNRPC	Brain_Cortex	6:34595543:CS1	0.95234	0.204177	0.0331797	0.459464	0.00942911	0.00202156	rs2263329
HDL Cholesterol	SNRPC	Esophagus_Mucosa	6:34595543:CS1	0.95234	0.204177	0.0265036	0.267786	0.00942911	0.00202156	rs2263329
HDL Cholesterol	SNRPC	Esophagus_Muscularis	6:34595543:CS1	0.95234	0.204177	0.0247946	0.259606	0.00942911	0.00202156	rs2263329
HDL Cholesterol	SNRPC	Fibroblasts	6:34595543:CS1	0.95234	0.204177	0.0310546	0.214511	0.00942911	0.00202156	rs2263329
HDL Cholesterol	SNRPC	Heart_Atrial_Appendage	6:34595543:CS1	0.95234	0.204177	0.0306349	0.277355	0.00942911	0.00202156	rs2263329
HDL Cholesterol	SNRPC	Heart_Left_Ventricle	6:34595543:CS1	0.95234	0.204177	0.0596052	0.632902	0.00942911	0.00202156	rs2263329
HDL Cholesterol	SNRPC	Kidney_Tube	6:34595543:CS1	0.95234	0.204177	0.0381062	0.391355	0.00942911	0.00202156	rs2263329
HDL Cholesterol	SNRPC	Lung	6:34595543:CS1	0.95234	0.204177	0.0247581	0.28213	0.00942911	0.00202156	rs2263329
HDL Cholesterol	SNRPC	Muscle_Skeletal	6:34595543:CS1	0.95234	0.204177	0.0597663	0.609167	0.00942911	0.00202156	rs2263329
HDL Cholesterol	SNRPC	Nerve_Tibial	6:34595543:CS1	0.95234	0.204177	0.0289242	0.332949	0.00942911	0.00202156	rs2263329
HDL Cholesterol	SNRPC	Pancreas	6:34595543:CS1	0.95234	0.204177	0.138628	1.30042	0.00942911	0.00202156	rs2263329
HDL Cholesterol	SNRPC	Stomach	6:34595543:CS1	0.95234	0.204177	0.0595286	0.57258	0.00942911	0.00202156	rs2263329
HDL Cholesterol	SNRPC	Thyroid	6:34595543:CS1	0.95234	0.204177	0.0253505	0.31349	0.00942911	0.00202156	rs2263329
HDL Cholesterol	chr6:34654779:34688841:clu_27686:ENSG00000196821.9	Heart_Left_Ventricle	6:34595543:CS1	0.95234	0.204177	0.0386505	0.366442	0.00942911	0.00202156	rs2263329
HDL Cholesterol	chr6:34654779:34688841:clu_28427:ENSG00000196821.9	Fibroblasts	6:34595543:CS1	0.95234	0.204177	0.0787285	0.83322	0.00942911	0.00202156	rs2263329
HDL Cholesterol	chr6:34654779:34688841:clu_28787:ENSG00000196821.9	Artery_Coronary	6:34595543:CS1	0.95234	0.204177	0.124652	1.14941	0.00942911	0.00202156	rs2263329
HDL Cholesterol	chr6:34654779:34688841:clu_30745:ENSG00000196821.9	Esophagus_Junction	6:34595543:CS1	0.95234	0.204177	0.0529558	0.517154	0.00942911	0.00202156	rs2263329
HDL Cholesterol	chr6:34654779:34688841:clu_30931:ENSG00000196821.9	Heart_Atrial_Appendage	6:34595543:CS1	0.95234	0.204177	0.0311838	0.238714	0.00942911	0.00202156	rs2263329
HDL Cholesterol	chr6:34654779:34688841:clu_31319:ENSG00000196821.9	Artery_Aorta	6:34595543:CS1	0.95234	0.204177	0.0279393	0.349381	0.00942911	0.00202156	rs2263329
HDL Cholesterol	chr6:34654779:34688841:clu_31492:ENSG00000196821.9	Colon_Sigmoid	6:34595543:CS1	0.95234	0.204177	0.0317532	0.293003	0.00942911	0.00202156	rs2263329
HDL Cholesterol	chr6:34654779:34688841:clu_32440:ENSG00000196821.9	Esophagus_Muscularis	6:34595543:CS1	0.95234	0.204177	0.0251284	0	0.00942911	0.00202156	rs2263329
HDL Cholesterol	chr6:34654779:34688841:clu_32657:ENSG00000196821.9	Artery_Tibial	6:34595543:CS1	0.95234	0.204177	0.0258793	0.213972	0.00942911	0.00202156	rs2263329
HDL Cholesterol	chr6:34654779:34688841:clu_34001:ENSG00000196821.9	Colon_Transverse	6:34595543:CS1	0.95234	0.204177	0.0566872	0.438822	0.00942911	0.00202156	rs2263329
HDL Cholesterol	chr6:34654779:34688841:clu_34469:ENSG00000196821.9	Adipose_Visceral	6:34595543:CS1	0.95234	0.204177	0.0449001	0.477447	0.00942911	0.00202156	rs2263329
HDL Cholesterol	chr6:34654779:34688841:clu_35434:ENSG00000196821.9	Adipose_Subcutaneous	6:34595543:CS1	0.95234	0.204177	0.0285248	0.183477	0.00942911	0.00202156	rs2263329
HDL Cholesterol	chr6:34654779:34688841:clu_36388:ENSG00000196821.9	Nerve_Tibial	6:34595543:CS1	0.95234	0.204177	0.0467062	0.482081	0.00942911	0.00202156	rs2263329
HDL Cholesterol	chr6:34654779:34688841:clu_37427:ENSG00000196821.9	Lung	6:34595543:CS1	0.95234	0.204177	0.0262478	0.377284	0.00942911	0.00202156	rs2263329
HDL Cholesterol	chr6:34654779:34696446:clu_27686:ENSG00000196821.9	Heart_Left_Ventricle	6:34595543:CS1	0.95234	0.204177	-0.0273494	0	0.00942911	0.00202156	rs2263329
HDL Cholesterol	chr6:34654779:34696446:clu_27843:ENSG00000196821.9	Adrenal_Gland	6:34595543:CS1	0.95234	0.204177	-0.0496975	0.508111	0.00942911	0.00202156	rs2263329
HDL Cholesterol	chr6:34654779:34696446:clu_28427:ENSG00000196821.9	Fibroblasts	6:34595543:CS1	0.95234	0.204177	-0.0400766	0.422775	0.00942911	0.00202156	rs2263329
HDL Cholesterol	chr6:34654779:34696446:clu_28787:ENSG00000196821.9	Artery_Coronary	6:34595543:CS1	0.95234	0.204177	-0.0490057	0.64817	0.00942911	0.00202156	rs2263329
HDL Cholesterol	chr6:34654779:34696446:clu_30745:ENSG00000196821.9	Esophagus_Junction	6:34595543:CS1	0.95234	0.204177	-0.032166	0.216848	0.00942911	0.00202156	rs2263329
HDL Cholesterol	chr6:34654779:34696446:clu_30931:ENSG00000196821.9	Heart_Atrial_Appendage	6:34595543:CS1	0.95234	0.204177	-0.0254377	0.386873	0.00942911	0.00202156	rs2263329
HDL Cholesterol	chr6:34654779:34696446:clu_30998:ENSG00000196821.9	Stomach	6:34595543:CS1	0.95234	0.204177	-0.0538487	0.680241	0.00942911	0.00202156	rs2263329
HDL Cholesterol	chr6:34654779:34696446:clu_31319:ENSG00000196821.9	Artery_Aorta	6:34595543:CS1	0.95234	0.204177	-0.0252844	0.296407	0.00942911	0.00202156	rs2263329
HDL Cholesterol	chr6:34654779:34696446:clu_31492:ENSG00000196821.9	Colon_Sigmoid	6:34595543:CS1	0.95234	0.204177	-0.0276628	0.229104	0.00942911	0.00202156	rs2263329
HDL Cholesterol	chr6:34654779:34696446:clu_32440:ENSG00000196821.9	Esophagus_Muscularis	6:34595543:CS1	0.95234	0.204177	-0.0220867	0.192997	0.00942911	0.00202156	rs2263329
HDL Cholesterol	chr6:34654779:34696446:clu_32634:ENSG00000196821.9	Esophagus_Mucosa	6:34595543:CS1	0.95234	0.204177	-0.0261086	0.299547	0.00942911	0.00202156	rs2263329
HDL Cholesterol	chr6:34654779:34696446:clu_32657:ENSG00000196821.9	Artery_Tibial	6:34595543:CS1	0.95234	0.204177	-0.0215618	0.2235	0.00942911	0.00202156	rs2263329
HDL Cholesterol	chr6:34654779:34696446:clu_34001:ENSG00000196821.9	Colon_Transverse	6:34595543:CS1	0.95234	0.204177	-0.0315213	0.42756	0.00942911	0.00202156	rs2263329
HDL Cholesterol	chr6:34654779:34696446:clu_34469:ENSG00000196821.9	Adipose_Visceral	6:34595543:CS1	0.95234	0.204177	-0.0250617	0.20008	0.00942911	0.00202156	rs2263329
HDL Cholesterol	chr6:34654779:34696446:clu_35434:ENSG00000196821.9	Adipose_Subcutaneous	6:34595543:CS1	0.95234	0.204177	-0.0221402	0.259804	0.00942911	0.00202156	rs2263329
HDL Cholesterol	chr6:34654779:34696446:clu_36388:ENSG00000196821.9	Nerve_Tibial	6:34595543:CS1	0.95234	0.204177	-0.0302692	0.361083	0.00942911	0.00202156	rs2263329
HDL Cholesterol	chr6:34654779:34696446:clu_37427:ENSG00000196821.9	Lung	6:34595543:CS1	0.95234	0.204177	-0.021813	0.226893	0.00942911	0.00202156	rs2263329
HDL Cholesterol	chr6:34654779:34696446:clu_37935:ENSG00000196821.9	Thyroid	6:34595543:CS1	0.95234	0.204177	-0.0243252	0.228306	0.00942911	0.00202156	rs2263329
HDL Cholesterol	chr6:34688933:34696446:clu_30745:ENSG00000196821.9	Esophagus_Junction	6:34595543:CS1	0.95234	0.204177	0.0635047	0.739325	0.00942911	0.00202156	rs2263329
HDL Cholesterol	chr6:34688933:34696446:clu_30931:ENSG00000196821.9	Heart_Atrial_Appendage	6:34595543:CS1	0.95234	0.204177	0.0317032	0.262721	0.00942911	0.00202156	rs2263329
HDL Cholesterol	chr6:34688933:34696446:clu_31282:ENSG00000196821.9	Muscle_Skeletal	6:34595543:CS1	0.95234	0.204177	0.0166998	0.209753	0.00942911	0.00202156	rs2263329
HDL Cholesterol	chr6:34688933:34696446:clu_31319:ENSG00000196821.9	Artery_Aorta	6:34595543:CS1	0.95234	0.204177	0.0334243	0.282165	0.00942911	0.00202156	rs2263329
HDL Cholesterol	chr6:34688933:34696446:clu_31492:ENSG00000196821.9	Colon_Sigmoid	6:34595543:CS1	0.95234	0.204177	0.0389185	0.455277	0.00942911	0.00202156	rs2263329
HDL Cholesterol	chr6:34688933:34696446:clu_32440:ENSG00000196821.9	Esophagus_Muscularis	6:34595543:CS1	0.95234	0.204177	0.0259189	0.249587	0.00942911	0.00202156	rs2263329
HDL Cholesterol	chr6:34688933:34696446:clu_32657:ENSG00000196821.9	Artery_Tibial	6:34595543:CS1	0.95234	0.204177	0.0244223	0.257245	0.00942911	0.00202156	rs2263329
HDL Cholesterol	chr6:34688933:34696446:clu_37427:ENSG00000196821.9	Lung	6:34595543:CS1	0.95234	0.204177	0.0252564	0.267255	0.00942911	0.00202156	rs2263329
HDL Cholesterol	chr6:34757551:34757912:clu_28394:ENSG00000124562.9	Whole_Blood	6:34595543:CS1	0.95234	0.204177	-0.0280508	0.194563	0.00942911	0.00202156	rs2263329
HDL Cholesterol	chr6:34757551:34757912:clu_32442:ENSG00000124562.9	Esophagus_Muscularis	6:34595543:CS1	0.95234	0.204177	-0.0317604	0.396967	0.00942911	0.00202156	rs2263329
HDL Cholesterol	chr6:34757551:34757912:clu_36392:ENSG00000124562.9	Nerve_Tibial	6:34595543:CS1	0.95234	0.204177	-0.0740109	0.76557	0.00942911	0.00202156	rs2263329
HDL Cholesterol	chr6:34757551:34757912:clu_37431:ENSG00000124562.9	Lung	6:34595543:CS1	0.95234	0.204177	-0.0287983	0.341628	0.00942911	0.00202156	rs2263329
HDL Cholesterol	chr6:34757551:34757912:clu_37939:ENSG00000124562.9	Thyroid	6:34595543:CS1	0.95234	0.204177	-0.0460533	0.507186	0.00942911	0.00202156	rs2263329
HDL Cholesterol	chr6:34757551:34762595:clu_27845:ENSG00000124562.9	Adrenal_Gland	6:34595543:CS1	0.95234	0.204177	0.0335357	0.36673	0.00942911	0.00202156	rs2263329
HDL Cholesterol	chr6:34757551:34762595:clu_28394:ENSG00000124562.9	Whole_Blood	6:34595543:CS1	0.95234	0.204177	0.0174883	0.14921	0.00942911	0.00202156	rs2263329
HDL Cholesterol	chr6:34757551:34762595:clu_28789:ENSG00000124562.9	Artery_Coronary	6:34595543:CS1	0.95234	0.204177	0.0376005	0.288184	0.00942911	0.00202156	rs2263329
HDL Cholesterol	chr6:34757551:34762595:clu_29809:ENSG00000124562.9	Spleen	6:34595543:CS1	0.95234	0.204177	0.030908	0.403784	0.00942911	0.00202156	rs2263329
HDL Cholesterol	chr6:34757551:34762595:clu_30747:ENSG00000124562.9	Esophagus_Junction	6:34595543:CS1	0.95234	0.204177	0.0224328	0.135243	0.00942911	0.00202156	rs2263329
HDL Cholesterol	chr6:34757551:34762595:clu_30935:ENSG00000124562.9	Heart_Atrial_Appendage	6:34595543:CS1	0.95234	0.204177	0.0368407	0.23375	0.00942911	0.00202156	rs2263329
HDL Cholesterol	chr6:34757551:34762595:clu_31001:ENSG00000124562.9	Stomach	6:34595543:CS1	0.95234	0.204177	0.0262632	0.20874	0.00942911	0.00202156	rs2263329
HDL Cholesterol	chr6:34757551:34762595:clu_31321:ENSG00000124562.9	Artery_Aorta	6:34595543:CS1	0.95234	0.204177	0.0244879	0.156547	0.00942911	0.00202156	rs2263329
HDL Cholesterol	chr6:34757551:34762595:clu_31494:ENSG00000124562.9	Colon_Sigmoid	6:34595543:CS1	0.95234	0.204177	0.0244316	0.285586	0.00942911	0.00202156	rs2263329
HDL Cholesterol	chr6:34757551:34762595:clu_32442:ENSG00000124562.9	Esophagus_Muscularis	6:34595543:CS1	0.95234	0.204177	0.0204719	0.268773	0.00942911	0.00202156	rs2263329
HDL Cholesterol	chr6:34757551:34762595:clu_32636:ENSG00000124562.9	Esophagus_Mucosa	6:34595543:CS1	0.95234	0.204177	0.0239307	0.235325	0.00942911	0.00202156	rs2263329
HDL Cholesterol	chr6:34757551:34762595:clu_33873:ENSG00000124562.9	Pituitary	6:34595543:CS1	0.95234	0.204177	0.0318476	0.372409	0.00942911	0.00202156	rs2263329
HDL Cholesterol	chr6:34757551:34762595:clu_34005:ENSG00000124562.9	Colon_Transverse	6:34595543:CS1	0.95234	0.204177	0.0244713	0.146455	0.00942911	0.00202156	rs2263329
HDL Cholesterol	chr6:34757551:34762595:clu_34473:ENSG00000124562.9	Adipose_Visceral	6:34595543:CS1	0.95234	0.204177	0.0214063	0.265524	0.00942911	0.00202156	rs2263329
HDL Cholesterol	chr6:34757551:34762595:clu_35437:ENSG00000124562.9	Adipose_Subcutaneous	6:34595543:CS1	0.95234	0.204177	0.0206364	0.173474	0.00942911	0.00202156	rs2263329
HDL Cholesterol	ENSG00000271970	Artery_Aorta	6:43757896:CS1	1	0.242513	-11.5468	0.606	1	0.242513	rs998584
HDL Cholesterol	DST	Adrenal_Gland	6:56557822:CS1	0.995563	0.160548	-0.214163	0.394348	0.225028	0.0365306	rs71564848
HDL Cholesterol	DST	Heart_Atrial_Appendage	6:56557822:CS1	0.995563	0.160548	-0.082492	0.28061	0.0954504	0.0144254	rs9296843~rs71564848
HDL Cholesterol	DST	Kidney_Tube	6:56557822:CS1	0.995563	0.160548	-0.289973	0.557078	0.225028	0.0365306	rs71564848
HDL Cholesterol	DST	Muscle_Skeletal	6:56557822:CS1	0.995563	0.160548	-0.234536	0.443351	0.225028	0.0365306	rs71564848
HDL Cholesterol	ENSG00000231441	Nerve_Tibial	6:56557822:CS1	0.995563	0.160548	-0.199291	0.384177	0.225028	0.0365306	rs71564848
HDL Cholesterol	MYO6	Artery_Aorta	6:76383886:CS1	0.957704	0.288758	-0.369542	0.638516	0.239426	0.0721896	rs9447497
HDL Cholesterol	MYO6	Liver	6:76383886:CS1	0.957704	0.288758	-1.29935	2.40446	0.239426	0.0721896	rs9447497
HDL Cholesterol	SENP6	Pancreas	6:76383886:CS1	0.957704	0.288758	1.40617	2.71252	0.239426	0.0721896	rs9447497
HDL Cholesterol	chr6:75709630:75713513:clu_28779:ENSG00000112701.17	Brain_Cortex	6:76383886:CS1	0.957704	0.288758	0.843806	1.53676	0.239426	0.0721896	rs9447497
HDL Cholesterol	NT5E	Nerve_Tibial	6:86425148:CS1	0.952817	0.165406	-0.0119568	0.186092	0.00643642	0.00111348	rs1059307
HDL Cholesterol	PKMP3	Brain_Cerebellum	6:86425148:CS1	0.952817	0.165406	0.0132768	0.150764	0.00643642	0.00111348	rs1059307
HDL Cholesterol	PKMP3	Brain_Cortex	6:86425148:CS1	0.952817	0.165406	0.0102866	0.184001	0.00643642	0.00111348	rs1059307
HDL Cholesterol	PKMP3	Lung	6:86425148:CS1	0.952817	0.165406	0.0462721	0.751529	0.00643642	0.00111348	rs1059307
HDL Cholesterol	SNHG5	Adipose_Subcutaneous	6:86425148:CS1	0.952817	0.165406	0.00274516	0.0455374	0.00562342	0.000958581	rs1059307~rs77745367~rs55837075
HDL Cholesterol	SNHG5	Adipose_Visceral	6:86425148:CS1	0.952817	0.165406	0.0039163	0.0662456	0.00643642	0.00111348	rs1059307
HDL Cholesterol	SNHG5	Adrenal_Gland	6:86425148:CS1	0.952817	0.165406	0.00544344	0.0671024	0.00643642	0.00111348	rs1059307
HDL Cholesterol	SNHG5	Artery_Aorta	6:86425148:CS1	0.952817	0.165406	0.00427351	0.0463284	0.00643642	0.00111348	rs1059307
HDL Cholesterol	SNHG5	Artery_Coronary	6:86425148:CS1	0.952817	0.165406	0.00599777	0.0806149	0.00643642	0.00111348	rs1059307
HDL Cholesterol	SNHG5	Artery_Tibial	6:86425148:CS1	0.952817	0.165406	0.00515161	0.0573864	0.00958802	0.00170194	rs1059307~rs55837075
HDL Cholesterol	SNHG5	Brain_Cerebellum	6:86425148:CS1	0.952817	0.165406	0.00629165	0.124716	0.00643642	0.00111348	rs1059307
HDL Cholesterol	SNHG5	Colon_Sigmoid	6:86425148:CS1	0.952817	0.165406	0.00488307	0.0464344	0.00643642	0.00111348	rs1059307
HDL Cholesterol	SNHG5	Colon_Transverse	6:86425148:CS1	0.952817	0.165406	0.00455492	0.0459811	0.00643642	0.00111348	rs1059307
HDL Cholesterol	SNHG5	Brain_Cortex	6:86425148:CS1	0.952817	0.165406	0.00597242	0.0855101	0.00643642	0.00111348	rs1059307
HDL Cholesterol	SNHG5	Esophagus_Junction	6:86425148:CS1	0.952817	0.165406	0.00471053	0.0731359	0.00643642	0.00111348	rs1059307
HDL Cholesterol	SNHG5	Esophagus_Mucosa	6:86425148:CS1	0.952817	0.165406	0.00388783	0.0564886	0.00643642	0.00111348	rs1059307
HDL Cholesterol	SNHG5	Esophagus_Muscularis	6:86425148:CS1	0.952817	0.165406	0.00398229	0.0510623	0.00643642	0.00111348	rs1059307
HDL Cholesterol	SNHG5	Fibroblasts	6:86425148:CS1	0.952817	0.165406	0.00593813	0.0917475	0.00985323	0.00175015	rs1059307~rs55837075
HDL Cholesterol	SNHG5	Heart_Left_Ventricle	6:86425148:CS1	0.952817	0.165406	0.00422619	0	0.00643642	0.00111348	rs1059307
HDL Cholesterol	SNHG5	Kidney_Glom	6:86425148:CS1	0.952817	0.165406	0.0039051	0.0469706	0.00931196	0.00165465	rs1059307~rs7748300
HDL Cholesterol	SNHG5	Kidney_Tube	6:86425148:CS1	0.952817	0.165406	0.00550478	0.0455055	0.0162483	0.00303709	rs1059307~rs7748300
HDL Cholesterol	SNHG5	Liver	6:86425148:CS1	0.952817	0.165406	0.00590276	0.121086	0.00643642	0.00111348	rs1059307
HDL Cholesterol	SNHG5	Lung	6:86425148:CS1	0.952817	0.165406	0.00376259	0.0326214	0.00643642	0.00111348	rs1059307
HDL Cholesterol	SNHG5	Lymphocytes	6:86425148:CS1	0.952817	0.165406	0.00769627	0.124899	0.00643642	0.00111348	rs1059307
HDL Cholesterol	SNHG5	Nerve_Tibial	6:86425148:CS1	0.952817	0.165406	0.00369887	0.0489489	0.00643642	0.00111348	rs1059307
HDL Cholesterol	SNHG5	Pancreas	6:86425148:CS1	0.952817	0.165406	0.00499235	0	0.00643642	0.00111348	rs1059307
HDL Cholesterol	SNHG5	Pituitary	6:86425148:CS1	0.952817	0.165406	0.00524505	0.0818437	0.00643642	0.00111348	rs1059307
HDL Cholesterol	SNHG5	Small_Intestine	6:86425148:CS1	0.952817	0.165406	0.00713691	0.104459	0.00643642	0.00111348	rs1059307
HDL Cholesterol	SNHG5	Spleen	6:86425148:CS1	0.952817	0.165406	0.00551048	0.0728979	0.00643642	0.00111348	rs1059307
HDL Cholesterol	SNHG5	Stomach	6:86425148:CS1	0.952817	0.165406	0.00485017	0.0848391	0.00643642	0.00111348	rs1059307
HDL Cholesterol	SNHG5	Thyroid	6:86425148:CS1	0.952817	0.165406	0.003621	0.0296677	0.00643642	0.00111348	rs1059307
HDL Cholesterol	SNHG5	Whole_Blood	6:86425148:CS1	0.952817	0.165406	0.00338353	0.054791	0.00643642	0.00111348	rs1059307
HDL Cholesterol	chr6:85513895:85514506:clu_27919:ENSG00000135317.12	Pancreas	6:86425148:CS1	0.952817	0.165406	0.00797418	0	0.00643642	0.00111348	rs1059307
HDL Cholesterol	chr6:85513895:85514506:clu_28498:ENSG00000135317.12	Adrenal_Gland	6:86425148:CS1	0.952817	0.165406	0.0101653	0.161793	0.00643642	0.00111348	rs1059307
HDL Cholesterol	chr6:85513895:85514506:clu_29116:ENSG00000135317.12	Fibroblasts	6:86425148:CS1	0.952817	0.165406	0.00579492	0.0856787	0.00643642	0.00111348	rs1059307
HDL Cholesterol	chr6:85513895:85514506:clu_30467:ENSG00000135317.12	Spleen	6:86425148:CS1	0.952817	0.165406	0.0113883	0.111393	0.00643642	0.00111348	rs1059307
HDL Cholesterol	chr6:85513895:85514506:clu_33387:ENSG00000135317.12	Esophagus_Mucosa	6:86425148:CS1	0.952817	0.165406	0.00967469	0.102322	0.00643642	0.00111348	rs1059307
HDL Cholesterol	chr6:85513895:85514506:clu_34798:ENSG00000135317.12	Colon_Transverse	6:86425148:CS1	0.952817	0.165406	0.0154307	0.25689	0.00643642	0.00111348	rs1059307
HDL Cholesterol	chr6:85513895:85514506:clu_38336:ENSG00000135317.12	Lung	6:86425148:CS1	0.952817	0.165406	0.00536342	0.115452	0.00643642	0.00111348	rs1059307
HDL Cholesterol	chr6:85666147:85677093:clu_28394:ENSG00000203875.10	Heart_Left_Ventricle	6:86425148:CS1	0.952817	0.165406	-0.00545704	0	0.00643642	0.00111348	rs1059307
HDL Cholesterol	chr6:85666147:85677093:clu_28888:ENSG00000203875.10	Brain_Cortex	6:86425148:CS1	0.952817	0.165406	-0.0402909	0.520246	0.00643642	0.00111348	rs1059307
HDL Cholesterol	chr6:85666147:85677093:clu_31763:ENSG00000203875.10	Stomach	6:86425148:CS1	0.952817	0.165406	-0.00860844	0	0.00643642	0.00111348	rs1059307
HDL Cholesterol	chr6:85666147:85677093:clu_34810:ENSG00000203875.10	Colon_Transverse	6:86425148:CS1	0.952817	0.165406	-0.0068328	0.101763	0.00643642	0.00111348	rs1059307
HDL Cholesterol	chr6:85666147:85677424:clu_28394:ENSG00000203875.10	Heart_Left_Ventricle	6:86425148:CS1	0.952817	0.165406	-0.00502671	0.0570919	0.00643642	0.00111348	rs1059307
HDL Cholesterol	chr6:85666147:85677424:clu_28888:ENSG00000203875.10	Brain_Cortex	6:86425148:CS1	0.952817	0.165406	-0.0141701	0.173051	0.00643642	0.00111348	rs1059307
HDL Cholesterol	chr6:85666147:85677424:clu_31321:ENSG00000203875.10	Brain_Cerebellum	6:86425148:CS1	0.952817	0.165406	-0.0128659	0.133233	0.00643642	0.00111348	rs1059307
HDL Cholesterol	chr6:85666147:85677424:clu_31763:ENSG00000203875.10	Stomach	6:86425148:CS1	0.952817	0.165406	-0.00733241	0.104068	0.00643642	0.00111348	rs1059307
HDL Cholesterol	chr6:85666147:85677424:clu_32252:ENSG00000203875.10	Colon_Sigmoid	6:86425148:CS1	0.952817	0.165406	-0.00607628	0	0.00643642	0.00111348	rs1059307
HDL Cholesterol	chr6:85666147:85677424:clu_33251:ENSG00000203875.10	Esophagus_Muscularis	6:86425148:CS1	0.952817	0.165406	-0.00477779	0.0479798	0.00643642	0.00111348	rs1059307
HDL Cholesterol	chr6:85666147:85677424:clu_34810:ENSG00000203875.10	Colon_Transverse	6:86425148:CS1	0.952817	0.165406	-0.00563124	0.0456699	0.00643642	0.00111348	rs1059307
HDL Cholesterol	chr6:85677191:85677424:clu_28394:ENSG00000203875.10	Heart_Left_Ventricle	6:86425148:CS1	0.952817	0.165406	0.00518186	0	0.00643642	0.00111348	rs1059307
HDL Cholesterol	chr6:85677191:85677424:clu_31494:ENSG00000203875.10	Esophagus_Junction	6:86425148:CS1	0.952817	0.165406	-0.0108859	0.170596	0.00643642	0.00111348	rs1059307
HDL Cholesterol	chr6:85677191:85677424:clu_31721:ENSG00000203875.10	Heart_Atrial_Appendage	6:86425148:CS1	0.952817	0.165406	-0.00735496	0.107413	0.00643642	0.00111348	rs1059307
HDL Cholesterol	chr6:85677191:85677424:clu_31763:ENSG00000203875.10	Stomach	6:86425148:CS1	0.952817	0.165406	0.00669326	0.0712615	0.00643642	0.00111348	rs1059307
HDL Cholesterol	chr6:85677191:85677424:clu_32252:ENSG00000203875.10	Colon_Sigmoid	6:86425148:CS1	0.952817	0.165406	0.00569154	0.0606625	0.00643642	0.00111348	rs1059307
HDL Cholesterol	chr6:85677191:85677424:clu_33251:ENSG00000203875.10	Esophagus_Muscularis	6:86425148:CS1	0.952817	0.165406	0.00480098	0.0677907	0.00643642	0.00111348	rs1059307
HDL Cholesterol	chr6:85677191:85677424:clu_33528:ENSG00000203875.10	Artery_Tibial	6:86425148:CS1	0.952817	0.165406	-0.00493362	0.0584433	0.00643642	0.00111348	rs1059307
HDL Cholesterol	chr6:85677191:85677424:clu_34682:ENSG00000203875.10	Pituitary	6:86425148:CS1	0.952817	0.165406	-0.0251636	0.290628	0.00643642	0.00111348	rs1059307
HDL Cholesterol	chr6:85677191:85677424:clu_34810:ENSG00000203875.10	Colon_Transverse	6:86425148:CS1	0.952817	0.165406	0.00573923	0.0732877	0.00643642	0.00111348	rs1059307
HDL Cholesterol	chr6:85677191:85677424:clu_35284:ENSG00000203875.10	Adipose_Visceral	6:86425148:CS1	0.952817	0.165406	-0.00736292	0	0.00643642	0.00111348	rs1059307
HDL Cholesterol	chr6:85677191:85677424:clu_36311:ENSG00000203875.10	Adipose_Subcutaneous	6:86425148:CS1	0.952817	0.165406	-0.00720736	0	0.00643642	0.00111348	rs1059307
HDL Cholesterol	chr6:85677191:85677424:clu_37299:ENSG00000203875.10	Nerve_Tibial	6:86425148:CS1	0.952817	0.165406	-0.00652686	0.0621813	0.00643642	0.00111348	rs1059307
HDL Cholesterol	chr6:85677191:85677424:clu_38346:ENSG00000203875.10	Lung	6:86425148:CS1	0.952817	0.165406	-0.00750512	0.121871	0.00643642	0.00111348	rs1059307
HDL Cholesterol	chr6:85677492:85677795:clu_27931:ENSG00000203875.10	Pancreas	6:86425148:CS1	0.952817	0.165406	0.00769902	0	0.00643642	0.00111348	rs1059307
HDL Cholesterol	chr6:85677492:85677795:clu_28395:ENSG00000203875.10	Heart_Left_Ventricle	6:86425148:CS1	0.952817	0.165406	0.00683437	0.054819	0.00643642	0.00111348	rs1059307
HDL Cholesterol	chr6:85677492:85677795:clu_28888:ENSG00000203875.10	Brain_Cortex	6:86425148:CS1	0.952817	0.165406	0.00648513	0.0749257	0.00643642	0.00111348	rs1059307
HDL Cholesterol	chr6:85677492:85677795:clu_29029:ENSG00000203875.10	Whole_Blood	6:86425148:CS1	0.952817	0.165406	0.00465333	0	0.00643642	0.00111348	rs1059307
HDL Cholesterol	chr6:85677492:85677795:clu_30479:ENSG00000203875.10	Spleen	6:86425148:CS1	0.952817	0.165406	0.011293	0.143403	0.00643642	0.00111348	rs1059307
HDL Cholesterol	chr6:85677492:85677795:clu_31321:ENSG00000203875.10	Brain_Cerebellum	6:86425148:CS1	0.952817	0.165406	0.00967787	0	0.00643642	0.00111348	rs1059307
HDL Cholesterol	chr6:85677492:85677795:clu_31494:ENSG00000203875.10	Esophagus_Junction	6:86425148:CS1	0.952817	0.165406	0.00526268	0	0.00643642	0.00111348	rs1059307
HDL Cholesterol	chr6:85677492:85677795:clu_31721:ENSG00000203875.10	Heart_Atrial_Appendage	6:86425148:CS1	0.952817	0.165406	0.00464679	0.0562495	0.00643642	0.00111348	rs1059307
HDL Cholesterol	chr6:85677492:85677795:clu_31764:ENSG00000203875.10	Stomach	6:86425148:CS1	0.952817	0.165406	0.00703067	0.0844915	0.00643642	0.00111348	rs1059307
HDL Cholesterol	chr6:85677492:85677795:clu_32103:ENSG00000203875.10	Artery_Aorta	6:86425148:CS1	0.952817	0.165406	0.00453715	0.0641396	0.00643642	0.00111348	rs1059307
HDL Cholesterol	chr6:85677492:85677795:clu_32253:ENSG00000203875.10	Colon_Sigmoid	6:86425148:CS1	0.952817	0.165406	0.00615409	0.106345	0.00643642	0.00111348	rs1059307
HDL Cholesterol	chr6:85677492:85677795:clu_33252:ENSG00000203875.10	Esophagus_Muscularis	6:86425148:CS1	0.952817	0.165406	0.00454411	0	0.00643642	0.00111348	rs1059307
HDL Cholesterol	chr6:85677492:85677795:clu_33395:ENSG00000203875.10	Esophagus_Mucosa	6:86425148:CS1	0.952817	0.165406	0.00450208	0	0.00643642	0.00111348	rs1059307
HDL Cholesterol	chr6:85677492:85677795:clu_33528:ENSG00000203875.10	Artery_Tibial	6:86425148:CS1	0.952817	0.165406	0.00379906	0	0.00643642	0.00111348	rs1059307
HDL Cholesterol	chr6:85677492:85677795:clu_34682:ENSG00000203875.10	Pituitary	6:86425148:CS1	0.952817	0.165406	0.00595413	0.089365	0.00643642	0.00111348	rs1059307
HDL Cholesterol	chr6:85677492:85677795:clu_34811:ENSG00000203875.10	Colon_Transverse	6:86425148:CS1	0.952817	0.165406	0.00557267	0.0633305	0.00643642	0.00111348	rs1059307
HDL Cholesterol	chr6:85677492:85677795:clu_35284:ENSG00000203875.10	Adipose_Visceral	6:86425148:CS1	0.952817	0.165406	0.00426708	0.05058	0.00643642	0.00111348	rs1059307
HDL Cholesterol	chr6:85677492:85677795:clu_37299:ENSG00000203875.10	Nerve_Tibial	6:86425148:CS1	0.952817	0.165406	0.00405587	0.065601	0.00643642	0.00111348	rs1059307
HDL Cholesterol	chr6:85677492:85677795:clu_38346:ENSG00000203875.10	Lung	6:86425148:CS1	0.952817	0.165406	0.00305533	0.0461981	0.00527705	0.000905326	rs1059307~rs55837075
HDL Cholesterol	chr6:85677492:85677795:clu_38842:ENSG00000203875.10	Thyroid	6:86425148:CS1	0.952817	0.165406	0.00410526	0.0471142	0.00643642	0.00111348	rs1059307
HDL Cholesterol	chr6:85677492:85677954:clu_27931:ENSG00000203875.10	Pancreas	6:86425148:CS1	0.952817	0.165406	-0.00526832	0.0652339	0.00643642	0.00111348	rs1059307
HDL Cholesterol	chr6:85677492:85677954:clu_28395:ENSG00000203875.10	Heart_Left_Ventricle	6:86425148:CS1	0.952817	0.165406	-0.0047109	0.079701	0.00643642	0.00111348	rs1059307
HDL Cholesterol	chr6:85677492:85677954:clu_28510:ENSG00000203875.10	Adrenal_Gland	6:86425148:CS1	0.952817	0.165406	-0.00596098	0	0.00643642	0.00111348	rs1059307
HDL Cholesterol	chr6:85677492:85677954:clu_28888:ENSG00000203875.10	Brain_Cortex	6:86425148:CS1	0.952817	0.165406	-0.0062927	0.0954491	0.00643642	0.00111348	rs1059307
HDL Cholesterol	chr6:85677492:85677954:clu_29128:ENSG00000203875.10	Fibroblasts	6:86425148:CS1	0.952817	0.165406	-0.005247	0.0519195	0.00871192	0.00153835	rs1059307~rs55837075
HDL Cholesterol	chr6:85677492:85677954:clu_30479:ENSG00000203875.10	Spleen	6:86425148:CS1	0.952817	0.165406	-0.0062374	0.092759	0.00643642	0.00111348	rs1059307
HDL Cholesterol	chr6:85677492:85677954:clu_31321:ENSG00000203875.10	Brain_Cerebellum	6:86425148:CS1	0.952817	0.165406	-0.00700662	0.0790415	0.00643642	0.00111348	rs1059307
HDL Cholesterol	chr6:85677492:85677954:clu_31494:ENSG00000203875.10	Esophagus_Junction	6:86425148:CS1	0.952817	0.165406	-0.00481603	0.0588161	0.00643642	0.00111348	rs1059307
HDL Cholesterol	chr6:85677492:85677954:clu_31721:ENSG00000203875.10	Heart_Atrial_Appendage	6:86425148:CS1	0.952817	0.165406	-0.00458886	0.0576299	0.00643642	0.00111348	rs1059307
HDL Cholesterol	chr6:85677492:85677954:clu_31764:ENSG00000203875.10	Stomach	6:86425148:CS1	0.952817	0.165406	-0.00521175	0.0742004	0.00643642	0.00111348	rs1059307
HDL Cholesterol	chr6:85677492:85677954:clu_32103:ENSG00000203875.10	Artery_Aorta	6:86425148:CS1	0.952817	0.165406	-0.00639135	0.0659555	0.00931518	0.00164867	rs1059307~rs55837075
HDL Cholesterol	chr6:85677492:85677954:clu_33252:ENSG00000203875.10	Esophagus_Muscularis	6:86425148:CS1	0.952817	0.165406	-0.00407732	0.0646185	0.00643642	0.00111348	rs1059307
HDL Cholesterol	chr6:85677492:85677954:clu_33395:ENSG00000203875.10	Esophagus_Mucosa	6:86425148:CS1	0.952817	0.165406	-0.00395853	0.0465532	0.00643642	0.00111348	rs1059307
HDL Cholesterol	chr6:85677492:85677954:clu_33528:ENSG00000203875.10	Artery_Tibial	6:86425148:CS1	0.952817	0.165406	-0.00459853	0.0377297	0.00842398	0.00148472	rs1059307~rs55837075
HDL Cholesterol	chr6:85677492:85677954:clu_34682:ENSG00000203875.10	Pituitary	6:86425148:CS1	0.952817	0.165406	-0.00536326	0.0942612	0.00643642	0.00111348	rs1059307
HDL Cholesterol	chr6:85677492:85677954:clu_34811:ENSG00000203875.10	Colon_Transverse	6:86425148:CS1	0.952817	0.165406	-0.00475759	0.0413678	0.00643642	0.00111348	rs1059307
HDL Cholesterol	chr6:85677492:85677954:clu_35284:ENSG00000203875.10	Adipose_Visceral	6:86425148:CS1	0.952817	0.165406	-0.00415435	0.0443994	0.0070078	0.00122227	rs1059307~rs55837075
HDL Cholesterol	chr6:85677492:85677954:clu_36311:ENSG00000203875.10	Adipose_Subcutaneous	6:86425148:CS1	0.952817	0.165406	-0.00317301	0.0426466	0.00601709	0.00104026	rs1059307~rs55837075
HDL Cholesterol	chr6:85677492:85677954:clu_37299:ENSG00000203875.10	Nerve_Tibial	6:86425148:CS1	0.952817	0.165406	-0.00380397	0	0.00643642	0.00111348	rs1059307
HDL Cholesterol	chr6:85677492:85677954:clu_38346:ENSG00000203875.10	Lung	6:86425148:CS1	0.952817	0.165406	-0.00393614	0.040728	0.00643642	0.00111348	rs1059307
HDL Cholesterol	chr6:85677492:85677954:clu_38842:ENSG00000203875.10	Thyroid	6:86425148:CS1	0.952817	0.165406	-0.00291215	0.0622817	0.0055242	0.000949539	rs1059307~rs117731051~rs55837075
HDL Cholesterol	chr6:85677492:85678136:clu_27931:ENSG00000203875.10	Pancreas	6:86425148:CS1	0.952817	0.165406	-0.00562761	0.0830288	0.00643642	0.00111348	rs1059307
HDL Cholesterol	chr6:85677492:85678136:clu_28510:ENSG00000203875.10	Adrenal_Gland	6:86425148:CS1	0.952817	0.165406	-0.00609278	0.0725923	0.00643642	0.00111348	rs1059307
HDL Cholesterol	chr6:85677492:85678136:clu_28888:ENSG00000203875.10	Brain_Cortex	6:86425148:CS1	0.952817	0.165406	-0.00722346	0	0.00643642	0.00111348	rs1059307
HDL Cholesterol	chr6:85677492:85678136:clu_29128:ENSG00000203875.10	Fibroblasts	6:86425148:CS1	0.952817	0.165406	-0.00617432	0.0742064	0.0100022	0.00177841	rs1059307~rs55837075
HDL Cholesterol	chr6:85677492:85678136:clu_30479:ENSG00000203875.10	Spleen	6:86425148:CS1	0.952817	0.165406	-0.00604985	0.0895561	0.00643642	0.00111348	rs1059307
HDL Cholesterol	chr6:85677492:85678136:clu_31321:ENSG00000203875.10	Brain_Cerebellum	6:86425148:CS1	0.952817	0.165406	-0.00933654	0.146021	0.00643642	0.00111348	rs1059307
HDL Cholesterol	chr6:85677492:85678136:clu_31494:ENSG00000203875.10	Esophagus_Junction	6:86425148:CS1	0.952817	0.165406	-0.0050377	0.0724532	0.00643642	0.00111348	rs1059307
HDL Cholesterol	chr6:85677492:85678136:clu_31764:ENSG00000203875.10	Stomach	6:86425148:CS1	0.952817	0.165406	-0.00541894	0.106509	0.00643642	0.00111348	rs1059307
HDL Cholesterol	chr6:85677492:85678136:clu_32103:ENSG00000203875.10	Artery_Aorta	6:86425148:CS1	0.952817	0.165406	-0.00444079	0.0570284	0.00643642	0.00111348	rs1059307
HDL Cholesterol	chr6:85677492:85678136:clu_32253:ENSG00000203875.10	Colon_Sigmoid	6:86425148:CS1	0.952817	0.165406	-0.00536914	0.0630358	0.00643642	0.00111348	rs1059307
HDL Cholesterol	chr6:85677492:85678136:clu_33395:ENSG00000203875.10	Esophagus_Mucosa	6:86425148:CS1	0.952817	0.165406	-0.00411284	0	0.00643642	0.00111348	rs1059307
HDL Cholesterol	chr6:85677492:85678136:clu_33528:ENSG00000203875.10	Artery_Tibial	6:86425148:CS1	0.952817	0.165406	-0.00373859	0.0324069	0.00643642	0.00111348	rs1059307
HDL Cholesterol	chr6:85677492:85678136:clu_34682:ENSG00000203875.10	Pituitary	6:86425148:CS1	0.952817	0.165406	-0.00552754	0.0707598	0.00643642	0.00111348	rs1059307
HDL Cholesterol	chr6:85677492:85678136:clu_34811:ENSG00000203875.10	Colon_Transverse	6:86425148:CS1	0.952817	0.165406	-0.00408423	0.0541023	0.0054746	0.000950724	rs1059307~rs12525980
HDL Cholesterol	chr6:85677492:85678136:clu_35284:ENSG00000203875.10	Adipose_Visceral	6:86425148:CS1	0.952817	0.165406	-0.00379338	0.0614024	0.00629322	0.00109084	rs1059307~rs55837075
HDL Cholesterol	chr6:85677492:85678136:clu_36311:ENSG00000203875.10	Adipose_Subcutaneous	6:86425148:CS1	0.952817	0.165406	-0.00376469	0.0483424	0.00643642	0.00111348	rs1059307
HDL Cholesterol	chr6:85677492:85678136:clu_37299:ENSG00000203875.10	Nerve_Tibial	6:86425148:CS1	0.952817	0.165406	-0.00549584	0	0.00906064	0.00160085	rs1059307~rs55837075
HDL Cholesterol	chr6:85677492:85678136:clu_38346:ENSG00000203875.10	Lung	6:86425148:CS1	0.952817	0.165406	-0.00409897	0	0.00643642	0.00111348	rs1059307
HDL Cholesterol	chr6:85677875:85677954:clu_28395:ENSG00000203875.10	Heart_Left_Ventricle	6:86425148:CS1	0.952817	0.165406	0.00527028	0.0698732	0.00643642	0.00111348	rs1059307
HDL Cholesterol	chr6:85677875:85677954:clu_28888:ENSG00000203875.10	Brain_Cortex	6:86425148:CS1	0.952817	0.165406	0.00654552	0.0937828	0.00643642	0.00111348	rs1059307
HDL Cholesterol	chr6:85677875:85677954:clu_29029:ENSG00000203875.10	Whole_Blood	6:86425148:CS1	0.952817	0.165406	0.00510468	0.0677964	0.00643642	0.00111348	rs1059307
HDL Cholesterol	chr6:85677875:85677954:clu_29128:ENSG00000203875.10	Fibroblasts	6:86425148:CS1	0.952817	0.165406	0.00495462	0.0762433	0.00643642	0.00111348	rs1059307
HDL Cholesterol	chr6:85677875:85677954:clu_30479:ENSG00000203875.10	Spleen	6:86425148:CS1	0.952817	0.165406	0.00863591	0.164098	0.00643642	0.00111348	rs1059307
HDL Cholesterol	chr6:85677875:85677954:clu_31321:ENSG00000203875.10	Brain_Cerebellum	6:86425148:CS1	0.952817	0.165406	0.00696638	0.088452	0.00643642	0.00111348	rs1059307
HDL Cholesterol	chr6:85677875:85677954:clu_31494:ENSG00000203875.10	Esophagus_Junction	6:86425148:CS1	0.952817	0.165406	0.00846263	0.087282	0.0100953	0.0017962	rs1059307~rs55837075
HDL Cholesterol	chr6:85677875:85677954:clu_31721:ENSG00000203875.10	Heart_Atrial_Appendage	6:86425148:CS1	0.952817	0.165406	0.00469171	0.0360839	0.00643642	0.00111348	rs1059307
HDL Cholesterol	chr6:85677875:85677954:clu_31764:ENSG00000203875.10	Stomach	6:86425148:CS1	0.952817	0.165406	0.00803524	0	0.00643642	0.00111348	rs1059307
HDL Cholesterol	chr6:85677875:85677954:clu_32103:ENSG00000203875.10	Artery_Aorta	6:86425148:CS1	0.952817	0.165406	0.00454712	0	0.00643642	0.00111348	rs1059307
HDL Cholesterol	chr6:85677875:85677954:clu_32253:ENSG00000203875.10	Colon_Sigmoid	6:86425148:CS1	0.952817	0.165406	0.00690729	0	0.00643642	0.00111348	rs1059307
HDL Cholesterol	chr6:85677875:85677954:clu_33252:ENSG00000203875.10	Esophagus_Muscularis	6:86425148:CS1	0.952817	0.165406	0.00492569	0.0813138	0.00643642	0.00111348	rs1059307
HDL Cholesterol	chr6:85677875:85677954:clu_33528:ENSG00000203875.10	Artery_Tibial	6:86425148:CS1	0.952817	0.165406	0.00385491	0	0.00643642	0.00111348	rs1059307
HDL Cholesterol	chr6:85677875:85677954:clu_34682:ENSG00000203875.10	Pituitary	6:86425148:CS1	0.952817	0.165406	0.00596045	0.0598423	0.00643642	0.00111348	rs1059307
HDL Cholesterol	chr6:85677875:85677954:clu_34811:ENSG00000203875.10	Colon_Transverse	6:86425148:CS1	0.952817	0.165406	0.0063754	0.0965163	0.00643642	0.00111348	rs1059307
HDL Cholesterol	chr6:85677875:85677954:clu_35284:ENSG00000203875.10	Adipose_Visceral	6:86425148:CS1	0.952817	0.165406	0.00458664	0.075263	0.00643642	0.00111348	rs1059307
HDL Cholesterol	chr6:85677875:85677954:clu_36311:ENSG00000203875.10	Adipose_Subcutaneous	6:86425148:CS1	0.952817	0.165406	0.00402332	0.077548	0.00643642	0.00111348	rs1059307
HDL Cholesterol	chr6:85677875:85677954:clu_37299:ENSG00000203875.10	Nerve_Tibial	6:86425148:CS1	0.952817	0.165406	0.00413593	0.0415902	0.00643642	0.00111348	rs1059307
HDL Cholesterol	chr6:85677875:85677954:clu_38346:ENSG00000203875.10	Lung	6:86425148:CS1	0.952817	0.165406	0.00422302	0.0500347	0.00643642	0.00111348	rs1059307
HDL Cholesterol	chr6:85677875:85677954:clu_38842:ENSG00000203875.10	Thyroid	6:86425148:CS1	0.952817	0.165406	0.00457516	0.0698951	0.00643642	0.00111348	rs1059307
HDL Cholesterol	chr6:85678032:85678136:clu_32091:ENSG00000203875.10	Muscle_Skeletal	6:86425148:CS1	0.952817	0.165406	-0.0107203	0.10509	0.00643642	0.00111348	rs1059307
HDL Cholesterol	MANEA	Adrenal_Gland	6:96052987:CS1	0.951368	0.21066	2.01279	0.579337	0.951368	0.21066	rs76781147~rs9387890
HDL Cholesterol	chr6:97269992:97272704:clu_35400:ENSG00000146263.11	Adipose_Visceral	6:98584717:CS1	0.987426	0.339013	-0.119254	0.721028	0.0383339	0.0119704	rs117044252~rs770637388~rs17814604
HDL Cholesterol	chr6:97273062:97278849:clu_35400:ENSG00000146263.11	Adipose_Visceral	6:98584717:CS1	0.987426	0.339013	1.67208	2.2416	0.35032	0.11997	rs3004179~rs770637388
HDL Cholesterol	CCDC162P	Kidney_Tube	6:109640321:CS1	1.00012	0.205998	-1.11204	2.20587	0.209755	0.0431534	rs4946954
HDL Cholesterol	CCDC162P	Whole_Blood	6:109640321:CS1	1.00012	0.205998	0.194761	0.438599	0.161101	0.0333841	rs4946954~rs77831452
HDL Cholesterol	CD164	Brain_Cortex	6:109640321:CS1	1.00012	0.205998	-1.08696	2.14955	0.209755	0.0431534	rs4946954
HDL Cholesterol	chr6:108854485:108868824:clu_29358:ENSG00000118690.12	Fibroblasts	6:109640321:CS1	1.00012	0.205998	-1.33665	2.56338	0.209755	0.0431534	rs4946954
HDL Cholesterol	chr6:109614480:109619092:clu_39154:ENSG00000155085.15	Thyroid	6:109640321:CS1	1.00012	0.205998	-0.880591	1.73261	0.209755	0.0431534	rs4946954
HDL Cholesterol	ARMC2	Adrenal_Gland	6:109640321:CS2	0.992648	0.165415	0.17074	0.664793	0.0661765	0.0110276	rs2806366
HDL Cholesterol	ARMC2	Artery_Aorta	6:109640321:CS2	0.992648	0.165415	0.0896305	0.285503	0.0661765	0.0110276	rs2806366
HDL Cholesterol	ARMC2	Artery_Coronary	6:109640321:CS2	0.992648	0.165415	0.255305	0.86513	0.0661765	0.0110276	rs2806366
HDL Cholesterol	ARMC2	Artery_Tibial	6:109640321:CS2	0.992648	0.165415	0.095685	0.3463	0.0661765	0.0110276	rs2806366
HDL Cholesterol	ARMC2	Brain_Cerebellum	6:109640321:CS2	0.992648	0.165415	0.102519	0.393398	0.0661765	0.0110276	rs2806366
HDL Cholesterol	ARMC2	Colon_Sigmoid	6:109640321:CS2	0.992648	0.165415	0.129598	0.563048	0.0661765	0.0110276	rs2806366
HDL Cholesterol	ARMC2	Brain_Cortex	6:109640321:CS2	0.992648	0.165415	0.135631	0.448187	0.0661765	0.0110276	rs2806366
HDL Cholesterol	ARMC2	Esophagus_Junction	6:109640321:CS2	0.992648	0.165415	0.135799	0.553488	0.0661765	0.0110276	rs2806366
HDL Cholesterol	ARMC2	Esophagus_Muscularis	6:109640321:CS2	0.992648	0.165415	0.111293	0.407214	0.0661765	0.0110276	rs2806366
HDL Cholesterol	ARMC2	Heart_Atrial_Appendage	6:109640321:CS2	0.992648	0.165415	0.0902651	0.383304	0.0661765	0.0110276	rs2806366
HDL Cholesterol	ARMC2	Heart_Left_Ventricle	6:109640321:CS2	0.992648	0.165415	0.0986749	0.3462	0.0661765	0.0110276	rs2806366
HDL Cholesterol	ARMC2	Pancreas	6:109640321:CS2	0.992648	0.165415	0.179291	0.664547	0.0661765	0.0110276	rs2806366
HDL Cholesterol	ARMC2	Pituitary	6:109640321:CS2	0.992648	0.165415	0.0933875	0.370556	0.0661765	0.0110276	rs2806366
HDL Cholesterol	ARMC2	Spleen	6:109640321:CS2	0.992648	0.165415	0.11728	0.479826	0.0661765	0.0110276	rs2806366
HDL Cholesterol	chr6:107876662:107881149:clu_33447:ENSG00000025796.13	Esophagus_Muscularis	6:109640321:CS2	0.992648	0.165415	-0.497202	1.87726	0.0661765	0.0110276	rs2806366
HDL Cholesterol	NT5DC1	Fibroblasts	6:116394809:CS1	0.997074	0.288547	1.99994	0.217899	0.997074	0.288547	rs952373
HDL Cholesterol	CENPW	Artery_Tibial	6:127454893:CS1	1	0.332895	-7.03959	7.04116	0.5	0.166448	rs2800708
HDL Cholesterol	RNF146	Spleen	6:127454893:CS1	1	0.332895	2.65792	2.70511	0.5	0.166448	rs2800708
HDL Cholesterol	ARG1	Lung	6:131931092:CS1	1	0.178122	0.315707	0.760169	0.142857	0.0254461	rs2246012
HDL Cholesterol	ARG1	Spleen	6:131931092:CS1	1	0.178122	0.208737	0.532158	0.142857	0.0254461	rs2246012
HDL Cholesterol	ARG1	Whole_Blood	6:131931092:CS1	1	0.178122	0.11111	0.279325	0.142857	0.0254461	rs2246012
HDL Cholesterol	MED23	Adipose_Visceral	6:131931092:CS1	1	0.178122	0.383031	0.964639	0.142857	0.0254461	rs2246012
HDL Cholesterol	MED23	Muscle_Skeletal	6:131931092:CS1	1	0.178122	0.188139	0.49151	0.142857	0.0254461	rs2246012
HDL Cholesterol	MED23	Spleen	6:131931092:CS1	1	0.178122	1.24393	2.75586	0.142857	0.0254461	rs2246012
HDL Cholesterol	MED23	Whole_Blood	6:131931092:CS1	1	0.178122	0.164245	0.413914	0.142857	0.0254461	rs2246012
HDL Cholesterol	chr6:135427307:135428629:clu_32753:ENSG00000135541.20	Muscle_Skeletal	6:135402339:CS1	0.994741	0.155503	-2.80951	4.03898	0.33158	0.0518343	rs2210366
HDL Cholesterol	chr6:135442714:135447008:clu_32330:ENSG00000135541.20	Stomach	6:135402339:CS1	0.994741	0.155503	-1.43915	2.07919	0.33158	0.0518343	rs2210366
HDL Cholesterol	chr6:135447160:135448290:clu_32330:ENSG00000135541.20	Stomach	6:135402339:CS1	0.994741	0.155503	1.40883	2.08667	0.33158	0.0518343	rs2210366
HDL Cholesterol	MAP3K5	Adipose_Visceral	6:137082948:CS1	0.999995	0.346671	0.372197	0.665907	0.249999	0.0866677	rs6924387
HDL Cholesterol	MAP3K5	Colon_Sigmoid	6:137082948:CS1	0.999995	0.346671	1.33498	2.32547	0.249999	0.0866677	rs6924387
HDL Cholesterol	MAP3K5	Lung	6:137082948:CS1	0.999995	0.346671	0.345464	0.59361	0.249999	0.0866677	rs6924387
HDL Cholesterol	MAP3K5	Spleen	6:137082948:CS1	0.999995	0.346671	0.474568	0.83446	0.249999	0.0866677	rs6924387
HDL Cholesterol	RGS17	Brain_Cerebellum	6:153455994:CS1	1	0.357941	4.42226	0.421574	1	0.357941	rs6557267~rs1281973
HDL Cholesterol	ENSG00000224477	Kidney_Tube	6:161008646:CS1	1	0.407825	-4.97488	0.194093	1	0.407825	rs41272086~rs78822335~rs783144
HDL Cholesterol	ENSG00000224079	Brain_Cerebellum	7:1102674:CS1	1	0.173202	-2.20839	2.0029	0.549933	0.0956406	rs34409228~rs10252234
HDL Cholesterol	chr7:1157750:1158158:clu_24734:ENSG00000178381.11	Adrenal_Gland	7:1102674:CS1	1	0.173202	3.64957	4.03248	0.450067	0.0775617	rs34409228~rs10252234
HDL Cholesterol	DAGLB	Adipose_Subcutaneous	7:6461310:CS1	0.957031	0.180789	0.0202836	0.181372	0.0144076	0.0027176	rs13235365
HDL Cholesterol	DAGLB	Adipose_Visceral	7:6461310:CS1	0.957031	0.180789	0.0230894	0.190784	0.0144076	0.0027176	rs13235365
HDL Cholesterol	DAGLB	Adrenal_Gland	7:6461310:CS1	0.957031	0.180789	0.061018	0.550236	0.0144076	0.0027176	rs13235365
HDL Cholesterol	DAGLB	Artery_Aorta	7:6461310:CS1	0.957031	0.180789	0.0261798	0.269498	0.0144076	0.0027176	rs13235365
HDL Cholesterol	DAGLB	Artery_Coronary	7:6461310:CS1	0.957031	0.180789	0.0385547	0.379183	0.0144076	0.0027176	rs13235365
HDL Cholesterol	DAGLB	Artery_Tibial	7:6461310:CS1	0.957031	0.180789	0.0220718	0.202699	0.0144076	0.0027176	rs13235365
HDL Cholesterol	DAGLB	Brain_Cerebellum	7:6461310:CS1	0.957031	0.180789	0.0390524	0.337233	0.0144076	0.0027176	rs13235365
HDL Cholesterol	DAGLB	Colon_Sigmoid	7:6461310:CS1	0.957031	0.180789	0.0273316	0.227903	0.0144076	0.0027176	rs13235365
HDL Cholesterol	DAGLB	Colon_Transverse	7:6461310:CS1	0.957031	0.180789	0.0264724	0.208507	0.0144076	0.0027176	rs13235365
HDL Cholesterol	DAGLB	Esophagus_Junction	7:6461310:CS1	0.957031	0.180789	0.0274328	0.247416	0.0144076	0.0027176	rs13235365
HDL Cholesterol	DAGLB	Esophagus_Mucosa	7:6461310:CS1	0.957031	0.180789	0.0243899	0.190228	0.0144076	0.0027176	rs13235365
HDL Cholesterol	DAGLB	Esophagus_Muscularis	7:6461310:CS1	0.957031	0.180789	0.0233854	0.232031	0.0144076	0.0027176	rs13235365
HDL Cholesterol	DAGLB	Heart_Atrial_Appendage	7:6461310:CS1	0.957031	0.180789	0.0289167	0.171875	0.0144076	0.0027176	rs13235365
HDL Cholesterol	DAGLB	Heart_Left_Ventricle	7:6461310:CS1	0.957031	0.180789	0.0325055	0.226372	0.0144076	0.0027176	rs13235365
HDL Cholesterol	DAGLB	Liver	7:6461310:CS1	0.957031	0.180789	0.0464031	0.351106	0.0144076	0.0027176	rs13235365
HDL Cholesterol	DAGLB	Lung	7:6461310:CS1	0.957031	0.180789	0.0216738	0.170329	0.0144076	0.0027176	rs13235365
HDL Cholesterol	DAGLB	Lymphocytes	7:6461310:CS1	0.957031	0.180789	0.132587	1.2185	0.0144076	0.0027176	rs13235365
HDL Cholesterol	DAGLB	Muscle_Skeletal	7:6461310:CS1	0.957031	0.180789	0.0293071	0.27079	0.0144076	0.0027176	rs13235365
HDL Cholesterol	DAGLB	Nerve_Tibial	7:6461310:CS1	0.957031	0.180789	0.0237282	0.209633	0.0168849	0.00320595	rs149319406~rs13235365
HDL Cholesterol	DAGLB	Pancreas	7:6461310:CS1	0.957031	0.180789	0.0321346	0.270748	0.0144076	0.0027176	rs13235365
HDL Cholesterol	DAGLB	Pituitary	7:6461310:CS1	0.957031	0.180789	0.0316971	0.315254	0.0144076	0.0027176	rs13235365
HDL Cholesterol	DAGLB	Small_Intestine	7:6461310:CS1	0.957031	0.180789	0.0400345	0.298373	0.0144076	0.0027176	rs13235365
HDL Cholesterol	DAGLB	Spleen	7:6461310:CS1	0.957031	0.180789	0.031007	0.234983	0.0144076	0.0027176	rs13235365
HDL Cholesterol	DAGLB	Stomach	7:6461310:CS1	0.957031	0.180789	0.0301781	0.27797	0.0144076	0.0027176	rs13235365
HDL Cholesterol	DAGLB	Whole_Blood	7:6461310:CS1	0.957031	0.180789	0.0186776	0.134357	0.0144076	0.0027176	rs13235365
HDL Cholesterol	RAC1	Artery_Tibial	7:6461310:CS1	0.957031	0.180789	-0.175926	1.30657	0.0144076	0.0027176	rs13235365
HDL Cholesterol	chr7:6413034:6416259:clu_24881:ENSG00000164535.14	Adrenal_Gland	7:6461310:CS1	0.957031	0.180789	0.0306621	0.316048	0.0144076	0.0027176	rs13235365
HDL Cholesterol	chr7:6413034:6416259:clu_25435:ENSG00000164535.14	Whole_Blood	7:6461310:CS1	0.957031	0.180789	0.018671	0.160076	0.0144076	0.0027176	rs13235365
HDL Cholesterol	chr7:6413034:6416259:clu_25852:ENSG00000164535.14	Artery_Coronary	7:6461310:CS1	0.957031	0.180789	0.0324425	0.254863	0.0144076	0.0027176	rs13235365
HDL Cholesterol	chr7:6413034:6416259:clu_27473:ENSG00000164535.14	Brain_Cerebellum	7:6461310:CS1	0.957031	0.180789	0.0316352	0.215793	0.0144076	0.0027176	rs13235365
HDL Cholesterol	chr7:6413034:6416259:clu_28096:ENSG00000164535.14	Artery_Aorta	7:6461310:CS1	0.957031	0.180789	0.0235655	0.20035	0.0144076	0.0027176	rs13235365
HDL Cholesterol	chr7:6413034:6416259:clu_29218:ENSG00000164535.14	Artery_Tibial	7:6461310:CS1	0.957031	0.180789	0.0200608	0.163986	0.0144076	0.0027176	rs13235365
HDL Cholesterol	chr7:6413034:6416259:clu_30448:ENSG00000164535.14	Colon_Transverse	7:6461310:CS1	0.957031	0.180789	0.0248722	0.168351	0.0144076	0.0027176	rs13235365
HDL Cholesterol	chr7:6413034:6416259:clu_31687:ENSG00000164535.14	Adipose_Subcutaneous	7:6461310:CS1	0.957031	0.180789	0.0201231	0.145691	0.0144076	0.0027176	rs13235365
HDL Cholesterol	chr7:6413034:6416259:clu_32615:ENSG00000164535.14	Nerve_Tibial	7:6461310:CS1	0.957031	0.180789	0.0207817	0.19166	0.0144076	0.0027176	rs13235365
HDL Cholesterol	chr7:6413034:6416259:clu_33500:ENSG00000164535.14	Lung	7:6461310:CS1	0.957031	0.180789	0.0874003	0.299411	0.0612824	0.011809	rs12702500~rs13235365
HDL Cholesterol	chr7:6413034:6416627:clu_24428:ENSG00000164535.14	Pancreas	7:6461310:CS1	0.957031	0.180789	-0.0340761	0.240987	0.0144076	0.0027176	rs13235365
HDL Cholesterol	chr7:6413034:6416627:clu_24803:ENSG00000164535.14	Heart_Left_Ventricle	7:6461310:CS1	0.957031	0.180789	-0.0480083	0.398803	0.0144076	0.0027176	rs13235365
HDL Cholesterol	chr7:6413034:6416627:clu_24881:ENSG00000164535.14	Adrenal_Gland	7:6461310:CS1	0.957031	0.180789	-0.0342581	0.249785	0.0144076	0.0027176	rs13235365
HDL Cholesterol	chr7:6413034:6416627:clu_25435:ENSG00000164535.14	Whole_Blood	7:6461310:CS1	0.957031	0.180789	-0.020357	0.151243	0.0144076	0.0027176	rs13235365
HDL Cholesterol	chr7:6413034:6416627:clu_25472:ENSG00000164535.14	Fibroblasts	7:6461310:CS1	0.957031	0.180789	-0.0406071	0.433136	0.0144076	0.0027176	rs13235365
HDL Cholesterol	chr7:6413034:6416627:clu_25852:ENSG00000164535.14	Artery_Coronary	7:6461310:CS1	0.957031	0.180789	-0.0382242	0.314447	0.0144076	0.0027176	rs13235365
HDL Cholesterol	chr7:6413034:6416627:clu_27513:ENSG00000164535.14	Esophagus_Junction	7:6461310:CS1	0.957031	0.180789	-0.0313914	0.142146	0.0144076	0.0027176	rs13235365
HDL Cholesterol	chr7:6413034:6416627:clu_27683:ENSG00000164535.14	Heart_Atrial_Appendage	7:6461310:CS1	0.957031	0.180789	-0.0320735	0.264466	0.0144076	0.0027176	rs13235365
HDL Cholesterol	chr7:6413034:6416627:clu_27801:ENSG00000164535.14	Stomach	7:6461310:CS1	0.957031	0.180789	-0.032843	0.253087	0.0144076	0.0027176	rs13235365
HDL Cholesterol	chr7:6413034:6416627:clu_27984:ENSG00000164535.14	Muscle_Skeletal	7:6461310:CS1	0.957031	0.180789	-0.0235148	0.25064	0.0144076	0.0027176	rs13235365
HDL Cholesterol	chr7:6413034:6416627:clu_28096:ENSG00000164535.14	Artery_Aorta	7:6461310:CS1	0.957031	0.180789	-0.0285518	0.217867	0.0144076	0.0027176	rs13235365
HDL Cholesterol	chr7:6413034:6416627:clu_28211:ENSG00000164535.14	Colon_Sigmoid	7:6461310:CS1	0.957031	0.180789	-0.0314681	0.328028	0.0144076	0.0027176	rs13235365
HDL Cholesterol	chr7:6413034:6416627:clu_29032:ENSG00000164535.14	Esophagus_Muscularis	7:6461310:CS1	0.957031	0.180789	-0.0261478	0.197549	0.0144076	0.0027176	rs13235365
HDL Cholesterol	chr7:6413034:6416627:clu_29218:ENSG00000164535.14	Artery_Tibial	7:6461310:CS1	0.957031	0.180789	-0.0227319	0.196053	0.0144076	0.0027176	rs13235365
HDL Cholesterol	chr7:6413034:6416627:clu_29271:ENSG00000164535.14	Esophagus_Mucosa	7:6461310:CS1	0.957031	0.180789	-0.0250628	0.278615	0.0144076	0.0027176	rs13235365
HDL Cholesterol	chr7:6413034:6416627:clu_30336:ENSG00000164535.14	Pituitary	7:6461310:CS1	0.957031	0.180789	-0.032358	0.285688	0.0144076	0.0027176	rs13235365
HDL Cholesterol	chr7:6413034:6416627:clu_30448:ENSG00000164535.14	Colon_Transverse	7:6461310:CS1	0.957031	0.180789	-0.0282076	0.200227	0.0144076	0.0027176	rs13235365
HDL Cholesterol	chr7:6413034:6416627:clu_30836:ENSG00000164535.14	Adipose_Visceral	7:6461310:CS1	0.957031	0.180789	-0.0261088	0.186973	0.0144076	0.0027176	rs13235365
HDL Cholesterol	chr7:6413034:6416627:clu_31687:ENSG00000164535.14	Adipose_Subcutaneous	7:6461310:CS1	0.957031	0.180789	-0.0208404	0.194112	0.0144076	0.0027176	rs13235365
HDL Cholesterol	chr7:6413034:6416627:clu_33500:ENSG00000164535.14	Lung	7:6461310:CS1	0.957031	0.180789	-0.0211338	0.169394	0.0144076	0.0027176	rs13235365
HDL Cholesterol	chr7:6413034:6416627:clu_34003:ENSG00000164535.14	Thyroid	7:6461310:CS1	0.957031	0.180789	-0.0205368	0	0.0144076	0.0027176	rs13235365
HDL Cholesterol	chr7:6413034:6416841:clu_30836:ENSG00000164535.14	Adipose_Visceral	7:6461310:CS1	0.957031	0.180789	-0.067605	0.580767	0.0144076	0.0027176	rs13235365
HDL Cholesterol	chr7:6413034:6416841:clu_32615:ENSG00000164535.14	Nerve_Tibial	7:6461310:CS1	0.957031	0.180789	-0.0578232	0.562521	0.0144076	0.0027176	rs13235365
HDL Cholesterol	chr7:6413034:6416841:clu_34003:ENSG00000164535.14	Thyroid	7:6461310:CS1	0.957031	0.180789	-0.0343063	0.276364	0.0144076	0.0027176	rs13235365
HDL Cholesterol	chr7:6416754:6416841:clu_33500:ENSG00000164535.14	Lung	7:6461310:CS1	0.957031	0.180789	-0.197229	1.65124	0.0144076	0.0027176	rs13235365
HDL Cholesterol	chr7:6432959:6434762:clu_33502:ENSG00000164535.14	Lung	7:6461310:CS1	0.957031	0.180789	-0.0654433	0.524444	0.0144076	0.0027176	rs13235365
HDL Cholesterol	chr7:6432959:6434794:clu_31689:ENSG00000164535.14	Adipose_Subcutaneous	7:6461310:CS1	0.957031	0.180789	0.0493726	0.398077	0.0144076	0.0027176	rs13235365
HDL Cholesterol	chr7:20328856:20329367:clu_25955:ENSG00000271133.5	Artery_Coronary	7:20838342:CS1	0.999989	0.191678	10.2041	1.87107	0.999989	0.191678	rs12670294
HDL Cholesterol	CBX3	Adipose_Subcutaneous	7:26397239:CS1	1.00003	0.241297	0.292516	0.74338	0.142862	0.034471	rs1534696
HDL Cholesterol	SNX10	Adipose_Subcutaneous	7:26397239:CS1	1.00003	0.241297	0.135452	0.338978	0.142862	0.034471	rs1534696
HDL Cholesterol	SNX10	Adipose_Visceral	7:26397239:CS1	1.00003	0.241297	0.215698	0.524627	0.142862	0.034471	rs1534696
HDL Cholesterol	SNX10	Adrenal_Gland	7:26397239:CS1	1.00003	0.241297	0.445415	1.01792	0.142862	0.034471	rs1534696
HDL Cholesterol	chr7:26292086:26346420:clu_31945:ENSG00000086300.15	Adipose_Subcutaneous	7:26397239:CS1	1.00003	0.241297	-0.288307	0.707495	0.142862	0.034471	rs1534696
HDL Cholesterol	chr7:26293158:26346420:clu_31945:ENSG00000086300.15	Adipose_Subcutaneous	7:26397239:CS1	1.00003	0.241297	0.326948	0.779321	0.142862	0.034471	rs1534696
HDL Cholesterol	chr7:26346466:26357007:clu_31946:ENSG00000086300.15	Adipose_Subcutaneous	7:26397239:CS1	1.00003	0.241297	-0.634423	1.61963	0.142862	0.034471	rs1534696
HDL Cholesterol	EEPD1	Brain_Cerebellum	7:36192606:CS1	1	0.29553	1.25111	1.26975	0.500001	0.147765	rs12533197
HDL Cholesterol	EEPD1	Nerve_Tibial	7:36192606:CS1	1	0.29553	-2.95543	2.98944	0.500001	0.147765	rs12533197
HDL Cholesterol	ENSG00000274080	Adipose_Subcutaneous	7:73037366:CS1	1.00017	0.484376	0.3243	1.15426	0.0666783	0.0322917	rs55747707
HDL Cholesterol	ENSG00000274080	Adipose_Visceral	7:73037366:CS1	1.00017	0.484376	1.47916	5.19099	0.0666783	0.0322917	rs55747707
HDL Cholesterol	MLXIPL	Adipose_Subcutaneous	7:73037366:CS1	1.00017	0.484376	0.20685	0.742548	0.0666783	0.0322917	rs55747707
HDL Cholesterol	MLXIPL	Adipose_Visceral	7:73037366:CS1	1.00017	0.484376	0.332744	1.41718	0.0666783	0.0322917	rs55747707
HDL Cholesterol	MLXIPL	Esophagus_Mucosa	7:73037366:CS1	1.00017	0.484376	0.265479	1.04589	0.0666783	0.0322917	rs55747707
HDL Cholesterol	MLXIPL	Fibroblasts	7:73037366:CS1	1.00017	0.484376	0.277488	1.11064	0.0666783	0.0322917	rs55747707
HDL Cholesterol	MLXIPL	Heart_Atrial_Appendage	7:73037366:CS1	1.00017	0.484376	0.567554	2.01044	0.0666783	0.0322917	rs55747707
HDL Cholesterol	MLXIPL	Heart_Left_Ventricle	7:73037366:CS1	1.00017	0.484376	0.35141	1.31216	0.0666783	0.0322917	rs55747707
HDL Cholesterol	MLXIPL	Pancreas	7:73037366:CS1	1.00017	0.484376	0.303957	1.02685	0.0666783	0.0322917	rs55747707
HDL Cholesterol	MLXIPL	Pituitary	7:73037366:CS1	1.00017	0.484376	0.551405	2.39504	0.0666783	0.0322917	rs55747707
HDL Cholesterol	chr7:73595760:73596153:clu_28207:ENSG00000009950.15	Brain_Cerebellum	7:73037366:CS1	1.00017	0.484376	-0.412876	1.51227	0.0666783	0.0322917	rs55747707
HDL Cholesterol	chr7:73595915:73596153:clu_31730:ENSG00000009950.15	Adipose_Visceral	7:73037366:CS1	1.00017	0.484376	0.311443	1.12266	0.0666783	0.0322917	rs55747707
HDL Cholesterol	chr7:73595915:73596153:clu_32628:ENSG00000009950.15	Adipose_Subcutaneous	7:73037366:CS1	1.00017	0.484376	0.313162	0.966588	0.0666783	0.0322917	rs55747707
HDL Cholesterol	chr7:73595969:73596153:clu_31730:ENSG00000009950.15	Adipose_Visceral	7:73037366:CS1	1.00017	0.484376	-0.31381	1.11888	0.0666783	0.0322917	rs55747707
HDL Cholesterol	chr7:73595969:73596153:clu_32628:ENSG00000009950.15	Adipose_Subcutaneous	7:73037366:CS1	1.00017	0.484376	-0.294628	1.1964	0.0666783	0.0322917	rs55747707
HDL Cholesterol	chr7:80602379:80646088:clu_28959:ENSG00000135218.17	Muscle_Skeletal	7:80238041:CS1	0.981225	0.196292	0.0779142	0.26928	0.0700875	0.0140209	rs4545029
HDL Cholesterol	chr7:80602379:80646088:clu_35199:ENSG00000135218.17	Thyroid	7:80238041:CS1	0.981225	0.196292	-0.26824	1.038	0.0700875	0.0140209	rs4545029
HDL Cholesterol	chr7:80624190:80646088:clu_27654:ENSG00000135218.17	Spleen	7:80238041:CS1	0.981225	0.196292	0.285793	1.06166	0.0700875	0.0140209	rs4545029
HDL Cholesterol	chr7:80624190:80646088:clu_28508:ENSG00000135218.17	Esophagus_Junction	7:80238041:CS1	0.981225	0.196292	0.166311	0.579253	0.0700875	0.0140209	rs4545029
HDL Cholesterol	chr7:80624190:80646088:clu_29163:ENSG00000135218.17	Colon_Sigmoid	7:80238041:CS1	0.981225	0.196292	0.101218	0.394258	0.0700875	0.0140209	rs4545029
HDL Cholesterol	chr7:80624190:80646088:clu_31507:ENSG00000135218.17	Colon_Transverse	7:80238041:CS1	0.981225	0.196292	0.355815	1.37408	0.0700875	0.0140209	rs4545029
HDL Cholesterol	chr7:80624190:80646088:clu_31930:ENSG00000135218.17	Adipose_Visceral	7:80238041:CS1	0.981225	0.196292	0.0600395	0.222416	0.0700875	0.0140209	rs4545029
HDL Cholesterol	chr7:80624190:80646088:clu_32831:ENSG00000135218.17	Adipose_Subcutaneous	7:80238041:CS1	0.981225	0.196292	0.0471187	0.168553	0.0700875	0.0140209	rs4545029
HDL Cholesterol	chr7:80624190:80646088:clu_33773:ENSG00000135218.17	Nerve_Tibial	7:80238041:CS1	0.981225	0.196292	0.0861218	0.310959	0.0700875	0.0140209	rs4545029
HDL Cholesterol	chr7:80624190:80646088:clu_35199:ENSG00000135218.17	Thyroid	7:80238041:CS1	0.981225	0.196292	0.137344	0.476587	0.0700875	0.0140209	rs4545029
HDL Cholesterol	chr7:80638746:80646088:clu_27654:ENSG00000135218.17	Spleen	7:80238041:CS1	0.981225	0.196292	-0.286463	1.17469	0.0700875	0.0140209	rs4545029
HDL Cholesterol	chr7:80638746:80646088:clu_28959:ENSG00000135218.17	Muscle_Skeletal	7:80238041:CS1	0.981225	0.196292	-0.0683477	0.26114	0.0700875	0.0140209	rs4545029
HDL Cholesterol	chr7:80672843:80673355:clu_27657:ENSG00000135218.17	Spleen	7:80238041:CS1	0.981225	0.196292	0.424778	1.33585	0.0700875	0.0140209	rs4545029
HDL Cholesterol	chr7:80673409:80673983:clu_27657:ENSG00000135218.17	Spleen	7:80238041:CS1	0.981225	0.196292	-0.382488	1.46854	0.0700875	0.0140209	rs4545029
HDL Cholesterol	GNAI1	Esophagus_Muscularis	7:80238041:CS2	0.998059	0.176922	-0.412095	0.717767	0.249515	0.0442304	rs145431403
HDL Cholesterol	GNAI1	Lung	7:80238041:CS2	0.998059	0.176922	-0.232258	0.407605	0.249515	0.0442304	rs145431403
HDL Cholesterol	chr7:78627239:78770851:clu_31387:ENSG00000187391.19	Pituitary	7:80238041:CS2	0.998059	0.176922	3.37275	5.94293	0.249515	0.0442304	rs145431403
HDL Cholesterol	chr7:80666489:80669953:clu_34722:ENSG00000135218.17	Lung	7:80238041:CS2	0.998059	0.176922	-1.05234	1.84025	0.249515	0.0442304	rs145431403
HDL Cholesterol	CADPS2	Adipose_Subcutaneous	7:121970319:CS1	0.999853	0.169159	-0.61649	1.19397	0.199971	0.0338318	rs920803
HDL Cholesterol	CADPS2	Artery_Coronary	7:121970319:CS1	0.999853	0.169159	-1.24582	2.52075	0.199971	0.0338318	rs920803
HDL Cholesterol	CADPS2	Lung	7:121970319:CS1	0.999853	0.169159	-2.53315	5.42252	0.199971	0.0338318	rs920803
HDL Cholesterol	CADPS2	Stomach	7:121970319:CS1	0.999853	0.169159	-0.316034	0.636181	0.199971	0.0338318	rs920803
HDL Cholesterol	chr7:122345681:122360788:clu_22584:ENSG00000081803.15	Liver	7:121970319:CS1	0.999853	0.169159	0.808873	1.67034	0.199971	0.0338318	rs920803
HDL Cholesterol	ENSG00000233559	Adrenal_Gland	7:130424646:CS1	1.00013	0.50883	-6.85967	9.52466	0.333378	0.16961	rs12154627
HDL Cholesterol	KLF14	Adipose_Subcutaneous	7:130424646:CS1	1.00013	0.50883	1.26808	1.7827	0.333378	0.16961	rs12154627
HDL Cholesterol	KLF14	Adrenal_Gland	7:130424646:CS1	1.00013	0.50883	-1.73189	2.51972	0.333378	0.16961	rs12154627
HDL Cholesterol	ABCB8	Esophagus_Muscularis	7:149238823:CS1	0.975617	0.171686	-2.19648	5.06209	0.162603	0.0286144	rs35241484
HDL Cholesterol	GIMAP1	Esophagus_Muscularis	7:149238823:CS1	0.975617	0.171686	-1.00884	2.30369	0.162603	0.0286144	rs35241484
HDL Cholesterol	GIMAP7	Kidney_Glom	7:149238823:CS1	0.975617	0.171686	0.66454	1.5704	0.162603	0.0286144	rs35241484
HDL Cholesterol	GIMAP7	Muscle_Skeletal	7:149238823:CS1	0.975617	0.171686	0.581493	1.22478	0.162603	0.0286144	rs35241484
HDL Cholesterol	SLC4A2	Pituitary	7:149238823:CS1	0.975617	0.171686	-2.24363	5.37213	0.162603	0.0286144	rs35241484
HDL Cholesterol	chr7:150629758:150630058:clu_28734:ENSG00000133561.15	Spleen	7:149238823:CS1	0.975617	0.171686	0.657979	1.52232	0.162603	0.0286144	rs35241484
HDL Cholesterol	ENSG00000254038	Adipose_Subcutaneous	8:36846435:CS1	1	0.286003	0.164874	0.427332	0.142857	0.0408576	rs75772194
HDL Cholesterol	LOC100507403	Esophagus_Mucosa	8:36846435:CS1	1	0.286003	-0.79945	1.98523	0.142857	0.0408576	rs75772194
HDL Cholesterol	ZNF703	Adipose_Subcutaneous	8:36846435:CS1	1	0.286003	0.133888	0.33892	0.142857	0.0408576	rs75772194
HDL Cholesterol	ZNF703	Adipose_Visceral	8:36846435:CS1	1	0.286003	0.35756	0.892092	0.142857	0.0408576	rs75772194
HDL Cholesterol	ZNF703	Nerve_Tibial	8:36846435:CS1	1	0.286003	0.268271	0.644145	0.142857	0.0408576	rs75772194
HDL Cholesterol	chr8:37766355:37772755:clu_60159:ENSG00000147471.11	Adipose_Subcutaneous	8:36846435:CS1	1	0.286003	-1.57578	3.90645	0.142857	0.0408576	rs75772194
HDL Cholesterol	chr8:37828959:37829261:clu_54844:ENSG00000020181.17	Esophagus_Muscularis	8:36846435:CS1	1	0.286003	-0.662088	1.59546	0.142857	0.0408576	rs75772194
HDL Cholesterol	NCOA2	Whole_Blood	8:71138299:CS1	1	0.295157	-2.1143	0.24906	1	0.295157	rs34246353
HDL Cholesterol	EYA1	Adipose_Subcutaneous	8:72459582:CS1	1	0.172826	-0.25524	0.452557	0.25	0.0432064	rs28471687
HDL Cholesterol	EYA1	Artery_Tibial	8:72459582:CS1	1	0.172826	-0.341224	0.594945	0.25	0.0432064	rs28471687
HDL Cholesterol	EYA1	Muscle_Skeletal	8:72459582:CS1	1	0.172826	-0.930388	1.64661	0.25	0.0432064	rs28471687
HDL Cholesterol	EYA1	Nerve_Tibial	8:72459582:CS1	1	0.172826	-0.324341	0.567453	0.25	0.0432064	rs28471687
HDL Cholesterol	chr8:105444381:105561363:clu_59335:ENSG00000169946.13	Adipose_Visceral	8:106372180:CS1	0.999995	0.293414	1.31866	0.167137	0.999995	0.293414	rs7001844~rs10464844
HDL Cholesterol	chr8:115620060:115668545:clu_55608:ENSG00000104447.12	Esophagus_Muscularis	8:116597635:CS1	1	0.710645	-2.62367	4.57925	0.25	0.177661	rs3808460
HDL Cholesterol	chr8:115620060:115668545:clu_55742:ENSG00000104447.12	Esophagus_Mucosa	8:116597635:CS1	1	0.710645	-8.8546	15.3626	0.25	0.177661	rs3808460
HDL Cholesterol	chr8:115623758:115668545:clu_49283:ENSG00000104447.12	Fibroblasts	8:116597635:CS1	1	0.710645	1.44	2.53375	0.25	0.177661	rs3808460
HDL Cholesterol	chr8:115623758:115668545:clu_55608:ENSG00000104447.12	Esophagus_Muscularis	8:116597635:CS1	1	0.710645	5.92682	10.128	0.25	0.177661	rs3808460
HDL Cholesterol	chr8:117521053:117528651:clu_65327:ENSG00000164758.7	Thyroid	8:118881908:CS1	0.99571	0.180297	3.05131	0.644069	0.99571	0.180297	rs12549000
HDL Cholesterol	chr8:120693908:120811273:clu_52885:ENSG00000172164.13	Stomach	8:121867780:CS1	1	0.396746	-21.6941	1.33235	1	0.396746	rs10955991
HDL Cholesterol	chr8:120003111:120006805:clu_64848:ENSG00000155792.9	Lung	8:121867780:CS2	1	0.202548	15.7801	1.45261	1	0.202548	rs118027010
HDL Cholesterol	ENSG00000253111	Liver	8:126507389:CS1	1	0.374334	-14.6419	0.686626	1	0.374334	rs2954038
HDL Cholesterol	LOC105375743	Lung	8:126507389:CS4	1	0.191041	-9.74905	0.832047	1	0.191041	rs10808546
HDL Cholesterol	GPIHBP1	Artery_Aorta	8:144302570:CS1	0.9802	0.253369	-4.6407	1.92443	0.850246	0.220466	rs72691614~rs13261822
HDL Cholesterol	GPIHBP1	Colon_Transverse	8:144302570:CS1	0.9802	0.253369	-0.854195	2.09086	0.129954	0.0329028	rs72691614~rs13261822
HDL Cholesterol	chr9:1050775:1051570:clu_56831:ENSG00000173253.15	Adipose_Subcutaneous	9:1036132:CS1	0.999984	0.1657	-2.87482	0.372342	0.999984	0.1657	rs1016565
HDL Cholesterol	TTC39B	Lung	9:15304782:CS1	1	0.560319	-2.72847	0.106234	1	0.560319	rs1122677~rs677622~rs10810374
HDL Cholesterol	chr9:79572835:79573689:clu_53343:ENSG00000106829.18	Artery_Tibial	9:82188040:CS1	0.999934	0.301704	0.321915	1.04628	0.0926951	0.0245586	rs76531278~rs117665650~rs11791473
HDL Cholesterol	chr9:79573370:79573689:clu_53343:ENSG00000106829.18	Artery_Tibial	9:82188040:CS1	0.999934	0.301704	-1.75529	1.71865	0.528766	0.157724	rs117665650~rs11791473
HDL Cholesterol	chr9:79612718:79627374:clu_43632:ENSG00000106829.18	Pancreas	9:82188040:CS1	0.999934	0.301704	-3.11313	6.54919	0.189237	0.0597104	rs117665650
HDL Cholesterol	chr9:79718971:79720046:clu_51157:ENSG00000106829.18	Muscle_Skeletal	9:82188040:CS1	0.999934	0.301704	-1.87798	3.78809	0.189237	0.0597104	rs117665650
HDL Cholesterol	TLE4	Esophagus_Mucosa	9:82188040:CS2	0.965318	0.288939	0.0253617	0.168882	0.0217786	0.00561556	rs2791569
HDL Cholesterol	chr9:79612718:79627374:clu_51153:ENSG00000106829.18	Muscle_Skeletal	9:82188040:CS2	0.965318	0.288939	-0.249755	1.55021	0.0217786	0.00561556	rs2791569
HDL Cholesterol	chr9:79627448:79649820:clu_51153:ENSG00000106829.18	Muscle_Skeletal	9:82188040:CS2	0.965318	0.288939	0.213674	0.717849	0.0878416	0.0248946	rs2791569~rs4877149
HDL Cholesterol	chr9:79627448:79649820:clu_53344:ENSG00000106829.18	Artery_Tibial	9:82188040:CS2	0.965318	0.288939	-0.0766493	0.494677	0.0217786	0.00561556	rs2791569
HDL Cholesterol	chr9:79627448:79652590:clu_51153:ENSG00000106829.18	Muscle_Skeletal	9:82188040:CS2	0.965318	0.288939	-0.0417952	0.27505	0.0217786	0.00561556	rs2791569
HDL Cholesterol	chr9:79627448:79652593:clu_51153:ENSG00000106829.18	Muscle_Skeletal	9:82188040:CS2	0.965318	0.288939	-0.024052	0.171089	0.0217786	0.00561556	rs2791569
HDL Cholesterol	chr9:79649858:79650903:clu_51153:ENSG00000106829.18	Muscle_Skeletal	9:82188040:CS2	0.965318	0.288939	0.0188457	0.146755	0.0217786	0.00561556	rs2791569
HDL Cholesterol	chr9:79650986:79652590:clu_51153:ENSG00000106829.18	Muscle_Skeletal	9:82188040:CS2	0.965318	0.288939	0.0200562	0.139993	0.0217786	0.00561556	rs2791569
HDL Cholesterol	chr10:17215364:17216167:clu_10451:ENSG00000229124.6	Nerve_Tibial	10:17265447:CS1	1.00001	0.202604	-2.56189	2.57732	0.500006	0.101302	rs10904909
HDL Cholesterol	chr10:17594383:17599172:clu_8810:ENSG00000165996.13	Heart_Atrial_Appendage	10:17265447:CS1	1.00001	0.202604	-2.47632	2.51393	0.500006	0.101302	rs10904909
HDL Cholesterol	chr10:45847312:45847860:clu_10613:ENSG00000188234.13	Adipose_Subcutaneous	10:46022005:CS1	0.99999	0.423536	0.44236	1.12641	0.11111	0.0470595	rs55665473
HDL Cholesterol	chr10:45847312:45847860:clu_10613:ENSG00000239883.8	Adipose_Subcutaneous	10:46022005:CS1	0.99999	0.423536	0.45057	1.17115	0.11111	0.0470595	rs55665473
HDL Cholesterol	chr10:45847312:45847860:clu_9049:ENSG00000188234.13	Esophagus_Junction	10:46022005:CS1	0.99999	0.423536	0.806175	2.24843	0.11111	0.0470595	rs55665473
HDL Cholesterol	chr10:45847312:45847860:clu_9049:ENSG00000239883.8	Esophagus_Junction	10:46022005:CS1	0.99999	0.423536	0.80451	2.52575	0.11111	0.0470595	rs55665473
HDL Cholesterol	chr10:45847312:45847860:clu_9475:ENSG00000188234.13	Esophagus_Mucosa	10:46022005:CS1	0.99999	0.423536	0.683431	2.03531	0.11111	0.0470595	rs55665473
HDL Cholesterol	chr10:45847312:45847860:clu_9475:ENSG00000239883.8	Esophagus_Mucosa	10:46022005:CS1	0.99999	0.423536	0.689386	1.77466	0.11111	0.0470595	rs55665473
HDL Cholesterol	chr10:45847312:45847860:clu_9615:ENSG00000239883.8	Esophagus_Muscularis	10:46022005:CS1	0.99999	0.423536	1.43125	4.26912	0.11111	0.0470595	rs55665473
HDL Cholesterol	chr10:45847312:45847860:clu_9799:ENSG00000188234.13	Artery_Tibial	10:46022005:CS1	0.99999	0.423536	0.440382	1.25474	0.11111	0.0470595	rs55665473
HDL Cholesterol	chr10:45847312:45847860:clu_9799:ENSG00000239883.8	Artery_Tibial	10:46022005:CS1	0.99999	0.423536	0.446038	1.34676	0.11111	0.0470595	rs55665473
HDL Cholesterol	ALOX5	Colon_Sigmoid	10:46022005:CS2	0.971419	0.159628	0.0793073	0.371649	0.0323806	0.00532094	rs2242332
HDL Cholesterol	ALOX5	Heart_Atrial_Appendage	10:46022005:CS2	0.971419	0.159628	0.0663712	0.414636	0.0323806	0.00532094	rs2242332
HDL Cholesterol	ALOX5	Muscle_Skeletal	10:46022005:CS2	0.971419	0.159628	0.0490644	0.251125	0.0323806	0.00532094	rs2242332
HDL Cholesterol	ALOX5	Thyroid	10:46022005:CS2	0.971419	0.159628	0.0666582	0.322006	0.0323806	0.00532094	rs2242332
HDL Cholesterol	ENSG00000228702	Thyroid	10:46022005:CS2	0.971419	0.159628	-0.217975	1.37946	0.0323806	0.00532094	rs2242332
HDL Cholesterol	FAM21FP	Adipose_Subcutaneous	10:46022005:CS2	0.971419	0.159628	-0.0405685	0.267811	0.0323806	0.00532094	rs2242332
HDL Cholesterol	FAM21FP	Adipose_Visceral	10:46022005:CS2	0.971419	0.159628	-0.039714	0.194151	0.0323806	0.00532094	rs2242332
HDL Cholesterol	FAM21FP	Artery_Tibial	10:46022005:CS2	0.971419	0.159628	-0.0343351	0.141335	0.0323806	0.00532094	rs2242332
HDL Cholesterol	FAM21FP	Esophagus_Mucosa	10:46022005:CS2	0.971419	0.159628	-0.0783416	0.40279	0.0323806	0.00532094	rs2242332
HDL Cholesterol	FAM21FP	Fibroblasts	10:46022005:CS2	0.971419	0.159628	-0.040308	0.203831	0.0323806	0.00532094	rs2242332
HDL Cholesterol	FAM21FP	Lung	10:46022005:CS2	0.971419	0.159628	-0.0342215	0.182241	0.0323806	0.00532094	rs2242332
HDL Cholesterol	FAM21FP	Muscle_Skeletal	10:46022005:CS2	0.971419	0.159628	-0.0412328	0.233112	0.0323806	0.00532094	rs2242332
HDL Cholesterol	FAM21FP	Pituitary	10:46022005:CS2	0.971419	0.159628	-0.189983	1.1269	0.0323806	0.00532094	rs2242332
HDL Cholesterol	FAM21FP	Thyroid	10:46022005:CS2	0.971419	0.159628	-0.0388369	0.190051	0.0323806	0.00532094	rs2242332
HDL Cholesterol	MARCHF8	Colon_Sigmoid	10:46022005:CS2	0.971419	0.159628	-0.164022	0.608591	0.0323806	0.00532094	rs2242332
HDL Cholesterol	MARCHF8	Heart_Atrial_Appendage	10:46022005:CS2	0.971419	0.159628	-0.041551	0.270756	0.0323806	0.00532094	rs2242332
HDL Cholesterol	MARCHF8	Kidney_Tube	10:46022005:CS2	0.971419	0.159628	-0.0403645	0.202033	0.0323806	0.00532094	rs2242332
HDL Cholesterol	MARCHF8	Muscle_Skeletal	10:46022005:CS2	0.971419	0.159628	-0.0528206	0.27319	0.0323806	0.00532094	rs2242332
HDL Cholesterol	MARCHF8	Pituitary	10:46022005:CS2	0.971419	0.159628	-0.0625099	0.306584	0.0323806	0.00532094	rs2242332
HDL Cholesterol	MARCHF8	Spleen	10:46022005:CS2	0.971419	0.159628	-0.133332	0.783422	0.0323806	0.00532094	rs2242332
HDL Cholesterol	ZFAND4	Brain_Cerebellum	10:46022005:CS2	0.971419	0.159628	0.0781692	0.494425	0.0323806	0.00532094	rs2242332
HDL Cholesterol	ZFAND4	Lung	10:46022005:CS2	0.971419	0.159628	0.0648879	0.349744	0.0323806	0.00532094	rs2242332
HDL Cholesterol	ZFAND4	Nerve_Tibial	10:46022005:CS2	0.971419	0.159628	0.0367486	0.195795	0.0323806	0.00532094	rs2242332
HDL Cholesterol	chr10:45425132:45428559:clu_11056:ENSG00000012779.10	Lung	10:46022005:CS2	0.971419	0.159628	-0.0346364	0.181835	0.0323806	0.00532094	rs2242332
HDL Cholesterol	chr10:45461411:45463151:clu_10589:ENSG00000165406.15	Adipose_Subcutaneous	10:46022005:CS2	0.971419	0.159628	0.210679	1.07637	0.0323806	0.00532094	rs2242332
HDL Cholesterol	chr10:45962994:45972217:clu_10251:ENSG00000239883.8	Adipose_Visceral	10:46022005:CS2	0.971419	0.159628	-0.0944039	0.579169	0.0323806	0.00532094	rs2242332
HDL Cholesterol	chr10:45962994:45972217:clu_11182:ENSG00000239883.8	Thyroid	10:46022005:CS2	0.971419	0.159628	-0.043882	0.276016	0.0323806	0.00532094	rs2242332
HDL Cholesterol	chr10:45962994:45972217:clu_9161:ENSG00000239883.8	Heart_Atrial_Appendage	10:46022005:CS2	0.971419	0.159628	-0.117198	0.606187	0.0323806	0.00532094	rs2242332
HDL Cholesterol	chr10:45962994:45972217:clu_9231:ENSG00000239883.8	Muscle_Skeletal	10:46022005:CS2	0.971419	0.159628	-0.0806025	0.45469	0.0323806	0.00532094	rs2242332
HDL Cholesterol	chr10:45985441:45988737:clu_10620:ENSG00000265354.3	Adipose_Subcutaneous	10:46022005:CS2	0.971419	0.159628	-0.147547	0.811908	0.0323806	0.00532094	rs2242332
HDL Cholesterol	SLC16A9	Fibroblasts	10:61409469:CS1	0.999982	0.239616	-1.81306	0.232823	0.999982	0.239616	rs10826337
HDL Cholesterol	JMJD1C	Fibroblasts	10:65191645:CS1	0.996325	0.431647	-0.774048	1.69563	0.166054	0.0719412	rs7924036
HDL Cholesterol	JMJD1C	Lung	10:65191645:CS1	0.996325	0.431647	-1.17382	2.5639	0.166054	0.0719412	rs7924036
HDL Cholesterol	JMJD1C-AS1	Fibroblasts	10:65191645:CS1	0.996325	0.431647	-0.500894	1.11268	0.166054	0.0719412	rs7924036
HDL Cholesterol	JMJD1C-AS1	Kidney_Tube	10:65191645:CS1	0.996325	0.431647	-1.9253	4.41389	0.166054	0.0719412	rs7924036
HDL Cholesterol	NRBF2	Fibroblasts	10:65191645:CS1	0.996325	0.431647	0.315986	0.738617	0.166054	0.0719412	rs7924036
HDL Cholesterol	NRBF2	Kidney_Tube	10:65191645:CS1	0.996325	0.431647	-1.24352	2.82292	0.166054	0.0719412	rs7924036
HDL Cholesterol	BLOC1S2	Whole_Blood	10:101912064:CS1	0.952223	0.168869	0.153211	0.508489	0.0865657	0.0153517	rs2862954
HDL Cholesterol	CWF19L1	Adrenal_Gland	10:101912064:CS1	0.952223	0.168869	0.156077	0.479333	0.0865657	0.0153517	rs2862954
HDL Cholesterol	CWF19L1	Artery_Aorta	10:101912064:CS1	0.952223	0.168869	0.106862	0.355544	0.0865657	0.0153517	rs2862954
HDL Cholesterol	CWF19L1	Brain_Cerebellum	10:101912064:CS1	0.952223	0.168869	0.191275	0.610121	0.0865657	0.0153517	rs2862954
HDL Cholesterol	CWF19L1	Heart_Left_Ventricle	10:101912064:CS1	0.952223	0.168869	0.111638	0.36816	0.0865657	0.0153517	rs2862954
HDL Cholesterol	CWF19L1	Liver	10:101912064:CS1	0.952223	0.168869	0.149814	0.473863	0.0865657	0.0153517	rs2862954
HDL Cholesterol	CWF19L1	Pituitary	10:101912064:CS1	0.952223	0.168869	0.12817	0.429386	0.0865657	0.0153517	rs2862954
HDL Cholesterol	PHB1P9	Adipose_Visceral	10:101912064:CS1	0.952223	0.168869	0.159625	0.516422	0.0865657	0.0153517	rs2862954
HDL Cholesterol	PHB1P9	Artery_Aorta	10:101912064:CS1	0.952223	0.168869	0.216532	0.612718	0.0865657	0.0153517	rs2862954
HDL Cholesterol	PHB1P9	Stomach	10:101912064:CS1	0.952223	0.168869	1.01944	3.52085	0.0865657	0.0153517	rs2862954
HDL Cholesterol	chr10:100926019:100929317:clu_8987:ENSG00000119906.11	Heart_Left_Ventricle	10:101912064:CS1	0.952223	0.168869	-0.692165	2.32185	0.0865657	0.0153517	rs2862954
HDL Cholesterol	GPAM	Adipose_Subcutaneous	10:113940329:CS2	1	0.169599	2.66827	2.68432	0.5	0.0847993	rs55645497
HDL Cholesterol	GPAM	Fibroblasts	10:113940329:CS2	1	0.169599	0.886169	0.895602	0.5	0.0847993	rs55645497
HDL Cholesterol	ADRB1	Lymphocytes	10:115786236:CS1	1	0.282969	1.59421	2.25036	0.333333	0.0943231	rs72823013
HDL Cholesterol	ADRB1	Spleen	10:115786236:CS1	1	0.282969	1.01473	1.45381	0.333333	0.0943231	rs72823013
HDL Cholesterol	VWA2	Muscle_Skeletal	10:115786236:CS1	1	0.282969	-1.82876	2.59667	0.333333	0.0943231	rs72823013
HDL Cholesterol	chr10:116692467:116698635:clu_12635:ENSG00000165868.13	Thyroid	10:118407116:CS1	0.976299	0.217005	4.7949	1.09701	0.976299	0.217005	rs4751995~rs9731817
HDL Cholesterol	BDNF	Heart_Left_Ventricle	11:27722298:CS1	0.999974	0.314336	-1.63978	1.65633	0.499987	0.157168	rs7124442
HDL Cholesterol	chr11:27659228:27676982:clu_7629:ENSG00000245573.7	Thyroid	11:27722298:CS1	0.999974	0.314336	-1.12682	1.13055	0.499987	0.157168	rs7124442
HDL Cholesterol	chr11:36227430:36229160:clu_6034:ENSG00000179241.12	Fibroblasts	11:36383808:CS1	0.995578	0.189189	4.2953	4.48537	0.497789	0.0945946	rs5791099
HDL Cholesterol	chr11:36274772:36277089:clu_7103:ENSG00000110442.11	Adipose_Visceral	11:36383808:CS1	0.995578	0.189189	1.86621	1.91824	0.497789	0.0945946	rs5791099
HDL Cholesterol	NR1H3	Nerve_Tibial	11:45913607:CS1	0.999998	0.202949	2.39651	0.162782	0.999998	0.202949	rs148373547~rs61884303~rs71474196~rs7123635
HDL Cholesterol	ACP2	Adipose_Subcutaneous	11:45913607:CS2	0.950907	0.241473	-0.0723265	0.660391	0.0121911	0.00309581	rs3136499
HDL Cholesterol	ACP2	Heart_Left_Ventricle	11:45913607:CS2	0.950907	0.241473	-0.0908154	0.563573	0.0121911	0.00309581	rs3136499
HDL Cholesterol	ACP2	Kidney_Tube	11:45913607:CS2	0.950907	0.241473	-0.0583176	0.366845	0.0121911	0.00309581	rs3136499
HDL Cholesterol	ACP2	Thyroid	11:45913607:CS2	0.950907	0.241473	-0.0571077	0.744136	0.0121911	0.00309581	rs3136499
HDL Cholesterol	ACP2	Whole_Blood	11:45913607:CS2	0.950907	0.241473	-0.0378785	0.340545	0.0121911	0.00309581	rs3136499
HDL Cholesterol	ARHGAP1	Colon_Sigmoid	11:45913607:CS2	0.950907	0.241473	-0.0582304	0.365613	0.0121911	0.00309581	rs3136499
HDL Cholesterol	DDB2	Kidney_Tube	11:45913607:CS2	0.950907	0.241473	0.0552281	0.463235	0.0121911	0.00309581	rs3136499
HDL Cholesterol	ENSG00000256897	Heart_Atrial_Appendage	11:45913607:CS2	0.950907	0.241473	-0.0960637	1.13102	0.0121911	0.00309581	rs3136499
HDL Cholesterol	MADD	Heart_Atrial_Appendage	11:45913607:CS2	0.950907	0.241473	-0.329416	4.70952	0.0121911	0.00309581	rs3136499
HDL Cholesterol	ZNF408	Adipose_Visceral	11:45913607:CS2	0.950907	0.241473	-0.0646887	0.557294	0.0121911	0.00309581	rs3136499
HDL Cholesterol	ZNF408	Artery_Aorta	11:45913607:CS2	0.950907	0.241473	-0.0479528	0.520121	0.0121911	0.00309581	rs3136499
HDL Cholesterol	ZNF408	Nerve_Tibial	11:45913607:CS2	0.950907	0.241473	-0.0934934	0.839712	0.0121911	0.00309581	rs3136499
HDL Cholesterol	ZNF408	Pituitary	11:45913607:CS2	0.950907	0.241473	-0.0583263	0.518641	0.0121911	0.00309581	rs3136499
HDL Cholesterol	chr11:47235412:47237619:clu_6334:ENSG00000134574.11	Esophagus_Junction	11:45913607:CS2	0.950907	0.241473	-0.125863	1.31346	0.0121911	0.00309581	rs3136499
HDL Cholesterol	chr11:47235412:47237619:clu_6646:ENSG00000134574.11	Artery_Aorta	11:45913607:CS2	0.950907	0.241473	-0.0900114	0.898704	0.0121911	0.00309581	rs3136499
HDL Cholesterol	chr11:47235412:47237619:clu_6772:ENSG00000134574.11	Esophagus_Muscularis	11:45913607:CS2	0.950907	0.241473	-0.0510265	0.333744	0.0121911	0.00309581	rs3136499
HDL Cholesterol	chr11:47235412:47237619:clu_7501:ENSG00000134574.11	Adipose_Subcutaneous	11:45913607:CS2	0.950907	0.241473	-0.049376	0.420369	0.0121911	0.00309581	rs3136499
HDL Cholesterol	chr11:47235412:47237837:clu_6019:ENSG00000134574.11	Spleen	11:45913607:CS2	0.950907	0.241473	0.0456194	0.440648	0.0121911	0.00309581	rs3136499
HDL Cholesterol	chr11:47235412:47237837:clu_6462:ENSG00000134574.11	Heart_Atrial_Appendage	11:45913607:CS2	0.950907	0.241473	0.133979	1.01026	0.0121911	0.00309581	rs3136499
HDL Cholesterol	chr11:47235412:47237837:clu_6622:ENSG00000134574.11	Esophagus_Mucosa	11:45913607:CS2	0.950907	0.241473	0.320411	2.09521	0.0121911	0.00309581	rs3136499
HDL Cholesterol	chr11:47235412:47237837:clu_6772:ENSG00000134574.11	Esophagus_Muscularis	11:45913607:CS2	0.950907	0.241473	0.042778	0.449464	0.0121911	0.00309581	rs3136499
HDL Cholesterol	chr11:47235412:47237837:clu_7230:ENSG00000134574.11	Adipose_Visceral	11:45913607:CS2	0.950907	0.241473	0.0367667	0.379453	0.0121911	0.00309581	rs3136499
HDL Cholesterol	chr11:47235412:47237837:clu_7742:ENSG00000134574.11	Nerve_Tibial	11:45913607:CS2	0.950907	0.241473	0.0637683	0.59246	0.0121911	0.00309581	rs3136499
HDL Cholesterol	chr11:47237712:47237837:clu_4778:ENSG00000134574.11	Liver	11:45913607:CS2	0.950907	0.241473	-0.0984511	0.72622	0.0121911	0.00309581	rs3136499
HDL Cholesterol	chr11:47237712:47237837:clu_5720:ENSG00000134574.11	Adrenal_Gland	11:45913607:CS2	0.950907	0.241473	-0.08595	1.00171	0.0121911	0.00309581	rs3136499
HDL Cholesterol	chr11:47237712:47237837:clu_5754:ENSG00000134574.11	Whole_Blood	11:45913607:CS2	0.950907	0.241473	-0.0312142	0.311742	0.0121911	0.00309581	rs3136499
HDL Cholesterol	chr11:47237712:47237837:clu_6019:ENSG00000134574.11	Spleen	11:45913607:CS2	0.950907	0.241473	-0.0434846	0.356437	0.0121911	0.00309581	rs3136499
HDL Cholesterol	chr11:47237712:47237837:clu_6026:ENSG00000134574.11	Artery_Coronary	11:45913607:CS2	0.950907	0.241473	-0.133145	0.982881	0.0121911	0.00309581	rs3136499
HDL Cholesterol	chr11:47237712:47237837:clu_6140:ENSG00000134574.11	Brain_Cerebellum	11:45913607:CS2	0.950907	0.241473	-0.0919381	0.745835	0.0121911	0.00309581	rs3136499
HDL Cholesterol	chr11:47237712:47237837:clu_6152:ENSG00000134574.11	Fibroblasts	11:45913607:CS2	0.950907	0.241473	-0.0503547	0	0.0121911	0.00309581	rs3136499
HDL Cholesterol	chr11:47237712:47237837:clu_6334:ENSG00000134574.11	Esophagus_Junction	11:45913607:CS2	0.950907	0.241473	-0.048705	0.436198	0.0121911	0.00309581	rs3136499
HDL Cholesterol	chr11:47237712:47237837:clu_6424:ENSG00000134574.11	Stomach	11:45913607:CS2	0.950907	0.241473	-0.103354	1.00374	0.0121911	0.00309581	rs3136499
HDL Cholesterol	chr11:47237712:47237837:clu_6462:ENSG00000134574.11	Heart_Atrial_Appendage	11:45913607:CS2	0.950907	0.241473	-0.0366859	0.301109	0.0121911	0.00309581	rs3136499
HDL Cholesterol	chr11:47237712:47237837:clu_6488:ENSG00000134574.11	Colon_Sigmoid	11:45913607:CS2	0.950907	0.241473	-0.0552937	0.515047	0.0121911	0.00309581	rs3136499
HDL Cholesterol	chr11:47237712:47237837:clu_6531:ENSG00000134574.11	Muscle_Skeletal	11:45913607:CS2	0.950907	0.241473	-0.0310723	0.280771	0.0121911	0.00309581	rs3136499
HDL Cholesterol	chr11:47237712:47237837:clu_6622:ENSG00000134574.11	Esophagus_Mucosa	11:45913607:CS2	0.950907	0.241473	-0.0383124	0.421996	0.0121911	0.00309581	rs3136499
HDL Cholesterol	chr11:47237712:47237837:clu_6646:ENSG00000134574.11	Artery_Aorta	11:45913607:CS2	0.950907	0.241473	-0.0322535	0.233419	0.0121911	0.00309581	rs3136499
HDL Cholesterol	chr11:47237712:47237837:clu_6772:ENSG00000134574.11	Esophagus_Muscularis	11:45913607:CS2	0.950907	0.241473	-0.0350329	0.2271	0.0121911	0.00309581	rs3136499
HDL Cholesterol	chr11:47237712:47237837:clu_6989:ENSG00000134574.11	Artery_Tibial	11:45913607:CS2	0.950907	0.241473	-0.0372415	0.41484	0.0121911	0.00309581	rs3136499
HDL Cholesterol	chr11:47237712:47237837:clu_7001:ENSG00000134574.11	Pituitary	11:45913607:CS2	0.950907	0.241473	-0.0437709	0.330715	0.0121911	0.00309581	rs3136499
HDL Cholesterol	chr11:47237712:47237837:clu_7043:ENSG00000134574.11	Colon_Transverse	11:45913607:CS2	0.950907	0.241473	-0.0421601	0.372145	0.0121911	0.00309581	rs3136499
HDL Cholesterol	chr11:47237712:47237837:clu_7501:ENSG00000134574.11	Adipose_Subcutaneous	11:45913607:CS2	0.950907	0.241473	-0.0327595	0.388007	0.0121911	0.00309581	rs3136499
HDL Cholesterol	chr11:47237712:47237837:clu_7742:ENSG00000134574.11	Nerve_Tibial	11:45913607:CS2	0.950907	0.241473	-0.0271098	0.330367	0.0121911	0.00309581	rs3136499
HDL Cholesterol	chr11:47243321:47245305:clu_6995:ENSG00000134575.9	Artery_Tibial	11:45913607:CS2	0.950907	0.241473	-0.152154	1.38392	0.0121911	0.00309581	rs3136499
HDL Cholesterol	chr11:47244951:47245305:clu_6027:ENSG00000134575.9	Spleen	11:45913607:CS2	0.950907	0.241473	0.123843	0.944895	0.0121911	0.00309581	rs3136499
HDL Cholesterol	chr11:47248999:47259180:clu_7898:ENSG00000025434.18	Thyroid	11:45913607:CS2	0.950907	0.241473	-0.235223	1.91045	0.0121911	0.00309581	rs3136499
HDL Cholesterol	chr11:47258129:47259180:clu_7752:ENSG00000025434.18	Nerve_Tibial	11:45913607:CS2	0.950907	0.241473	-0.0747091	0.608333	0.0121911	0.00309581	rs3136499
HDL Cholesterol	chr11:47258129:47259791:clu_4784:ENSG00000025434.18	Liver	11:45913607:CS2	0.950907	0.241473	0.0898445	0.735321	0.0121911	0.00309581	rs3136499
HDL Cholesterol	chr11:47258129:47259791:clu_5714:ENSG00000025434.18	Heart_Left_Ventricle	11:45913607:CS2	0.950907	0.241473	0.108332	1.04543	0.0121911	0.00309581	rs3136499
HDL Cholesterol	chr11:47258129:47259791:clu_6020:ENSG00000025434.18	Spleen	11:45913607:CS2	0.950907	0.241473	0.0827126	0.668502	0.0121911	0.00309581	rs3136499
HDL Cholesterol	chr11:47258129:47259791:clu_6340:ENSG00000025434.18	Esophagus_Junction	11:45913607:CS2	0.950907	0.241473	0.102506	0.980945	0.0121911	0.00309581	rs3136499
HDL Cholesterol	chr11:47258129:47259791:clu_6778:ENSG00000025434.18	Esophagus_Muscularis	11:45913607:CS2	0.950907	0.241473	0.0409831	0.335219	0.0121911	0.00309581	rs3136499
HDL Cholesterol	chr11:47258129:47259791:clu_7237:ENSG00000025434.18	Adipose_Visceral	11:45913607:CS2	0.950907	0.241473	0.0322642	0.269255	0.0121911	0.00309581	rs3136499
HDL Cholesterol	chr11:47258129:47259791:clu_7845:ENSG00000025434.18	Lung	11:45913607:CS2	0.950907	0.241473	0.0453202	0.531715	0.0121911	0.00309581	rs3136499
HDL Cholesterol	chr11:47258129:47259791:clu_7898:ENSG00000025434.18	Thyroid	11:45913607:CS2	0.950907	0.241473	0.0339248	0.247094	0.0121911	0.00309581	rs3136499
HDL Cholesterol	chr11:47259259:47259791:clu_6495:ENSG00000025434.18	Colon_Sigmoid	11:45913607:CS2	0.950907	0.241473	-0.126495	1.0273	0.0121911	0.00309581	rs3136499
HDL Cholesterol	chr11:47259259:47259791:clu_7507:ENSG00000025434.18	Adipose_Subcutaneous	11:45913607:CS2	0.950907	0.241473	-0.0307682	0.269	0.0121911	0.00309581	rs3136499
HDL Cholesterol	chr11:47259259:47259791:clu_7752:ENSG00000025434.18	Nerve_Tibial	11:45913607:CS2	0.950907	0.241473	-0.0328307	0.321167	0.0121911	0.00309581	rs3136499
HDL Cholesterol	chr11:47259979:47260409:clu_7507:ENSG00000025434.18	Adipose_Subcutaneous	11:45913607:CS2	0.950907	0.241473	-0.150616	1.15704	0.0121911	0.00309581	rs3136499
HDL Cholesterol	chr11:47259979:47261241:clu_5726:ENSG00000025434.18	Adrenal_Gland	11:45913607:CS2	0.950907	0.241473	0.139564	1.4235	0.0121911	0.00309581	rs3136499
HDL Cholesterol	chr11:47259979:47261241:clu_6031:ENSG00000025434.18	Artery_Coronary	11:45913607:CS2	0.950907	0.241473	0.241694	1.71465	0.0121911	0.00309581	rs3136499
HDL Cholesterol	chr11:47259979:47261241:clu_6154:ENSG00000025434.18	Fibroblasts	11:45913607:CS2	0.950907	0.241473	0.0330294	0.290913	0.0121911	0.00309581	rs3136499
HDL Cholesterol	chr11:47259979:47261241:clu_6340:ENSG00000025434.18	Esophagus_Junction	11:45913607:CS2	0.950907	0.241473	0.0741736	0.71654	0.0121911	0.00309581	rs3136499
HDL Cholesterol	chr11:47259979:47261241:clu_6430:ENSG00000025434.18	Stomach	11:45913607:CS2	0.950907	0.241473	0.052691	0.389504	0.0121911	0.00309581	rs3136499
HDL Cholesterol	chr11:47259979:47261241:clu_6467:ENSG00000025434.18	Heart_Atrial_Appendage	11:45913607:CS2	0.950907	0.241473	0.0341221	0.267987	0.0121911	0.00309581	rs3136499
HDL Cholesterol	chr11:47259979:47261241:clu_6495:ENSG00000025434.18	Colon_Sigmoid	11:45913607:CS2	0.950907	0.241473	0.0430488	0.347919	0.0121911	0.00309581	rs3136499
HDL Cholesterol	chr11:47259979:47261241:clu_7238:ENSG00000025434.18	Adipose_Visceral	11:45913607:CS2	0.950907	0.241473	0.029789	0.26458	0.0121911	0.00309581	rs3136499
HDL Cholesterol	chr11:47259979:47261241:clu_7507:ENSG00000025434.18	Adipose_Subcutaneous	11:45913607:CS2	0.950907	0.241473	0.0290997	0.330354	0.0121911	0.00309581	rs3136499
HDL Cholesterol	chr11:47259979:47261241:clu_7752:ENSG00000025434.18	Nerve_Tibial	11:45913607:CS2	0.950907	0.241473	0.0302081	0.245478	0.0121911	0.00309581	rs3136499
HDL Cholesterol	chr11:47259979:47261241:clu_7846:ENSG00000025434.18	Lung	11:45913607:CS2	0.950907	0.241473	0.0559888	0.549776	0.0121911	0.00309581	rs3136499
HDL Cholesterol	chr11:47259979:47261241:clu_7898:ENSG00000025434.18	Thyroid	11:45913607:CS2	0.950907	0.241473	0.0316151	0.314692	0.0121911	0.00309581	rs3136499
HDL Cholesterol	chr11:47261449:47261547:clu_7507:ENSG00000025434.18	Adipose_Subcutaneous	11:45913607:CS2	0.950907	0.241473	0.035871	0.27685	0.0121911	0.00309581	rs3136499
HDL Cholesterol	chr11:47261726:47261919:clu_7507:ENSG00000025434.18	Adipose_Subcutaneous	11:45913607:CS2	0.950907	0.241473	0.156969	1.42915	0.0121911	0.00309581	rs3136499
HDL Cholesterol	chr11:47289493:47289867:clu_6473:ENSG00000110514.19	Heart_Atrial_Appendage	11:45913607:CS2	0.950907	0.241473	-0.0526319	0.433424	0.0121911	0.00309581	rs3136499
HDL Cholesterol	chr11:47412467:47413400:clu_5589:ENSG00000165915.13	Pancreas	11:45913607:CS2	0.950907	0.241473	-0.28127	2.52565	0.0121911	0.00309581	rs3136499
HDL Cholesterol	chr11:47489024:47536620:clu_6175:ENSG00000149187.17	Brain_Cerebellum	11:45913607:CS2	0.950907	0.241473	0.221975	1.13621	0.0121911	0.00309581	rs3136499
HDL Cholesterol	chr11:47489024:47536620:clu_7543:ENSG00000149187.17	Adipose_Subcutaneous	11:45913607:CS2	0.950907	0.241473	0.0855449	0.496836	0.0121911	0.00309581	rs3136499
HDL Cholesterol	chr11:47506897:47536620:clu_6566:ENSG00000149187.17	Muscle_Skeletal	11:45913607:CS2	0.950907	0.241473	0.101167	1.04125	0.0121911	0.00309581	rs3136499
HDL Cholesterol	ACP2	Adipose_Subcutaneous	11:47283862:CS1	0.953328	0.187821	-0.139263	0.641632	0.041449	0.00816613	rs10838681
HDL Cholesterol	ACP2	Adipose_Visceral	11:47283862:CS1	0.953328	0.187821	-0.441154	2.08405	0.041449	0.00816613	rs10838681
HDL Cholesterol	ACP2	Adrenal_Gland	11:47283862:CS1	0.953328	0.187821	-0.350776	1.41297	0.041449	0.00816613	rs10838681
HDL Cholesterol	ACP2	Brain_Cerebellum	11:47283862:CS1	0.953328	0.187821	-0.146482	0.7445	0.041449	0.00816613	rs10838681
HDL Cholesterol	ACP2	Fibroblasts	11:47283862:CS1	0.953328	0.187821	-0.149307	0.909754	0.041449	0.00816613	rs10838681
HDL Cholesterol	ACP2	Lung	11:47283862:CS1	0.953328	0.187821	-0.148275	0.827127	0.041449	0.00816613	rs10838681
HDL Cholesterol	ACP2	Muscle_Skeletal	11:47283862:CS1	0.953328	0.187821	-0.108647	0.371018	0.041449	0.00816613	rs10838681
HDL Cholesterol	ACP2	Nerve_Tibial	11:47283862:CS1	0.953328	0.187821	-0.210331	0.879261	0.041449	0.00816613	rs10838681
HDL Cholesterol	ACP2	Pituitary	11:47283862:CS1	0.953328	0.187821	-0.659757	3.02895	0.041449	0.00816613	rs10838681
HDL Cholesterol	ACP2	Whole_Blood	11:47283862:CS1	0.953328	0.187821	-0.08847	0.290194	0.041449	0.00816613	rs10838681
HDL Cholesterol	C1QTNF4	Esophagus_Junction	11:47283862:CS1	0.953328	0.187821	0.37409	1.73596	0.041449	0.00816613	rs10838681
HDL Cholesterol	ENSG00000243802	Brain_Cerebellum	11:47283862:CS1	0.953328	0.187821	0.225457	1.30995	0.041449	0.00816613	rs10838681
HDL Cholesterol	chr11:47234672:47235270:clu_6153:ENSG00000134574.11	Fibroblasts	11:47283862:CS1	0.953328	0.187821	-0.286333	1.50388	0.041449	0.00816613	rs10838681
HDL Cholesterol	chr11:47235412:47237837:clu_6488:ENSG00000134574.11	Colon_Sigmoid	11:47283862:CS1	0.953328	0.187821	0.214855	1.01896	0.041449	0.00816613	rs10838681
HDL Cholesterol	chr11:47235412:47237837:clu_7043:ENSG00000134574.11	Colon_Transverse	11:47283862:CS1	0.953328	0.187821	0.647936	3.03794	0.041449	0.00816613	rs10838681
HDL Cholesterol	chr11:47243321:47245305:clu_7750:ENSG00000134575.9	Nerve_Tibial	11:47283862:CS1	0.953328	0.187821	-0.302345	1.47631	0.041449	0.00816613	rs10838681
HDL Cholesterol	chr11:47258129:47259180:clu_7507:ENSG00000025434.18	Adipose_Subcutaneous	11:47283862:CS1	0.953328	0.187821	-0.0982621	0.471018	0.041449	0.00816613	rs10838681
HDL Cholesterol	chr11:47258129:47259791:clu_5714:ENSG00000025434.18	Heart_Left_Ventricle	11:47283862:CS1	0.953328	0.187821	0.795047	3.29351	0.041449	0.00816613	rs10838681
HDL Cholesterol	chr11:47258129:47259791:clu_6467:ENSG00000025434.18	Heart_Atrial_Appendage	11:47283862:CS1	0.953328	0.187821	0.139169	0.611991	0.041449	0.00816613	rs10838681
HDL Cholesterol	chr11:47258129:47259791:clu_6495:ENSG00000025434.18	Colon_Sigmoid	11:47283862:CS1	0.953328	0.187821	0.140504	0.683871	0.041449	0.00816613	rs10838681
HDL Cholesterol	chr11:47259259:47259786:clu_7507:ENSG00000025434.18	Adipose_Subcutaneous	11:47283862:CS1	0.953328	0.187821	-0.361763	2.20608	0.041449	0.00816613	rs10838681
HDL Cholesterol	chr11:47260675:47261241:clu_7898:ENSG00000025434.18	Thyroid	11:47283862:CS1	0.953328	0.187821	0.202677	1.0159	0.041449	0.00816613	rs10838681
HDL Cholesterol	chr11:47282969:47284375:clu_6154:ENSG00000110514.19	Brain_Cerebellum	11:47283862:CS1	0.953328	0.187821	0.31322	1.2868	0.041449	0.00816613	rs10838681
HDL Cholesterol	chr11:47258129:47259791:clu_4784:ENSG00000025434.18	Liver	11:48444711:CS1	0.999972	0.404769	6.29698	0.313859	0.999972	0.404769	rs2290148~rs10838693
HDL Cholesterol	C1QTNF4	Nerve_Tibial	11:48444711:CS2	0.954964	0.265266	2.13779	0.47935	0.954964	0.265266	rs542584280~rs12798346
HDL Cholesterol	chr11:48112983:48121003:clu_6499:ENSG00000149177.12	Stomach	11:49684081:CS1	0.999664	0.634798	2.12964	5.93332	0.127811	0.0803864	rs147504968~rs10838985~rs117092217~rs575568253
HDL Cholesterol	chr11:48121266:48123613:clu_6499:ENSG00000149177.12	Stomach	11:49684081:CS1	0.999664	0.634798	-15.7495	6.53541	0.871853	0.554411	rs147504968~rs10838985~rs117092217~rs575568253
HDL Cholesterol	chr11:57310556:57311238:clu_6213:ENSG00000149115.13	Fibroblasts	11:55129640:CS1	0.999999	0.716029	5.60255	0.343689	0.999999	0.716029	rs138742313~rs6591243~rs780848851~rs111754659~rs11228394
HDL Cholesterol	P2RX3	Small_Intestine	11:55129640:CS2	0.964494	0.189765	0.0697915	0.541759	0.0268965	0.006589	rs138742313~rs6591243~rs780848851~rs111754659~rs11228394
HDL Cholesterol	SSRP1	Muscle_Skeletal	11:55129640:CS2	0.964494	0.189765	-0.0933828	0.463713	0.0321033	0.00341322	rs138742313~rs6591243~rs780848851~rs111754659~rs11228394
HDL Cholesterol	TNKS1BP1	Muscle_Skeletal	11:55129640:CS2	0.964494	0.189765	-0.253563	0.943317	0.0800716	0.0182869	rs138742313~rs6591243~rs780848851~rs111754659~rs11228394
HDL Cholesterol	chr11:57321950:57322237:clu_7824:ENSG00000149115.13	Nerve_Tibial	11:55129640:CS2	0.964494	0.189765	0.488923	2.32573	0.0462132	0.010521	rs138742313~rs6591243~rs780848851~rs111754659~rs11228394
HDL Cholesterol	chr11:57321950:57324840:clu_7824:ENSG00000149115.13	Nerve_Tibial	11:55129640:CS2	0.964494	0.189765	-7.96375	6.46751	0.620022	0.122159	rs138742313~rs6591243~rs780848851~rs111754659~rs11228394
HDL Cholesterol	chr11:57334648:57335068:clu_5782:ENSG00000149136.8	Brain_Cortex	11:55129640:CS2	0.964494	0.189765	0.325748	1.01872	0.0935273	0.0199971	rs138742313~rs6591243~rs780848851~rs111754659~rs11228394
HDL Cholesterol	chr11:57335240:57335730:clu_5782:ENSG00000149136.8	Brain_Cortex	11:55129640:CS2	0.964494	0.189765	-0.192749	0.774173	0.0656599	0.00879858	rs138742313~rs6591243~rs780848851~rs111754659~rs11228394
HDL Cholesterol	FADS1	Brain_Cerebellum	11:61588305:CS1	1.00001	0.5633	0.297908	1.40428	0.0526322	0.0296473	rs174564
HDL Cholesterol	FADS1	Colon_Sigmoid	11:61588305:CS1	1.00001	0.5633	0.448677	1.93108	0.0526322	0.0296473	rs174564
HDL Cholesterol	FADS1	Brain_Cortex	11:61588305:CS1	1.00001	0.5633	0.516379	2.06351	0.0526322	0.0296473	rs174564
HDL Cholesterol	FADS1	Esophagus_Mucosa	11:61588305:CS1	1.00001	0.5633	0.232847	1.14374	0.0526322	0.0296473	rs174564
HDL Cholesterol	FADS1	Kidney_Glom	11:61588305:CS1	1.00001	0.5633	0.354098	1.28996	0.0526322	0.0296473	rs174564
HDL Cholesterol	FADS1	Liver	11:61588305:CS1	1.00001	0.5633	0.779361	3.5344	0.0526322	0.0296473	rs174564
HDL Cholesterol	FADS1	Muscle_Skeletal	11:61588305:CS1	1.00001	0.5633	0.289026	1.12745	0.0526322	0.0296473	rs174564
HDL Cholesterol	FADS1	Nerve_Tibial	11:61588305:CS1	1.00001	0.5633	0.274475	1.06557	0.0526322	0.0296473	rs174564
HDL Cholesterol	FADS1	Stomach	11:61588305:CS1	1.00001	0.5633	0.494477	2.2614	0.0526322	0.0296473	rs174564
HDL Cholesterol	FADS1	Thyroid	11:61588305:CS1	1.00001	0.5633	0.293611	1.41025	0.0526322	0.0296473	rs174564
HDL Cholesterol	FADS3	Brain_Cerebellum	11:61588305:CS1	1.00001	0.5633	1.41349	5.80886	0.0526322	0.0296473	rs174564
HDL Cholesterol	TMEM258	Artery_Tibial	11:61588305:CS1	1.00001	0.5633	-0.899619	3.50269	0.0526322	0.0296473	rs174564
HDL Cholesterol	chr11:61789235:61789785:clu_6849:ENSG00000134825.15	Esophagus_Mucosa	11:61588305:CS1	1.00001	0.5633	0.440246	2.00446	0.0526322	0.0296473	rs174564
HDL Cholesterol	chr11:61790602:61801867:clu_7232:ENSG00000134825.15	Pituitary	11:61588305:CS1	1.00001	0.5633	1.27115	5.23237	0.0526322	0.0296473	rs174564
HDL Cholesterol	chr11:61802462:61802801:clu_6876:ENSG00000149485.18	Artery_Aorta	11:61588305:CS1	1.00001	0.5633	-0.529522	2.16243	0.0526322	0.0296473	rs174564
HDL Cholesterol	chr11:61828597:61837778:clu_5774:ENSG00000134824.13	Pancreas	11:61588305:CS1	1.00001	0.5633	-0.718046	2.79292	0.0526322	0.0296473	rs174564
HDL Cholesterol	chr11:61828597:61837778:clu_5774:ENSG00000168496.3	Pancreas	11:61588305:CS1	1.00001	0.5633	-0.719928	3.21117	0.0526322	0.0296473	rs174564
HDL Cholesterol	chr11:61828597:61837778:clu_7015:ENSG00000134824.13	Esophagus_Muscularis	11:61588305:CS1	1.00001	0.5633	-0.436877	1.81316	0.0526322	0.0296473	rs174564
HDL Cholesterol	chr11:61828597:61837778:clu_8135:ENSG00000134824.13	Lung	11:61588305:CS1	1.00001	0.5633	-0.462601	1.81411	0.0526322	0.0296473	rs174564
HDL Cholesterol	VEGFB	Adipose_Subcutaneous	11:64004723:CS1	0.952337	0.221285	1.6975	0.616351	0.890236	0.207477	rs56271783~rs12800420
HDL Cholesterol	VEGFB	Adipose_Visceral	11:64004723:CS1	0.952337	0.221285	0.214868	1.67272	0.0155252	0.00345188	rs56271783
HDL Cholesterol	VEGFB	Heart_Atrial_Appendage	11:64004723:CS1	0.952337	0.221285	0.0334021	0.211658	0.0155252	0.00345188	rs56271783
HDL Cholesterol	VEGFB	Muscle_Skeletal	11:64004723:CS1	0.952337	0.221285	0.045866	0.348149	0.0155252	0.00345188	rs56271783
HDL Cholesterol	VEGFB	Nerve_Tibial	11:64004723:CS1	0.952337	0.221285	0.0646969	0.407573	0.0155252	0.00345188	rs56271783
HDL Cholesterol	chr11:75448649:75448977:clu_6814:ENSG00000158555.14	Adrenal_Gland	11:75450576:CS1	1	0.216782	-10.1171	0.813583	1	0.216782	rs673335
HDL Cholesterol	chr11:104000237:104163804:clu_8152:ENSG00000170962.12	Artery_Aorta	11:103871039:CS1	1.00465	0.187894	1.23581	1.86784	0.307507	0.0578474	rs10791660
HDL Cholesterol	chr11:104000237:104163804:clu_8478:ENSG00000170962.12	Artery_Tibial	11:103871039:CS1	1.00465	0.187894	2.07256	3.18116	0.307507	0.0578474	rs10791660
HDL Cholesterol	chr11:104000255:104163804:clu_8152:ENSG00000170962.12	Artery_Aorta	11:103871039:CS1	1.00465	0.187894	-1.58257	2.38726	0.307507	0.0578474	rs10791660
HDL Cholesterol	chr11:104903551:104905448:clu_7148:ENSG00000235505.7	Whole_Blood	11:103871039:CS1	1.00465	0.187894	0.365993	1.33884	0.0821318	0.0143518	rs10791660~rs79508907
HDL Cholesterol	ZC3H12C	Adipose_Subcutaneous	11:109966513:CS1	1	0.419252	0.620776	1.25323	0.2	0.0838503	rs10891054
HDL Cholesterol	ZC3H12C	Artery_Tibial	11:109966513:CS1	1	0.419252	0.397107	0.833533	0.2	0.0838503	rs10891054
HDL Cholesterol	ZC3H12C	Whole_Blood	11:109966513:CS1	1	0.419252	0.374847	0.755154	0.2	0.0838503	rs10891054
HDL Cholesterol	chr11:110093223:110136663:clu_7556:ENSG00000149289.10	Fibroblasts	11:109966513:CS1	1	0.419252	-0.59856	1.15224	0.2	0.0838503	rs10891054
HDL Cholesterol	chr11:110093432:110136663:clu_7556:ENSG00000149289.10	Fibroblasts	11:109966513:CS1	1	0.419252	0.353563	0.710694	0.2	0.0838503	rs10891054
HDL Cholesterol	UBASH3B	Fibroblasts	11:122518525:CS1	0.987651	0.405628	-1.25523	1.28268	0.493826	0.202814	rs7944748
HDL Cholesterol	UBASH3B	Nerve_Tibial	11:122518525:CS1	0.987651	0.405628	2.30152	2.33995	0.493826	0.202814	rs7944748
HDL Cholesterol	ENSG00000280832	Adipose_Visceral	11:126226775:CS1	0.999994	0.299093	4.15107	0.27923	0.999994	0.299093	rs112771035~rs4937124
HDL Cholesterol	M6PR	Adipose_Subcutaneous	12:9082581:CS1	0.999988	0.173569	0.499484	0.693003	0.348198	0.0604728	rs149871778~rs11048353
HDL Cholesterol	M6PR	Adipose_Visceral	12:9082581:CS1	0.999988	0.173569	0.573867	0.773612	0.363908	0.0632435	rs149871778~rs11048353
HDL Cholesterol	M6PR	Lung	12:9082581:CS1	0.999988	0.173569	0.492554	0.75727	0.287882	0.0498531	rs149871778~rs11048353
HDL Cholesterol	chr12:57395818:57398057:clu_4095:ENSG00000179912.20	Muscle_Skeletal	12:57826982:CS1	1	0.347709	-2.45	0.124705	1	0.347709	rs56205943~rs567895
HDL Cholesterol	chr12:89425379:89459638:clu_5293:ENSG00000139323.13	Adipose_Subcutaneous	12:89674799:CS1	0.999967	0.209898	-1.13604	1.17911	0.499983	0.104949	rs2126606
HDL Cholesterol	chr12:89603254:89603712:clu_4719:ENSG00000070961.15	Esophagus_Muscularis	12:89674799:CS1	0.999967	0.209898	-2.98488	3.07778	0.499983	0.104949	rs2126606
HDL Cholesterol	MMAB	Heart_Left_Ventricle	12:109895168:CS1	0.999896	0.1781	-2.1585	2.1715	0.500592	0.0891736	rs7316486~rs888190
HDL Cholesterol	MMAB	Thyroid	12:109895168:CS1	0.999896	0.1781	-2.51522	2.50967	0.499304	0.0889264	rs7316486~rs888190
HDL Cholesterol	chr12:110492122:110492996:clu_5936:ENSG00000111237.18	Thyroid	12:111884608:CS1	0.994607	0.270262	-15.5267	1.93749	0.994607	0.270262	rs10774624
HDL Cholesterol	RBM19	Nerve_Tibial	12:115916148:CS1	1.00549	0.159336	-1.85935	1.93611	0.502746	0.0796678	rs16944277
HDL Cholesterol	chr12:114425077:114448497:clu_5040:ENSG00000089225.19	Heart_Atrial_Appendage	12:115916148:CS1	1.00549	0.159336	-1.27712	1.31611	0.502746	0.0796678	rs16944277
HDL Cholesterol	MED13L	Kidney_Glom	12:115916148:CS2	1.00475	0.16345	-1.63656	2.10509	0.40172	0.0638385	rs4767322~rs2047955
HDL Cholesterol	CCDC92	Adipose_Visceral	12:123804721:CS1	1	0.246613	2.95733	0.132614	1	0.246613	rs7301953~rs825452
HDL Cholesterol	chr13:28024943:28027088:clu_1588:ENSG00000122025.14	Whole_Blood	13:28604007:CS1	0.994401	0.177871	1.85113	0.239166	0.994401	0.177871	rs76428106
HDL Cholesterol	WBP4	Adipose_Subcutaneous	13:41673457:CS1	0.99777	0.222031	-0.229817	0.663524	0.110863	0.0246701	rs17532371
HDL Cholesterol	WBP4	Artery_Tibial	13:41673457:CS1	0.99777	0.222031	-0.308922	0.842072	0.110863	0.0246701	rs17532371
HDL Cholesterol	WBP4	Esophagus_Junction	13:41673457:CS1	0.99777	0.222031	-0.233765	0.628968	0.110863	0.0246701	rs17532371
HDL Cholesterol	WBP4	Esophagus_Muscularis	13:41673457:CS1	0.99777	0.222031	-0.220356	0.653069	0.110863	0.0246701	rs17532371
HDL Cholesterol	WBP4	Lung	13:41673457:CS1	0.99777	0.222031	-0.161385	0.461309	0.110863	0.0246701	rs17532371
HDL Cholesterol	WBP4	Spleen	13:41673457:CS1	0.99777	0.222031	-1.18764	3.43531	0.110863	0.0246701	rs17532371
HDL Cholesterol	WBP4	Thyroid	13:41673457:CS1	0.99777	0.222031	-0.141165	0.425377	0.110863	0.0246701	rs17532371
HDL Cholesterol	WBP4	Whole_Blood	13:41673457:CS1	0.99777	0.222031	-0.182053	0.549805	0.110863	0.0246701	rs17532371
HDL Cholesterol	chr13:41068737:41072782:clu_2012:ENSG00000120688.8	Heart_Atrial_Appendage	13:41673457:CS1	0.99777	0.222031	0.818282	2.05753	0.110863	0.0246701	rs17532371
HDL Cholesterol	PCDH17	Kidney_Tube	13:58366634:CS1	0.997986	0.783216	21.707	8.8933	0.852574	0.675838	rs9591826~rs9537793~rs35041050~rs9537803~rs74692987~rs9563571~rs530955~rs624199~rs4627212
HDL Cholesterol	TDRD3	Small_Intestine	13:60506729:CS1	0.997352	0.274663	-9.22718	1.74384	0.997352	0.274663	rs6562064
HDL Cholesterol	GPC6	Pancreas	13:94062095:CS1	0.977462	0.216018	-0.395786	0.414058	0.494403	0.109559	rs958053
HDL Cholesterol	GPC6	Thyroid	13:94062095:CS1	0.977462	0.216018	-0.208039	0.224684	0.48306	0.106459	rs180834817~rs958053
HDL Cholesterol	ENSG00000258175	Esophagus_Mucosa	14:29856951:CS1	0.999821	0.338048	-29.8132	3.97205	0.999821	0.338048	rs11625899~rs7159513
HDL Cholesterol	NPAS3	Adipose_Subcutaneous	14:33175822:CS1	0.999968	0.391543	-6.52948	1.0017	0.999968	0.391543	rs1955512
HDL Cholesterol	chr14:74713552:74714872:clu_19838:ENSG00000119616.11	Muscle_Skeletal	14:74250126:CS1	1	0.179472	4.29445	0.371304	1	0.179472	rs13379043
HDL Cholesterol	ENSG00000258999	Small_Intestine	14:81619474:CS1	0.989614	0.267452	-1.27993	2.65155	0.192987	0.052162	rs2371562
HDL Cholesterol	GTF2A1	Whole_Blood	14:81619474:CS1	0.989614	0.267452	-0.287775	0.594631	0.192987	0.052162	rs2371562
HDL Cholesterol	STON2	Pituitary	14:81619474:CS1	0.989614	0.267452	0.653553	1.01872	0.298507	0.082284	rs2371562~rs2241622
HDL Cholesterol	chr14:81094324:81099399:clu_23955:ENSG00000258999.1	Thyroid	14:81619474:CS1	0.989614	0.267452	0.0747826	0.340244	0.0512876	0.0127371	rs2110697~rs2371562~rs2241622
HDL Cholesterol	chr14:81105680:81107033:clu_23955:ENSG00000258999.1	Thyroid	14:81619474:CS1	0.989614	0.267452	0.0975797	0.386134	0.0608578	0.0159451	rs7151769~rs2371562~rs2241622
HDL Cholesterol	chr14:81154131:81165193:clu_23955:ENSG00000258999.1	Thyroid	14:81619474:CS1	0.989614	0.267452	-0.239383	0.498957	0.192987	0.052162	rs2371562
HDL Cholesterol	ENSG00000258999	Adipose_Subcutaneous	14:81619474:CS2	0.998151	0.171943	-4.02281	0.805179	0.998151	0.171943	rs741651
HDL Cholesterol	FOXN3	Adipose_Subcutaneous	14:89804373:CS1	1	0.247068	-0.732085	0.742178	0.5	0.123534	rs60007302
HDL Cholesterol	FOXN3-AS1	Muscle_Skeletal	14:89804373:CS1	1	0.247068	2.89805	2.89729	0.5	0.123534	rs60007302
HDL Cholesterol	TRAF3	Brain_Cortex	14:103256877:CS1	0.997398	0.164408	-3.13843	0.376327	0.997398	0.164408	rs12880641~rs2403102
HDL Cholesterol	AKT1	Whole_Blood	14:105258437:CS1	1	0.280266	-1.29473	1.85942	0.333333	0.0934219	rs2494747
HDL Cholesterol	INF2	Artery_Aorta	14:105258437:CS1	1	0.280266	-2.93743	4.10796	0.333333	0.0934219	rs2494747
HDL Cholesterol	chr14:104792722:104795484:clu_19902:ENSG00000142208.15	Esophagus_Junction	14:105258437:CS1	1	0.280266	2.24848	3.21151	0.333333	0.0934219	rs2494747
HDL Cholesterol	ENSG00000283273	Adrenal_Gland	15:23948571:CS1	0.957346	0.226479	0.122023	0.693631	0.036821	0.00871072	rs3743340
HDL Cholesterol	LOC283683	Spleen	15:23948571:CS1	0.957346	0.226479	1.12532	6.18268	0.036821	0.00871072	rs3743340
HDL Cholesterol	MAGEL2	Artery_Aorta	15:23948571:CS1	0.957346	0.226479	-0.210508	1.13081	0.036821	0.00871072	rs3743340
HDL Cholesterol	MAGEL2	Thyroid	15:23948571:CS1	0.957346	0.226479	-0.107646	0.618941	0.036821	0.00871072	rs3743340
HDL Cholesterol	NDN	Adipose_Subcutaneous	15:23948571:CS1	0.957346	0.226479	-0.0433929	0.202585	0.036821	0.00871072	rs3743340
HDL Cholesterol	NDN	Adipose_Visceral	15:23948571:CS1	0.957346	0.226479	-0.0651947	0.337195	0.036821	0.00871072	rs3743340
HDL Cholesterol	NDN	Artery_Aorta	15:23948571:CS1	0.957346	0.226479	-0.0369214	0.190988	0.036821	0.00871072	rs3743340
HDL Cholesterol	NDN	Brain_Cerebellum	15:23948571:CS1	0.957346	0.226479	-0.0538144	0.263738	0.036821	0.00871072	rs3743340
HDL Cholesterol	NDN	Colon_Transverse	15:23948571:CS1	0.957346	0.226479	-0.046134	0.222244	0.036821	0.00871072	rs3743340
HDL Cholesterol	NDN	Brain_Cortex	15:23948571:CS1	0.957346	0.226479	-0.0630622	0.2984	0.036821	0.00871072	rs3743340
HDL Cholesterol	NDN	Esophagus_Junction	15:23948571:CS1	0.957346	0.226479	-0.0470045	0.180133	0.036821	0.00871072	rs3743340
HDL Cholesterol	NDN	Esophagus_Muscularis	15:23948571:CS1	0.957346	0.226479	-0.0457137	0.222085	0.036821	0.00871072	rs3743340
HDL Cholesterol	NDN	Fibroblasts	15:23948571:CS1	0.957346	0.226479	-0.0419795	0.195446	0.036821	0.00871072	rs3743340
HDL Cholesterol	NDN	Heart_Atrial_Appendage	15:23948571:CS1	0.957346	0.226479	-0.0526479	0.224627	0.036821	0.00871072	rs3743340
HDL Cholesterol	NDN	Heart_Left_Ventricle	15:23948571:CS1	0.957346	0.226479	-0.0424944	0.274132	0.036821	0.00871072	rs3743340
HDL Cholesterol	NDN	Lung	15:23948571:CS1	0.957346	0.226479	-0.103662	0.557814	0.036821	0.00871072	rs3743340
HDL Cholesterol	NDN	Nerve_Tibial	15:23948571:CS1	0.957346	0.226479	-0.0374066	0.212311	0.036821	0.00871072	rs3743340
HDL Cholesterol	NDN	Pancreas	15:23948571:CS1	0.957346	0.226479	-0.240638	1.1619	0.036821	0.00871072	rs3743340
HDL Cholesterol	NDN	Spleen	15:23948571:CS1	0.957346	0.226479	-0.0896483	0.438954	0.036821	0.00871072	rs3743340
HDL Cholesterol	NDN	Stomach	15:23948571:CS1	0.957346	0.226479	-0.137066	0.807578	0.036821	0.00871072	rs3743340
HDL Cholesterol	NDN	Thyroid	15:23948571:CS1	0.957346	0.226479	-0.0318825	0.140003	0.036821	0.00871072	rs3743340
HDL Cholesterol	NDN	Whole_Blood	15:23948571:CS1	0.957346	0.226479	-0.0376483	0.151567	0.036821	0.00871072	rs3743340
HDL Cholesterol	chr15:22838921:22839655:clu_19491:ENSG00000140157.14	Nerve_Tibial	15:23948571:CS1	0.957346	0.226479	0.231863	1.23088	0.036821	0.00871072	rs3743340
HDL Cholesterol	chr15:22839790:22845146:clu_17552:ENSG00000140157.14	Artery_Tibial	15:23948571:CS1	0.957346	0.226479	0.125906	0.743702	0.036821	0.00871072	rs3743340
HDL Cholesterol	chr15:22839790:22851639:clu_16591:ENSG00000140157.14	Stomach	15:23948571:CS1	0.957346	0.226479	-0.502504	3.1581	0.036821	0.00871072	rs3743340
HDL Cholesterol	chr15:22853268:22858540:clu_15521:ENSG00000140157.14	Artery_Coronary	15:23948571:CS1	0.957346	0.226479	0.189143	1.01424	0.036821	0.00871072	rs3743340
HDL Cholesterol	chr15:31327789:31372010:clu_15396:ENSG00000169926.10	Fibroblasts	15:31637666:CS1	1.00047	0.153468	0.791824	2.50148	0.100047	0.0153468	rs28510484
HDL Cholesterol	chr15:31327789:31372010:clu_18401:ENSG00000169926.10	Colon_Transverse	15:31637666:CS1	1.00047	0.153468	0.167703	0.436514	0.100047	0.0153468	rs28510484
HDL Cholesterol	chr15:31327789:31372010:clu_18598:ENSG00000169926.10	Adipose_Visceral	15:31637666:CS1	1.00047	0.153468	0.105903	0.347551	0.100047	0.0153468	rs28510484
HDL Cholesterol	chr15:31327789:31372010:clu_19220:ENSG00000169926.10	Adipose_Subcutaneous	15:31637666:CS1	1.00047	0.153468	0.0961998	0.295454	0.100047	0.0153468	rs28510484
HDL Cholesterol	chr15:31345571:31372010:clu_16924:ENSG00000169926.10	Muscle_Skeletal	15:31637666:CS1	1.00047	0.153468	-0.13048	0.401205	0.100047	0.0153468	rs28510484
HDL Cholesterol	chr15:31345571:31372010:clu_18401:ENSG00000169926.10	Colon_Transverse	15:31637666:CS1	1.00047	0.153468	-0.574744	1.80949	0.100047	0.0153468	rs28510484
HDL Cholesterol	chr15:31345571:31372010:clu_18598:ENSG00000169926.10	Adipose_Visceral	15:31637666:CS1	1.00047	0.153468	-0.0954712	0.313289	0.100047	0.0153468	rs28510484
HDL Cholesterol	chr15:31345571:31372010:clu_19220:ENSG00000169926.10	Adipose_Subcutaneous	15:31637666:CS1	1.00047	0.153468	-0.0748219	0.217082	0.100047	0.0153468	rs28510484
HDL Cholesterol	chr15:31345571:31372010:clu_20251:ENSG00000169926.10	Lung	15:31637666:CS1	1.00047	0.153468	-0.108976	0.295193	0.100047	0.0153468	rs28510484
HDL Cholesterol	chr15:31345571:31372010:clu_20391:ENSG00000169926.10	Thyroid	15:31637666:CS1	1.00047	0.153468	-0.15167	0.480303	0.100047	0.0153468	rs28510484
HDL Cholesterol	ENSG00000259450	Islets	15:39447529:CS1	1	0.178905	-3.46664	0.43064	1	0.178905	rs275184
HDL Cholesterol	chr15:43446914:43447366:clu_17416:ENSG00000067369.13	Artery_Aorta	15:42701374:CS1	1	0.404785	-12.2768	0.673721	1	0.404785	rs45617141~rs150844304
HDL Cholesterol	LIPC	Liver	15:58671559:CS1	1	0.198789	-12.2547	0.315664	1	0.198789	rs1532085
HDL Cholesterol	ENSG00000259616	Adipose_Subcutaneous	15:61947694:CS1	0.960589	0.15281	-0.0351148	0.155666	0.0545225	0.00869716	rs12438742
HDL Cholesterol	ENSG00000259616	Adipose_Visceral	15:61947694:CS1	0.960589	0.15281	-0.0561333	0.236153	0.0545225	0.00869716	rs12438742
HDL Cholesterol	ENSG00000259616	Artery_Aorta	15:61947694:CS1	0.960589	0.15281	-0.0738736	0.339502	0.0545225	0.00869716	rs12438742
HDL Cholesterol	ENSG00000259616	Artery_Tibial	15:61947694:CS1	0.960589	0.15281	-0.0449308	0.154641	0.0545225	0.00869716	rs12438742
HDL Cholesterol	ENSG00000259616	Heart_Atrial_Appendage	15:61947694:CS1	0.960589	0.15281	-0.054473	0.213282	0.0545225	0.00869716	rs12438742
HDL Cholesterol	ENSG00000259616	Nerve_Tibial	15:61947694:CS1	0.960589	0.15281	-0.0365189	0.164261	0.0507246	0.00789493	rs12913707~rs12438742
HDL Cholesterol	ENSG00000259675	Adipose_Subcutaneous	15:61947694:CS1	0.960589	0.15281	-0.0169062	0.085733	0.0262759	0.00403444	rs12438742~rs12911303
HDL Cholesterol	ENSG00000259675	Artery_Coronary	15:61947694:CS1	0.960589	0.15281	-0.0767868	0.394664	0.0545225	0.00869716	rs12438742
HDL Cholesterol	ENSG00000259675	Artery_Tibial	15:61947694:CS1	0.960589	0.15281	-0.0540005	0.221914	0.0545225	0.00869716	rs12438742
HDL Cholesterol	ENSG00000259675	Fibroblasts	15:61947694:CS1	0.960589	0.15281	-0.0510191	0.213365	0.0545225	0.00869716	rs12438742
HDL Cholesterol	ENSG00000259675	Heart_Atrial_Appendage	15:61947694:CS1	0.960589	0.15281	-0.0537053	0.216825	0.0545225	0.00869716	rs12438742
HDL Cholesterol	ENSG00000259675	Nerve_Tibial	15:61947694:CS1	0.960589	0.15281	-0.0481749	0.203215	0.0665202	0.0107829	rs2143~rs12438742
HDL Cholesterol	LOC101928850	Artery_Tibial	15:61947694:CS1	0.960589	0.15281	-0.0650086	0.27421	0.0545225	0.00869716	rs12438742
HDL Cholesterol	LOC101928850	Fibroblasts	15:61947694:CS1	0.960589	0.15281	-0.0720359	0.308342	0.0545225	0.00869716	rs12438742
HDL Cholesterol	LOC101928850	Nerve_Tibial	15:61947694:CS1	0.960589	0.15281	-0.0419321	0.193555	0.0545225	0.00869716	rs12438742
HDL Cholesterol	chr15:61590003:61635415:clu_20071:ENSG00000259616.2	Adipose_Subcutaneous	15:61947694:CS1	0.960589	0.15281	0.046208	0.278476	0.0269449	0.00417985	rs12438742~rs2250187
HDL Cholesterol	chr15:61590003:61635415:clu_20071:ENSG00000259675.1	Adipose_Subcutaneous	15:61947694:CS1	0.960589	0.15281	0.0460219	0.251219	0.0268086	0.00415781	rs12438742~rs2250187
HDL Cholesterol	chr15:61635489:61653189:clu_20071:ENSG00000259616.2	Adipose_Subcutaneous	15:61947694:CS1	0.960589	0.15281	0.137217	0.485534	0.0545225	0.00869716	rs12438742
HDL Cholesterol	chr15:61635489:61653189:clu_20071:ENSG00000259675.1	Adipose_Subcutaneous	15:61947694:CS1	0.960589	0.15281	0.137005	0.598628	0.0545225	0.00869716	rs12438742
HDL Cholesterol	NTAN1	Heart_Left_Ventricle	16:15150505:CS1	1	0.19314	-1.55058	0.135892	1	0.19314	rs3198697~rs2966190
HDL Cholesterol	ENSG00000278133	Kidney_Tube	16:31337677:CS1	0.999348	0.186765	-6.055	0.554787	0.999348	0.186765	rs9796794~rs4889647
HDL Cholesterol	FTO	Muscle_Skeletal	16:53806453:CS2	0.998268	0.156654	-0.784896	0.131385	0.998268	0.156654	rs1861867~rs10521305
HDL Cholesterol	CETP	Fibroblasts	16:56942921:CS1	1	0.344904	-35.0578	0.340509	1	0.344904	rs9989419~rs1800775
HDL Cholesterol	TSNAXIP1	Artery_Tibial	16:67940350:CS1	1	0.30908	9.30298	0.363413	1	0.30908	rs61421564~rs7193701
HDL Cholesterol	CTRL	Whole_Blood	16:69049293:CS1	1	0.375212	0.347479	1.18447	0.0666667	0.0250142	rs73594581
HDL Cholesterol	DPEP3	Whole_Blood	16:69049293:CS1	1	0.375212	-0.358312	1.33301	0.0666667	0.0250142	rs73594581
HDL Cholesterol	ENKD1	Brain_Cerebellum	16:69049293:CS1	1	0.375212	1.07976	4.55211	0.0666667	0.0250142	rs73594581
HDL Cholesterol	LCAT	Whole_Blood	16:69049293:CS1	1	0.375212	0.291054	0.986107	0.0666667	0.0250142	rs73594581
HDL Cholesterol	NFATC3	Stomach	16:69049293:CS1	1	0.375212	2.29283	8.72442	0.0666667	0.0250142	rs73594581
HDL Cholesterol	NRN1L	Muscle_Skeletal	16:69049293:CS1	1	0.375212	-1.76442	6.14209	0.0666667	0.0250142	rs73594581
HDL Cholesterol	PSMB10	Kidney_Glom	16:69049293:CS1	1	0.375212	1.87165	8.21493	0.0666667	0.0250142	rs73594581
HDL Cholesterol	TSNAXIP1	Adrenal_Gland	16:69049293:CS1	1	0.375212	1.1909	4.91299	0.0666667	0.0250142	rs73594581
HDL Cholesterol	TSNAXIP1	Heart_Left_Ventricle	16:69049293:CS1	1	0.375212	1.32944	4.70138	0.0666667	0.0250142	rs73594581
HDL Cholesterol	chr16:67234472:67236557:clu_16122:ENSG00000135723.13	Colon_Sigmoid	16:69049293:CS1	1	0.375212	0.943282	3.19687	0.0666667	0.0250142	rs73594581
HDL Cholesterol	chr16:67236434:67236557:clu_16122:ENSG00000135723.13	Colon_Sigmoid	16:69049293:CS1	1	0.375212	-4.40169	16.0488	0.0666667	0.0250142	rs73594581
HDL Cholesterol	chr16:67545117:67545376:clu_13933:ENSG00000039523.19	Pancreas	16:69049293:CS1	1	0.375212	1.4781	5.34929	0.0666667	0.0250142	rs73594581
HDL Cholesterol	chr16:67661677:67661893:clu_18222:ENSG00000102981.9	Adipose_Subcutaneous	16:69049293:CS1	1	0.375212	0.593568	2.15128	0.0666667	0.0250142	rs73594581
HDL Cholesterol	chr16:67661677:67661896:clu_18222:ENSG00000102981.9	Adipose_Subcutaneous	16:69049293:CS1	1	0.375212	-0.757873	2.62347	0.0666667	0.0250142	rs73594581
HDL Cholesterol	chr16:67664062:67666071:clu_19246:ENSG00000124074.11	Thyroid	16:69049293:CS1	1	0.375212	-1.30016	5.04608	0.0666667	0.0250142	rs73594581
HDL Cholesterol	chr16:67376872:67378589:clu_17585:ENSG00000159708.17	Adipose_Visceral	16:69049293:CS2	1	0.188991	-8.2171	11.481	0.333333	0.0629968	rs4986970
HDL Cholesterol	chr16:67436386:67436588:clu_14376:ENSG00000176387.6	Brain_Cortex	16:69049293:CS2	1	0.188991	11.1694	15.7721	0.333333	0.0629968	rs4986970
HDL Cholesterol	chr16:67883177:67883568:clu_16828:ENSG00000038358.14	Artery_Tibial	16:69049293:CS2	1	0.188991	7.40799	10.6592	0.333333	0.0629968	rs4986970
HDL Cholesterol	ERBB2	Nerve_Tibial	17:37810218:CS1	0.95119	0.261593	-0.0340668	0.267553	0.00970602	0.00266932	rs881844
HDL Cholesterol	PGAP3	Adipose_Subcutaneous	17:37810218:CS1	0.95119	0.261593	-0.0362133	0.446928	0.00970602	0.00266932	rs881844
HDL Cholesterol	PGAP3	Adipose_Visceral	17:37810218:CS1	0.95119	0.261593	-0.0314266	0.348436	0.00970602	0.00266932	rs881844
HDL Cholesterol	PGAP3	Artery_Aorta	17:37810218:CS1	0.95119	0.261593	-0.039586	0.469856	0.00970602	0.00266932	rs881844
HDL Cholesterol	PGAP3	Colon_Sigmoid	17:37810218:CS1	0.95119	0.261593	-0.0441378	0.264819	0.00970602	0.00266932	rs881844
HDL Cholesterol	PGAP3	Colon_Transverse	17:37810218:CS1	0.95119	0.261593	-0.0314668	0.325366	0.00970602	0.00266932	rs881844
HDL Cholesterol	PGAP3	Esophagus_Muscularis	17:37810218:CS1	0.95119	0.261593	-0.0335142	0.212202	0.00970602	0.00266932	rs881844
HDL Cholesterol	PGAP3	Heart_Left_Ventricle	17:37810218:CS1	0.95119	0.261593	-0.0279743	0.307774	0.00970602	0.00266932	rs881844
HDL Cholesterol	PGAP3	Lung	17:37810218:CS1	0.95119	0.261593	-0.0297358	0.358791	0.00970602	0.00266932	rs881844
HDL Cholesterol	PGAP3	Muscle_Skeletal	17:37810218:CS1	0.95119	0.261593	-0.0251534	0.255766	0.00970602	0.00266932	rs881844
HDL Cholesterol	PGAP3	Nerve_Tibial	17:37810218:CS1	0.95119	0.261593	-0.0281028	0.267882	0.00970602	0.00266932	rs881844
HDL Cholesterol	PGAP3	Pancreas	17:37810218:CS1	0.95119	0.261593	-0.0343531	0.271125	0.00970602	0.00266932	rs881844
HDL Cholesterol	PGAP3	Pituitary	17:37810218:CS1	0.95119	0.261593	-0.0316366	0.305989	0.00970602	0.00266932	rs881844
HDL Cholesterol	PGAP3	Stomach	17:37810218:CS1	0.95119	0.261593	-0.032165	0.360174	0.00970602	0.00266932	rs881844
HDL Cholesterol	PGAP3	Thyroid	17:37810218:CS1	0.95119	0.261593	-0.0251474	0.197689	0.00970602	0.00266932	rs881844
HDL Cholesterol	PNMT	Adipose_Visceral	17:37810218:CS1	0.95119	0.261593	-0.137652	1.054	0.00970602	0.00266932	rs881844
HDL Cholesterol	PNMT	Heart_Atrial_Appendage	17:37810218:CS1	0.95119	0.261593	-0.0286499	0.309692	0.00970602	0.00266932	rs881844
HDL Cholesterol	PNMT	Lung	17:37810218:CS1	0.95119	0.261593	-0.069018	0.4422	0.00970602	0.00266932	rs881844
HDL Cholesterol	PNMT	Muscle_Skeletal	17:37810218:CS1	0.95119	0.261593	-0.0422717	0.338727	0.00970602	0.00266932	rs881844
HDL Cholesterol	PNMT	Nerve_Tibial	17:37810218:CS1	0.95119	0.261593	-0.0397956	0.65204	0.00970602	0.00266932	rs881844
HDL Cholesterol	PNMT	Whole_Blood	17:37810218:CS1	0.95119	0.261593	-0.105547	0.845078	0.00970602	0.00266932	rs881844
HDL Cholesterol	PPP1R1B	Heart_Atrial_Appendage	17:37810218:CS1	0.95119	0.261593	-0.0326131	0.340647	0.00970602	0.00266932	rs881844
HDL Cholesterol	STARD3	Fibroblasts	17:37810218:CS1	0.95119	0.261593	-0.0258362	0.277295	0.00970602	0.00266932	rs881844
HDL Cholesterol	chr17:39547830:39551038:clu_14763:ENSG00000167258.13	Thyroid	17:37810218:CS1	0.95119	0.261593	0.145756	1.49051	0.00970602	0.00266932	rs881844
HDL Cholesterol	chr17:39657839:39657973:clu_10809:ENSG00000131748.15	Heart_Left_Ventricle	17:37810218:CS1	0.95119	0.261593	0.100297	1.60335	0.00970602	0.00266932	rs881844
HDL Cholesterol	chr17:39657839:39657973:clu_10846:ENSG00000131748.15	Adrenal_Gland	17:37810218:CS1	0.95119	0.261593	0.0614148	0.805538	0.00970602	0.00266932	rs881844
HDL Cholesterol	chr17:39657839:39657973:clu_10956:ENSG00000131748.15	Whole_Blood	17:37810218:CS1	0.95119	0.261593	0.0249396	0.161695	0.00970602	0.00266932	rs881844
HDL Cholesterol	chr17:39657839:39657973:clu_11307:ENSG00000131748.15	Fibroblasts	17:37810218:CS1	0.95119	0.261593	0.0350194	0.32592	0.00970602	0.00266932	rs881844
HDL Cholesterol	chr17:39657839:39657973:clu_11730:ENSG00000131748.15	Brain_Cerebellum	17:37810218:CS1	0.95119	0.261593	0.0419656	0.500862	0.00970602	0.00266932	rs881844
HDL Cholesterol	chr17:39657839:39657973:clu_11982:ENSG00000131748.15	Esophagus_Junction	17:37810218:CS1	0.95119	0.261593	0.0322016	0.328998	0.00970602	0.00266932	rs881844
HDL Cholesterol	chr17:39657839:39657973:clu_12043:ENSG00000131748.15	Stomach	17:37810218:CS1	0.95119	0.261593	0.0380091	0.428569	0.00970602	0.00266932	rs881844
HDL Cholesterol	chr17:39657839:39657973:clu_12144:ENSG00000131748.15	Heart_Atrial_Appendage	17:37810218:CS1	0.95119	0.261593	0.0344297	0.398339	0.00970602	0.00266932	rs881844
HDL Cholesterol	chr17:39657839:39657973:clu_12295:ENSG00000131748.15	Muscle_Skeletal	17:37810218:CS1	0.95119	0.261593	0.0290319	0.340901	0.00970602	0.00266932	rs881844
HDL Cholesterol	chr17:39657839:39657973:clu_12303:ENSG00000131748.15	Colon_Sigmoid	17:37810218:CS1	0.95119	0.261593	0.0304955	0.27459	0.00970602	0.00266932	rs881844
HDL Cholesterol	chr17:39657839:39657973:clu_12367:ENSG00000131748.15	Artery_Aorta	17:37810218:CS1	0.95119	0.261593	0.0322482	0.390799	0.00970602	0.00266932	rs881844
HDL Cholesterol	chr17:39657839:39657973:clu_12639:ENSG00000131748.15	Esophagus_Mucosa	17:37810218:CS1	0.95119	0.261593	0.031114	0.320282	0.00970602	0.00266932	rs881844
HDL Cholesterol	chr17:39657839:39657973:clu_12701:ENSG00000131748.15	Esophagus_Muscularis	17:37810218:CS1	0.95119	0.261593	0.0245161	0.159278	0.00970602	0.00266932	rs881844
HDL Cholesterol	chr17:39657839:39657973:clu_12890:ENSG00000131748.15	Artery_Tibial	17:37810218:CS1	0.95119	0.261593	0.0310469	0	0.00970602	0.00266932	rs881844
HDL Cholesterol	chr17:39657839:39657973:clu_13165:ENSG00000131748.15	Pituitary	17:37810218:CS1	0.95119	0.261593	0.0371693	0.430632	0.00970602	0.00266932	rs881844
HDL Cholesterol	chr17:39657839:39657973:clu_13239:ENSG00000131748.15	Colon_Transverse	17:37810218:CS1	0.95119	0.261593	0.0317855	0	0.00970602	0.00266932	rs881844
HDL Cholesterol	chr17:39657839:39657973:clu_13533:ENSG00000131748.15	Adipose_Visceral	17:37810218:CS1	0.95119	0.261593	0.0286897	0.256359	0.00970602	0.00266932	rs881844
HDL Cholesterol	chr17:39657839:39657973:clu_14004:ENSG00000131748.15	Adipose_Subcutaneous	17:37810218:CS1	0.95119	0.261593	0.0228147	0.155259	0.00970602	0.00266932	rs881844
HDL Cholesterol	chr17:39657839:39657973:clu_14337:ENSG00000131748.15	Nerve_Tibial	17:37810218:CS1	0.95119	0.261593	0.0231141	0.137938	0.00970602	0.00266932	rs881844
HDL Cholesterol	chr17:39657839:39657973:clu_14702:ENSG00000131748.15	Lung	17:37810218:CS1	0.95119	0.261593	0.0252825	0.300977	0.00970602	0.00266932	rs881844
HDL Cholesterol	chr17:39657839:39657973:clu_14767:ENSG00000131748.15	Thyroid	17:37810218:CS1	0.95119	0.261593	0.0223998	0.201513	0.00970602	0.00266932	rs881844
HDL Cholesterol	chr17:39657852:39657973:clu_10956:ENSG00000131748.15	Whole_Blood	17:37810218:CS1	0.95119	0.261593	-0.0250426	0.158651	0.00970602	0.00266932	rs881844
HDL Cholesterol	chr17:39657852:39657973:clu_12701:ENSG00000131748.15	Esophagus_Muscularis	17:37810218:CS1	0.95119	0.261593	-0.0514422	0.620103	0.00970602	0.00266932	rs881844
HDL Cholesterol	chr17:39657852:39657973:clu_13239:ENSG00000131748.15	Colon_Transverse	17:37810218:CS1	0.95119	0.261593	-0.0984805	0.777058	0.00970602	0.00266932	rs881844
HDL Cholesterol	chr17:39657852:39657973:clu_14337:ENSG00000131748.15	Nerve_Tibial	17:37810218:CS1	0.95119	0.261593	-0.225585	2.9766	0.00970602	0.00266932	rs881844
HDL Cholesterol	chr17:39658026:39658405:clu_14004:ENSG00000131748.15	Adipose_Subcutaneous	17:37810218:CS1	0.95119	0.261593	-0.178751	1.3918	0.00970602	0.00266932	rs881844
HDL Cholesterol	chr17:39658522:39658722:clu_11056:ENSG00000131748.15	Brain_Cortex	17:37810218:CS1	0.95119	0.261593	-0.134674	1.82897	0.00970602	0.00266932	rs881844
HDL Cholesterol	chr17:39658820:39659051:clu_11056:ENSG00000131748.15	Brain_Cortex	17:37810218:CS1	0.95119	0.261593	0.0701445	0.637437	0.00970602	0.00266932	rs881844
HDL Cholesterol	chr17:39659553:39659800:clu_10959:ENSG00000131748.15	Whole_Blood	17:37810218:CS1	0.95119	0.261593	-0.021674	0.236622	0.00970602	0.00266932	rs881844
HDL Cholesterol	chr17:39659553:39659800:clu_12369:ENSG00000131748.15	Artery_Aorta	17:37810218:CS1	0.95119	0.261593	-0.0454216	0.52931	0.00970602	0.00266932	rs881844
HDL Cholesterol	chr17:39659553:39659800:clu_12892:ENSG00000131748.15	Artery_Tibial	17:37810218:CS1	0.95119	0.261593	-0.0318621	0.359813	0.00970602	0.00266932	rs881844
HDL Cholesterol	chr17:39659553:39659800:clu_13167:ENSG00000131748.15	Pituitary	17:37810218:CS1	0.95119	0.261593	-0.0480334	0.475272	0.00970602	0.00266932	rs881844
HDL Cholesterol	chr17:39659553:39659800:clu_13535:ENSG00000131748.15	Adipose_Visceral	17:37810218:CS1	0.95119	0.261593	-0.0324174	0.300323	0.00970602	0.00266932	rs881844
HDL Cholesterol	chr17:39659553:39659800:clu_14006:ENSG00000131748.15	Adipose_Subcutaneous	17:37810218:CS1	0.95119	0.261593	-0.0282838	0.345093	0.00970602	0.00266932	rs881844
HDL Cholesterol	chr17:39659553:39659800:clu_14339:ENSG00000131748.15	Nerve_Tibial	17:37810218:CS1	0.95119	0.261593	-0.0220938	0.235189	0.00970602	0.00266932	rs881844
HDL Cholesterol	chr17:39659553:39659800:clu_14704:ENSG00000131748.15	Lung	17:37810218:CS1	0.95119	0.261593	-0.0254195	0.250705	0.00970602	0.00266932	rs881844
HDL Cholesterol	chr17:39659553:39659800:clu_14769:ENSG00000131748.15	Thyroid	17:37810218:CS1	0.95119	0.261593	-0.0266116	0.213	0.00970602	0.00266932	rs881844
HDL Cholesterol	chr17:39659553:39660211:clu_10959:ENSG00000131748.15	Whole_Blood	17:37810218:CS1	0.95119	0.261593	0.0359498	0.404657	0.00970602	0.00266932	rs881844
HDL Cholesterol	chr17:39659553:39660211:clu_13535:ENSG00000131748.15	Adipose_Visceral	17:37810218:CS1	0.95119	0.261593	0.0405937	0.328429	0.00970602	0.00266932	rs881844
HDL Cholesterol	chr17:39659553:39660211:clu_14006:ENSG00000131748.15	Adipose_Subcutaneous	17:37810218:CS1	0.95119	0.261593	0.0472938	0.586709	0.00970602	0.00266932	rs881844
HDL Cholesterol	chr17:39659553:39660211:clu_14339:ENSG00000131748.15	Nerve_Tibial	17:37810218:CS1	0.95119	0.261593	0.0372192	0.337561	0.00970602	0.00266932	rs881844
HDL Cholesterol	chr17:39659553:39660211:clu_14769:ENSG00000131748.15	Thyroid	17:37810218:CS1	0.95119	0.261593	0.0339867	0.376018	0.00970602	0.00266932	rs881844
HDL Cholesterol	chr17:39673650:39673993:clu_13170:ENSG00000161395.13	Pituitary	17:37810218:CS1	0.95119	0.261593	-0.0736544	0.957578	0.00970602	0.00266932	rs881844
HDL Cholesterol	chr17:39674054:39674617:clu_12299:ENSG00000161395.13	Muscle_Skeletal	17:37810218:CS1	0.95119	0.261593	0.0663936	0.754013	0.00970602	0.00266932	rs881844
HDL Cholesterol	chr17:39674054:39684597:clu_11060:ENSG00000161395.13	Brain_Cortex	17:37810218:CS1	0.95119	0.261593	-0.0389871	0.381366	0.00970602	0.00266932	rs881844
HDL Cholesterol	chr17:39674679:39676614:clu_10568:ENSG00000161395.13	Pancreas	17:37810218:CS1	0.95119	0.261593	0.0369813	0.353209	0.00970602	0.00266932	rs881844
HDL Cholesterol	chr17:39674679:39676614:clu_10814:ENSG00000161395.13	Heart_Left_Ventricle	17:37810218:CS1	0.95119	0.261593	0.111743	0.696122	0.00970602	0.00266932	rs881844
HDL Cholesterol	chr17:39674679:39676614:clu_10962:ENSG00000161395.13	Whole_Blood	17:37810218:CS1	0.95119	0.261593	0.032887	0.337077	0.00970602	0.00266932	rs881844
HDL Cholesterol	chr17:39674679:39676614:clu_11735:ENSG00000161395.13	Brain_Cerebellum	17:37810218:CS1	0.95119	0.261593	0.0763357	0.51187	0.00970602	0.00266932	rs881844
HDL Cholesterol	chr17:39674679:39676614:clu_11988:ENSG00000161395.13	Esophagus_Junction	17:37810218:CS1	0.95119	0.261593	0.0695264	0.480249	0.00970602	0.00266932	rs881844
HDL Cholesterol	chr17:39674679:39676614:clu_12149:ENSG00000161395.13	Heart_Atrial_Appendage	17:37810218:CS1	0.95119	0.261593	0.0437907	0.52686	0.00970602	0.00266932	rs881844
HDL Cholesterol	chr17:39674679:39676614:clu_12372:ENSG00000161395.13	Artery_Aorta	17:37810218:CS1	0.95119	0.261593	0.0339001	0.361392	0.00970602	0.00266932	rs881844
HDL Cholesterol	chr17:39674679:39676614:clu_12643:ENSG00000161395.13	Esophagus_Mucosa	17:37810218:CS1	0.95119	0.261593	0.0304419	0.337077	0.00970602	0.00266932	rs881844
HDL Cholesterol	chr17:39674679:39676614:clu_12896:ENSG00000161395.13	Artery_Tibial	17:37810218:CS1	0.95119	0.261593	0.0338551	0.233668	0.00970602	0.00266932	rs881844
HDL Cholesterol	chr17:39674679:39676614:clu_13244:ENSG00000161395.13	Colon_Transverse	17:37810218:CS1	0.95119	0.261593	0.0304438	0.239701	0.00970602	0.00266932	rs881844
HDL Cholesterol	chr17:39674679:39676614:clu_13538:ENSG00000161395.13	Adipose_Visceral	17:37810218:CS1	0.95119	0.261593	0.0518456	0.636353	0.00970602	0.00266932	rs881844
HDL Cholesterol	chr17:39674679:39676614:clu_14009:ENSG00000161395.13	Adipose_Subcutaneous	17:37810218:CS1	0.95119	0.261593	0.0296624	0.297476	0.00970602	0.00266932	rs881844
HDL Cholesterol	chr17:39674679:39676614:clu_14343:ENSG00000161395.13	Nerve_Tibial	17:37810218:CS1	0.95119	0.261593	0.0279397	0.175258	0.00970602	0.00266932	rs881844
HDL Cholesterol	chr17:39674679:39676614:clu_14707:ENSG00000161395.13	Lung	17:37810218:CS1	0.95119	0.261593	0.0398725	0.363847	0.00970602	0.00266932	rs881844
HDL Cholesterol	chr17:39674679:39676614:clu_14773:ENSG00000161395.13	Thyroid	17:37810218:CS1	0.95119	0.261593	0.0230635	0.215723	0.00970602	0.00266932	rs881844
HDL Cholesterol	chr17:39674679:39684597:clu_14773:ENSG00000161395.13	Thyroid	17:37810218:CS1	0.95119	0.261593	-0.0233504	0.181261	0.00970602	0.00266932	rs881844
HDL Cholesterol	chr17:39676755:39684597:clu_10568:ENSG00000161395.13	Pancreas	17:37810218:CS1	0.95119	0.261593	0.0537907	0.599907	0.00970602	0.00266932	rs881844
HDL Cholesterol	chr17:39676755:39684597:clu_11311:ENSG00000161395.13	Fibroblasts	17:37810218:CS1	0.95119	0.261593	0.139264	0.916043	0.00970602	0.00266932	rs881844
HDL Cholesterol	chr17:39676755:39684597:clu_12048:ENSG00000161395.13	Stomach	17:37810218:CS1	0.95119	0.261593	0.0464241	0.522371	0.00970602	0.00266932	rs881844
HDL Cholesterol	chr17:39676755:39684597:clu_12308:ENSG00000161395.13	Colon_Sigmoid	17:37810218:CS1	0.95119	0.261593	0.0374992	0.386515	0.00970602	0.00266932	rs881844
HDL Cholesterol	chr17:39676755:39684597:clu_12372:ENSG00000161395.13	Artery_Aorta	17:37810218:CS1	0.95119	0.261593	0.0515749	0.476508	0.00970602	0.00266932	rs881844
HDL Cholesterol	chr17:39676755:39684597:clu_12643:ENSG00000161395.13	Esophagus_Mucosa	17:37810218:CS1	0.95119	0.261593	0.0264445	0.268005	0.00970602	0.00266932	rs881844
HDL Cholesterol	chr17:39676755:39684597:clu_13170:ENSG00000161395.13	Pituitary	17:37810218:CS1	0.95119	0.261593	0.0361158	0.276601	0.00970602	0.00266932	rs881844
HDL Cholesterol	chr17:39676755:39684597:clu_14009:ENSG00000161395.13	Adipose_Subcutaneous	17:37810218:CS1	0.95119	0.261593	0.0263299	0.36639	0.00970602	0.00266932	rs881844
HDL Cholesterol	chr17:39676755:39684597:clu_14343:ENSG00000161395.13	Nerve_Tibial	17:37810218:CS1	0.95119	0.261593	0.0271125	0.275487	0.00970602	0.00266932	rs881844
HDL Cholesterol	chr17:39676755:39684597:clu_14707:ENSG00000161395.13	Lung	17:37810218:CS1	0.95119	0.261593	0.0403673	0.424068	0.00970602	0.00266932	rs881844
HDL Cholesterol	chr17:39676755:39684597:clu_14773:ENSG00000161395.13	Thyroid	17:37810218:CS1	0.95119	0.261593	0.020877	0.294355	0.00970602	0.00266932	rs881844
HDL Cholesterol	chr17:39906271:39909756:clu_12005:ENSG00000073605.18	Esophagus_Junction	17:37810218:CS1	0.95119	0.261593	0.0948007	1.15062	0.00970602	0.00266932	rs881844
HDL Cholesterol	chr17:39906987:39909756:clu_10981:ENSG00000073605.18	Whole_Blood	17:37810218:CS1	0.95119	0.261593	0.0742688	0.751433	0.00970602	0.00266932	rs881844
HDL Cholesterol	IFI35	Kidney_Glom	17:42984085:CS1	1	0.578382	14.4746	14.4474	0.5	0.289191	rs72836561
HDL Cholesterol	chr17:44218296:44220740:clu_12700:ENSG00000108312.14	Artery_Aorta	17:42984085:CS1	1	0.578382	-9.63522	9.65281	0.5	0.289191	rs72836561
HDL Cholesterol	chr17:68889426:68891489:clu_13879:ENSG00000141338.13	Esophagus_Muscularis	17:66879927:CS1	1	0.213874	-4.01578	0.330223	1	0.213874	rs34931250~rs8065105
HDL Cholesterol	chr17:78398351:78399348:clu_16583:ENSG00000087157.18	Thyroid	17:76402105:CS1	0.959421	0.425028	-5.48052	1.17425	0.959421	0.425028	rs11656568~rs4969144
HDL Cholesterol	RMC1	Lung	18:19909866:CS1	0.97206	0.151803	1.17572	0.270812	0.97206	0.151803	rs17259223~rs4800476
HDL Cholesterol	ENSG00000262477	Kidney_Glom	18:29803271:CS1	0.999992	0.240554	-1.76609	0.305787	0.999992	0.240554	rs620982
HDL Cholesterol	chr18:34882201:34884728:clu_28684:ENSG00000134769.21	Lung	18:31261740:CS1	0.998562	0.38255	-4.53478	0.778136	0.998562	0.38255	rs8094018
HDL Cholesterol	SYT4	Kidney_Glom	18:40705900:CS1	0.950493	0.462037	-46.587	29.1508	0.726758	0.354636	rs76326598~rs7233948~rs117331877~rs9653010~rs12955281~rs1518166~rs62092065~rs16977370~rs1149430~rs147588152
HDL Cholesterol	SYT4	Nerve_Tibial	18:40705900:CS1	0.950493	0.462037	-3.18622	5.86137	0.223736	0.1074	rs1518166~rs62092065
HDL Cholesterol	chr19:44749046:44751227:clu_27369:ENSG00000069399.14	Thyroid	19:44153100:CS1	1	0.217954	-0.857075	1.47028	0.25	0.0544885	rs62117160
HDL Cholesterol	chr19:45164970:45178135:clu_20073:ENSG00000007255.10	Heart_Left_Ventricle	19:44153100:CS1	1	0.217954	-4.88763	8.42617	0.25	0.0544885	rs62117160
HDL Cholesterol	chr19:45396436:45396545:clu_27133:ENSG00000104881.15	Lung	19:44153100:CS1	1	0.217954	-3.5792	5.98678	0.25	0.0544885	rs62117160
HDL Cholesterol	chr19:45397058:45398005:clu_27133:ENSG00000104881.15	Lung	19:44153100:CS1	1	0.217954	5.6621	10.2808	0.25	0.0544885	rs62117160
HDL Cholesterol	ENSG00000276758	Kidney_Glom	19:54800500:CS1	1.00068	0.307104	-0.181062	0.81687	0.0588634	0.018065	rs367070
HDL Cholesterol	LILRP2	Spleen	19:54800500:CS1	1.00068	0.307104	-0.300857	1.11369	0.0588634	0.018065	rs367070
HDL Cholesterol	LILRP2	Whole_Blood	19:54800500:CS1	1.00068	0.307104	-0.144252	0.498868	0.0588634	0.018065	rs367070
HDL Cholesterol	chr19:54279108:54279345:clu_27135:ENSG00000131042.14	Nerve_Tibial	19:54800500:CS1	1.00068	0.307104	-1.48968	6.0816	0.0588634	0.018065	rs367070
HDL Cholesterol	chr19:54573912:54574301:clu_21225:ENSG00000239998.5	Whole_Blood	19:54800500:CS1	1.00068	0.307104	0.291951	1.12591	0.0588634	0.018065	rs367070
HDL Cholesterol	chr19:54574582:54574731:clu_21225:ENSG00000239998.5	Whole_Blood	19:54800500:CS1	1.00068	0.307104	-0.219313	0.876738	0.0588634	0.018065	rs367070
HDL Cholesterol	chr19:54575552:54575807:clu_21226:ENSG00000239998.5	Whole_Blood	19:54800500:CS1	1.00068	0.307104	0.215904	0.793124	0.0588634	0.018065	rs367070
HDL Cholesterol	chr19:54576109:54599236:clu_21227:ENSG00000104974.11	Whole_Blood	19:54800500:CS1	1.00068	0.307104	-0.163626	0.60847	0.0588634	0.018065	rs367070
HDL Cholesterol	chr19:54576109:54599236:clu_21227:ENSG00000239998.5	Whole_Blood	19:54800500:CS1	1.00068	0.307104	-0.163578	0.556441	0.0588634	0.018065	rs367070
HDL Cholesterol	chr19:54632045:54632464:clu_21229:ENSG00000104972.15	Whole_Blood	19:54800500:CS1	1.00068	0.307104	-0.152222	0.656776	0.0588634	0.018065	rs367070
HDL Cholesterol	chr19:54632237:54632464:clu_21229:ENSG00000104972.15	Whole_Blood	19:54800500:CS1	1.00068	0.307104	0.1558	0.684706	0.0588634	0.018065	rs367070
HDL Cholesterol	chr19:54633318:54633638:clu_21230:ENSG00000104972.15	Whole_Blood	19:54800500:CS1	1.00068	0.307104	0.15604	0.588714	0.0588634	0.018065	rs367070
HDL Cholesterol	chr19:54633318:54633638:clu_21230:ENSG00000170858.10	Whole_Blood	19:54800500:CS1	1.00068	0.307104	0.155981	0.634678	0.0588634	0.018065	rs367070
HDL Cholesterol	chr19:54633318:54712897:clu_21230:ENSG00000104972.15	Whole_Blood	19:54800500:CS1	1.00068	0.307104	-0.152344	0.597967	0.0588634	0.018065	rs367070
HDL Cholesterol	chr19:54633318:54712897:clu_21230:ENSG00000170858.10	Whole_Blood	19:54800500:CS1	1.00068	0.307104	-0.152284	0.689428	0.0588634	0.018065	rs367070
HDL Cholesterol	chr19:55231982:55232075:clu_21308:ENSG00000105063.18	Whole_Blood	19:54800500:CS1	1.00068	0.307104	-0.594815	2.49998	0.0588634	0.018065	rs367070
HDL Cholesterol	chr19:55232211:55236643:clu_21308:ENSG00000105063.18	Whole_Blood	19:54800500:CS1	1.00068	0.307104	0.831897	3.48208	0.0588634	0.018065	rs367070
HDL Cholesterol	TCF15	Adipose_Subcutaneous	20:569164:CS1	0.999973	0.185706	9.84066	0.875895	0.999973	0.185706	rs151235402
HDL Cholesterol	ENSG00000279164	Colon_Transverse	20:21900477:CS1	0.999231	0.237667	3.28625	3.37145	0.499616	0.118834	rs200366
HDL Cholesterol	ENSG00000279447	Esophagus_Muscularis	20:21900477:CS1	0.999231	0.237667	2.77536	2.87155	0.499616	0.118834	rs200366
HDL Cholesterol	COX4I2	Adipose_Subcutaneous	20:30220599:CS1	0.958896	0.16197	0.0327927	0.144923	0.021418	0.00361556	rs6059690
HDL Cholesterol	COX4I2	Adipose_Visceral	20:30220599:CS1	0.958896	0.16197	0.031001	0.196824	0.021418	0.00361556	rs6059690
HDL Cholesterol	COX4I2	Artery_Tibial	20:30220599:CS1	0.958896	0.16197	0.0481525	0.275824	0.0254337	0.00430105	rs6059690~rs2376989
HDL Cholesterol	COX4I2	Lung	20:30220599:CS1	0.958896	0.16197	0.0501531	0.296993	0.0339076	0.00581571	rs6059690~rs2376989
HDL Cholesterol	DEFB124	Esophagus_Muscularis	20:30220599:CS1	0.958896	0.16197	0.0333882	0.202336	0.021418	0.00361556	rs6059690
HDL Cholesterol	HM13	Adipose_Subcutaneous	20:30220599:CS1	0.958896	0.16197	0.0443792	0.318319	0.021418	0.00361556	rs6059690
HDL Cholesterol	HM13	Fibroblasts	20:30220599:CS1	0.958896	0.16197	0.0334491	0.234834	0.021418	0.00361556	rs6059690
HDL Cholesterol	HM13	Muscle_Skeletal	20:30220599:CS1	0.958896	0.16197	-0.0777474	0.599237	0.021418	0.00361556	rs6059690
HDL Cholesterol	HM13	Whole_Blood	20:30220599:CS1	0.958896	0.16197	0.0161918	0.138889	0.021418	0.00361556	rs6059690
HDL Cholesterol	HM13-AS1	Kidney_Glom	20:30220599:CS1	0.958896	0.16197	0.028532	0.188306	0.021418	0.00361556	rs6059690
HDL Cholesterol	HM13-AS1	Muscle_Skeletal	20:30220599:CS1	0.958896	0.16197	0.0840874	0.547223	0.021418	0.00361556	rs6059690
HDL Cholesterol	HM13-AS1	Thyroid	20:30220599:CS1	0.958896	0.16197	0.0205263	0.142593	0.021418	0.00361556	rs6059690
HDL Cholesterol	chr20:31476785:31477828:clu_31824:ENSG00000088320.3	Thyroid	20:30220599:CS1	0.958896	0.16197	-0.0528248	0.279516	0.021418	0.00361556	rs6059690
HDL Cholesterol	chr20:31476785:31477828:clu_31824:ENSG00000233354.1	Thyroid	20:30220599:CS1	0.958896	0.16197	-0.0528248	0.288178	0.021418	0.00361556	rs6059690
HDL Cholesterol	chr20:31538261:31544947:clu_31396:ENSG00000101294.16	Lung	20:30220599:CS1	0.958896	0.16197	0.120179	0.913739	0.021418	0.00361556	rs6059690
HDL Cholesterol	chr20:31538359:31544947:clu_31396:ENSG00000101294.16	Lung	20:30220599:CS1	0.958896	0.16197	-0.0907164	0.418736	0.021418	0.00361556	rs6059690
HDL Cholesterol	chr20:31545035:31549029:clu_29683:ENSG00000101294.16	Adipose_Subcutaneous	20:30220599:CS1	0.958896	0.16197	0.0672239	0.576579	0.021418	0.00361556	rs6059690
HDL Cholesterol	chr20:31548793:31549029:clu_23736:ENSG00000101294.16	Whole_Blood	20:30220599:CS1	0.958896	0.16197	-0.20878	1.14198	0.021418	0.00361556	rs6059690
HDL Cholesterol	chr20:31548793:31549029:clu_23851:ENSG00000101294.16	Fibroblasts	20:30220599:CS1	0.958896	0.16197	-0.0663584	0.464657	0.021418	0.00361556	rs6059690
HDL Cholesterol	chr20:31548793:31549029:clu_29683:ENSG00000101294.16	Adipose_Subcutaneous	20:30220599:CS1	0.958896	0.16197	-0.0660341	0.405122	0.021418	0.00361556	rs6059690
HDL Cholesterol	chr20:31561736:31566210:clu_27395:ENSG00000101294.16	Esophagus_Mucosa	20:30220599:CS1	0.958896	0.16197	-0.0627858	0.33653	0.021418	0.00361556	rs6059690
HDL Cholesterol	chr20:31561736:31568078:clu_23698:ENSG00000101294.16	Brain_Cortex	20:30220599:CS1	0.958896	0.16197	-0.0576166	0.38603	0.021418	0.00361556	rs6059690
HDL Cholesterol	chr20:31561736:31568078:clu_25706:ENSG00000101294.16	Brain_Cerebellum	20:30220599:CS1	0.958896	0.16197	-0.150053	1.32144	0.021418	0.00361556	rs6059690
HDL Cholesterol	chr20:31561736:31568078:clu_25933:ENSG00000101294.16	Heart_Atrial_Appendage	20:30220599:CS1	0.958896	0.16197	-0.0540322	0.489351	0.021418	0.00361556	rs6059690
HDL Cholesterol	chr20:31561736:31569120:clu_23855:ENSG00000101294.16	Fibroblasts	20:30220599:CS1	0.958896	0.16197	-0.131399	0.880691	0.021418	0.00361556	rs6059690
HDL Cholesterol	chr20:31561736:31569120:clu_27395:ENSG00000101294.16	Esophagus_Mucosa	20:30220599:CS1	0.958896	0.16197	-0.0335546	0.17831	0.021418	0.00361556	rs6059690
HDL Cholesterol	chr20:31566295:31567640:clu_23738:ENSG00000101294.16	Whole_Blood	20:30220599:CS1	0.958896	0.16197	-0.0317973	0.1472	0.021418	0.00361556	rs6059690
HDL Cholesterol	chr20:31566295:31567640:clu_25769:ENSG00000101294.16	Esophagus_Junction	20:30220599:CS1	0.958896	0.16197	-0.123357	0.870174	0.021418	0.00361556	rs6059690
HDL Cholesterol	chr20:31566295:31567640:clu_26334:ENSG00000101294.16	Artery_Aorta	20:30220599:CS1	0.958896	0.16197	-0.0433019	0.289752	0.021418	0.00361556	rs6059690
HDL Cholesterol	chr20:31566295:31567640:clu_27213:ENSG00000101294.16	Esophagus_Muscularis	20:30220599:CS1	0.958896	0.16197	-0.0832661	0.41009	0.021418	0.00361556	rs6059690
HDL Cholesterol	chr20:31566295:31567640:clu_27395:ENSG00000101294.16	Artery_Tibial	20:30220599:CS1	0.958896	0.16197	-0.0499649	0.296808	0.021418	0.00361556	rs6059690
HDL Cholesterol	chr20:31566295:31567640:clu_28538:ENSG00000101294.16	Colon_Transverse	20:30220599:CS1	0.958896	0.16197	-0.105293	0.722168	0.021418	0.00361556	rs6059690
HDL Cholesterol	chr20:31566295:31567640:clu_29685:ENSG00000101294.16	Adipose_Subcutaneous	20:30220599:CS1	0.958896	0.16197	-0.0350996	0.305394	0.021418	0.00361556	rs6059690
HDL Cholesterol	chr20:31566295:31567640:clu_30510:ENSG00000101294.16	Nerve_Tibial	20:30220599:CS1	0.958896	0.16197	-0.0266354	0.171691	0.021418	0.00361556	rs6059690
HDL Cholesterol	chr20:31566295:31567640:clu_31830:ENSG00000101294.16	Thyroid	20:30220599:CS1	0.958896	0.16197	-0.0360134	0.28805	0.021418	0.00361556	rs6059690
HDL Cholesterol	chr20:31566295:31568078:clu_23855:ENSG00000101294.16	Fibroblasts	20:30220599:CS1	0.958896	0.16197	0.100124	0.595803	0.021418	0.00361556	rs6059690
HDL Cholesterol	chr20:31566295:31569120:clu_27395:ENSG00000101294.16	Esophagus_Mucosa	20:30220599:CS1	0.958896	0.16197	0.0400512	0.317604	0.021418	0.00361556	rs6059690
HDL Cholesterol	chr20:31568280:31569120:clu_23738:ENSG00000101294.16	Whole_Blood	20:30220599:CS1	0.958896	0.16197	-0.0389934	0.296167	0.021418	0.00361556	rs6059690
HDL Cholesterol	chr20:31637962:31639933:clu_31402:ENSG00000131055.4	Lung	20:30220599:CS1	0.958896	0.16197	0.0416377	0.33023	0.021418	0.00361556	rs6059690
HDL Cholesterol	chr20:31637962:31639933:clu_31834:ENSG00000131055.4	Thyroid	20:30220599:CS1	0.958896	0.16197	0.0618958	0.305384	0.021418	0.00361556	rs6059690
HDL Cholesterol	chr20:31640097:31643404:clu_31403:ENSG00000131055.4	Lung	20:30220599:CS1	0.958896	0.16197	-0.053272	0.353807	0.021418	0.00361556	rs6059690
HDL Cholesterol	chr20:31640097:31644768:clu_25771:ENSG00000131055.4	Esophagus_Junction	20:30220599:CS1	0.958896	0.16197	0.0323951	0.244283	0.021418	0.00361556	rs6059690
HDL Cholesterol	chr20:31640097:31644768:clu_30514:ENSG00000131055.4	Nerve_Tibial	20:30220599:CS1	0.958896	0.16197	0.198066	1.40032	0.021418	0.00361556	rs6059690
HDL Cholesterol	chr20:31640097:31644768:clu_31403:ENSG00000131055.4	Lung	20:30220599:CS1	0.958896	0.16197	0.0315566	0.250188	0.021418	0.00361556	rs6059690
HDL Cholesterol	ASIP	Lung	20:32952125:CS1	0.970808	0.169503	0.174971	0.566218	0.0860042	0.0150278	rs12624640
HDL Cholesterol	ENSG00000181741	Nerve_Tibial	20:32952125:CS1	0.970808	0.169503	-0.374337	1.22424	0.0860042	0.0150278	rs12624640
HDL Cholesterol	GSS	Pancreas	20:32952125:CS1	0.970808	0.169503	-0.517905	1.63063	0.0860042	0.0150278	rs12624640
HDL Cholesterol	MAP1LC3A	Adipose_Subcutaneous	20:32952125:CS1	0.970808	0.169503	-0.0849362	0.279348	0.0860042	0.0150278	rs12624640
HDL Cholesterol	MAP1LC3A	Adipose_Visceral	20:32952125:CS1	0.970808	0.169503	-0.026513	0.155219	0.024761	0.00419734	rs78116891~rs12624640
HDL Cholesterol	MAP1LC3A	Heart_Atrial_Appendage	20:32952125:CS1	0.970808	0.169503	-0.14451	0.42143	0.0860042	0.0150278	rs12624640
HDL Cholesterol	MAP1LC3A	Heart_Left_Ventricle	20:32952125:CS1	0.970808	0.169503	-0.281288	0.919576	0.0860042	0.0150278	rs12624640
HDL Cholesterol	MAP1LC3A	Lung	20:32952125:CS1	0.970808	0.169503	-0.129246	0.410512	0.0860042	0.0150278	rs12624640
HDL Cholesterol	MAP1LC3A	Spleen	20:32952125:CS1	0.970808	0.169503	-0.169867	0.498285	0.0860042	0.0150278	rs12624640
HDL Cholesterol	MAP1LC3A	Stomach	20:32952125:CS1	0.970808	0.169503	-0.23128	0.837674	0.0860042	0.0150278	rs12624640
HDL Cholesterol	chr20:34526149:34526268:clu_30631:ENSG00000125971.16	Nerve_Tibial	20:32952125:CS1	0.970808	0.169503	-0.107504	0.362144	0.0860042	0.0150278	rs12624640
HDL Cholesterol	chr20:35142478:35146825:clu_29063:ENSG00000088298.12	Adipose_Visceral	20:32952125:CS1	0.970808	0.169503	-0.585408	2.03329	0.0860042	0.0150278	rs12624640
HDL Cholesterol	ASIP	Lung	20:34375497:CS1	0.952318	0.167005	0.00444198	0	0.00204038	0.000310866	rs6087618
HDL Cholesterol	ENSG00000275784	Artery_Aorta	20:34375497:CS1	0.952318	0.167005	0.011105	0.433183	0.00204038	0.000310866	rs6087618
HDL Cholesterol	ENSG00000275784	Nerve_Tibial	20:34375497:CS1	0.952318	0.167005	0.00736149	0.329707	0.00204038	0.000310866	rs6087618
HDL Cholesterol	ENSG00000276073	Adipose_Subcutaneous	20:34375497:CS1	0.952318	0.167005	0.00540182	0	0.0033546	0.000519784	rs6087618~rs116917055
HDL Cholesterol	ENSG00000276073	Adipose_Visceral	20:34375497:CS1	0.952318	0.167005	0.00581522	0.225322	0.00204038	0.000310866	rs6087618
HDL Cholesterol	ENSG00000276073	Adrenal_Gland	20:34375497:CS1	0.952318	0.167005	0.00402779	0.133725	0.00204038	0.000310866	rs6087618
HDL Cholesterol	ENSG00000276073	Artery_Aorta	20:34375497:CS1	0.952318	0.167005	0.00336286	0	0.00204038	0.000310866	rs6087618
HDL Cholesterol	ENSG00000276073	Artery_Coronary	20:34375497:CS1	0.952318	0.167005	0.00842098	0.27889	0.00204038	0.000310866	rs6087618
HDL Cholesterol	ENSG00000276073	Artery_Tibial	20:34375497:CS1	0.952318	0.167005	1.9782	1.64725	0.60196	0.106399	rs71349770~rs6087618~rs116917055
HDL Cholesterol	ENSG00000276073	Colon_Sigmoid	20:34375497:CS1	0.952318	0.167005	0.0314399	0.372183	0.0113871	0.00189471	rs6087618~rs149656220~rs754511
HDL Cholesterol	ENSG00000276073	Colon_Transverse	20:34375497:CS1	0.952318	0.167005	0.00791506	0	0.00204038	0.000310866	rs6087618
HDL Cholesterol	ENSG00000276073	Esophagus_Muscularis	20:34375497:CS1	0.952318	0.167005	0.00356157	0.119052	0.00204038	0.000310866	rs6087618
HDL Cholesterol	ENSG00000276073	Pancreas	20:34375497:CS1	0.952318	0.167005	0.023676	0	0.00204038	0.000310866	rs6087618
HDL Cholesterol	ENSG00000276073	Thyroid	20:34375497:CS1	0.952318	0.167005	0.348121	0.608229	0.258719	0.0458341	rs71349770~rs6087618~rs139387420~rs45585744
HDL Cholesterol	GSS	Pancreas	20:34375497:CS1	0.952318	0.167005	-0.0210047	0	0.00204038	0.000310866	rs6087618
HDL Cholesterol	ITCH	Esophagus_Muscularis	20:34375497:CS1	0.952318	0.167005	0.00470281	0	0.00204038	0.000310866	rs6087618
HDL Cholesterol	MAP1LC3A	Liver	20:34375497:CS1	0.952318	0.167005	-0.0145251	0	0.00204038	0.000310866	rs6087618
HDL Cholesterol	MAP1LC3A	Nerve_Tibial	20:34375497:CS1	0.952318	0.167005	-0.0493701	0.283778	0.0422107	0.00707249	rs71349770~rs6087618~rs117391907
HDL Cholesterol	chr20:34078553:34079910:clu_25847:ENSG00000125970.11	Esophagus_Junction	20:34375497:CS1	0.952318	0.167005	-0.0269976	0	0.00204038	0.000310866	rs6087618
HDL Cholesterol	chr20:34078553:34084661:clu_25847:ENSG00000125970.11	Esophagus_Junction	20:34375497:CS1	0.952318	0.167005	0.0393684	0	0.00204038	0.000310866	rs6087618
HDL Cholesterol	chr20:34078553:34084661:clu_27487:ENSG00000125970.11	Artery_Tibial	20:34375497:CS1	0.952318	0.167005	0.0112188	0	0.00204038	0.000310866	rs6087618
HDL Cholesterol	chr20:34928951:34929401:clu_27342:ENSG00000100983.9	Esophagus_Muscularis	20:34375497:CS1	0.952318	0.167005	-0.0117949	0	0.00204038	0.000310866	rs6087618
HDL Cholesterol	PLCG1	Muscle_Skeletal	20:38552107:CS1	0.999613	0.162957	4.69815	0.768769	0.999613	0.162957	rs6016306~rs6124305~rs6072247
HDL Cholesterol	ENSG00000271984	Heart_Atrial_Appendage	20:44569930:CS1	0.956522	0.351911	0.270992	1.40566	0.0434783	0.015996	rs2868346
HDL Cholesterol	ENSG00000271984	Nerve_Tibial	20:44569930:CS1	0.956522	0.351911	0.356758	1.63911	0.0434783	0.015996	rs2868346
HDL Cholesterol	MATN4	Artery_Coronary	20:44569930:CS1	0.956522	0.351911	-0.66257	3.81228	0.0434783	0.015996	rs2868346
HDL Cholesterol	NEURL2	Artery_Aorta	20:44569930:CS1	0.956522	0.351911	0.313217	1.63428	0.0434783	0.015996	rs2868346
HDL Cholesterol	NEURL2	Thyroid	20:44569930:CS1	0.956522	0.351911	0.251274	1.0192	0.0434783	0.015996	rs2868346
HDL Cholesterol	PLTP	Adipose_Subcutaneous	20:44569930:CS1	0.956522	0.351911	0.157667	0.759817	0.0434783	0.015996	rs2868346
HDL Cholesterol	PLTP	Adipose_Visceral	20:44569930:CS1	0.956522	0.351911	0.174985	0.766285	0.0434783	0.015996	rs2868346
HDL Cholesterol	PLTP	Colon_Sigmoid	20:44569930:CS1	0.956522	0.351911	0.214072	0.879153	0.0434783	0.015996	rs2868346
HDL Cholesterol	PLTP	Colon_Transverse	20:44569930:CS1	0.956522	0.351911	0.255292	1.09043	0.0434783	0.015996	rs2868346
HDL Cholesterol	PLTP	Esophagus_Junction	20:44569930:CS1	0.956522	0.351911	0.995249	3.90079	0.0434783	0.015996	rs2868346
HDL Cholesterol	PLTP	Esophagus_Muscularis	20:44569930:CS1	0.956522	0.351911	0.17641	0.642209	0.0434783	0.015996	rs2868346
HDL Cholesterol	PLTP	Heart_Atrial_Appendage	20:44569930:CS1	0.956522	0.351911	0.178569	0.842985	0.0434783	0.015996	rs2868346
HDL Cholesterol	PLTP	Heart_Left_Ventricle	20:44569930:CS1	0.956522	0.351911	0.254321	1.11417	0.0434783	0.015996	rs2868346
HDL Cholesterol	PLTP	Muscle_Skeletal	20:44569930:CS1	0.956522	0.351911	0.148434	0.729966	0.0434783	0.015996	rs2868346
HDL Cholesterol	PLTP	Stomach	20:44569930:CS1	0.956522	0.351911	0.300874	1.48765	0.0434783	0.015996	rs2868346
HDL Cholesterol	PLTP	Thyroid	20:44569930:CS1	0.956522	0.351911	0.197301	0.8478	0.0434783	0.015996	rs2868346
HDL Cholesterol	SPATA25	Colon_Transverse	20:44569930:CS1	0.956522	0.351911	0.400572	1.83017	0.0434783	0.015996	rs2868346
HDL Cholesterol	SPATA25	Nerve_Tibial	20:44569930:CS1	0.956522	0.351911	0.692964	3.66986	0.0434783	0.015996	rs2868346
HDL Cholesterol	ZSWIM1	Adipose_Subcutaneous	20:44569930:CS1	0.956522	0.351911	0.412501	2.20308	0.0434783	0.015996	rs2868346
HDL Cholesterol	chr20:45888873:45890250:clu_29009:ENSG00000124257.6	Colon_Transverse	20:44569930:CS1	0.956522	0.351911	-0.330298	1.59844	0.0434783	0.015996	rs2868346
HDL Cholesterol	chr20:45888873:45890250:clu_29009:ENSG00000271984.1	Colon_Transverse	20:44569930:CS1	0.956522	0.351911	-0.330298	1.4942	0.0434783	0.015996	rs2868346
HDL Cholesterol	chr20:45910070:45910871:clu_24142:ENSG00000100979.14	Whole_Blood	20:44569930:CS1	0.956522	0.351911	-1.03708	4.42288	0.0434783	0.015996	rs2868346
HDL Cholesterol	ENSG00000197670	Colon_Sigmoid	20:51034268:CS1	0.998095	0.165803	-1.63307	3.21	0.199619	0.0331605	rs74963256
HDL Cholesterol	ENSG00000231703	Liver	20:51034268:CS1	0.998095	0.165803	3.96722	7.75546	0.199619	0.0331605	rs74963256
HDL Cholesterol	TSHZ2	Kidney_Glom	20:51034268:CS1	0.998095	0.165803	-0.44623	0.877016	0.199619	0.0331605	rs74963256
HDL Cholesterol	TSHZ2	Pancreas	20:51034268:CS1	0.998095	0.165803	-0.548445	1.11835	0.199619	0.0331605	rs74963256
HDL Cholesterol	TSHZ2	Pituitary	20:51034268:CS1	0.998095	0.165803	-0.423375	0.924864	0.199619	0.0331605	rs74963256
HDL Cholesterol	ZFP64	Esophagus_Muscularis	20:51034268:CS2	0.999733	0.150693	0.795414	0.802099	0.499866	0.0753466	rs7271567
HDL Cholesterol	ZFP64	Pancreas	20:51034268:CS2	0.999733	0.150693	3.6404	3.65941	0.499866	0.0753466	rs7271567
HDL Cholesterol	BACH1	Adipose_Subcutaneous	21:30745722:CS1	0.999746	0.273002	1.90527	3.88652	0.199949	0.0546004	rs2832298
HDL Cholesterol	ENSG00000232118	Whole_Blood	21:30745722:CS1	0.999746	0.273002	0.465704	0.93783	0.199949	0.0546004	rs2832298
HDL Cholesterol	ENSG00000248476	Nerve_Tibial	21:30745722:CS1	0.999746	0.273002	1.76997	3.49755	0.199949	0.0546004	rs2832298
HDL Cholesterol	MAP3K7CL	Thyroid	21:30745722:CS1	0.999746	0.273002	0.557745	1.14488	0.199949	0.0546004	rs2832298
HDL Cholesterol	chr21:29149250:29159941:clu_24732:ENSG00000156265.15	Whole_Blood	21:30745722:CS1	0.999746	0.273002	0.364798	0.725422	0.199949	0.0546004	rs2832298
HDL Cholesterol	CCDC116	Adipose_Visceral	22:21949411:CS1	0.962374	0.427422	0.103203	0.478104	0.0356435	0.0158305	rs140489
HDL Cholesterol	CCDC116	Artery_Aorta	22:21949411:CS1	0.962374	0.427422	0.105293	0.426568	0.0356435	0.0158305	rs140489
HDL Cholesterol	CCDC116	Artery_Coronary	22:21949411:CS1	0.962374	0.427422	0.178736	1.09124	0.0356435	0.0158305	rs140489
HDL Cholesterol	CCDC116	Artery_Tibial	22:21949411:CS1	0.962374	0.427422	0.0796655	0.391765	0.0356435	0.0158305	rs140489
HDL Cholesterol	CCDC116	Brain_Cerebellum	22:21949411:CS1	0.962374	0.427422	0.129614	0.685024	0.0356435	0.0158305	rs140489
HDL Cholesterol	CCDC116	Colon_Sigmoid	22:21949411:CS1	0.962374	0.427422	0.118604	0.583899	0.0356435	0.0158305	rs140489
HDL Cholesterol	CCDC116	Colon_Transverse	22:21949411:CS1	0.962374	0.427422	0.543113	2.62147	0.0356435	0.0158305	rs140489
HDL Cholesterol	CCDC116	Brain_Cortex	22:21949411:CS1	0.962374	0.427422	0.228967	0.897203	0.0356435	0.0158305	rs140489
HDL Cholesterol	CCDC116	Esophagus_Junction	22:21949411:CS1	0.962374	0.427422	0.129761	0.657275	0.0356435	0.0158305	rs140489
HDL Cholesterol	CCDC116	Esophagus_Mucosa	22:21949411:CS1	0.962374	0.427422	0.115263	0.677136	0.0356435	0.0158305	rs140489
HDL Cholesterol	CCDC116	Esophagus_Muscularis	22:21949411:CS1	0.962374	0.427422	0.102192	0.594205	0.0356435	0.0158305	rs140489
HDL Cholesterol	CCDC116	Lung	22:21949411:CS1	0.962374	0.427422	0.0941596	0.495636	0.0356435	0.0158305	rs140489
HDL Cholesterol	CCDC116	Muscle_Skeletal	22:21949411:CS1	0.962374	0.427422	0.141108	0.605523	0.0356435	0.0158305	rs140489
HDL Cholesterol	CCDC116	Nerve_Tibial	22:21949411:CS1	0.962374	0.427422	0.0964865	0.564964	0.0356435	0.0158305	rs140489
HDL Cholesterol	CCDC116	Pancreas	22:21949411:CS1	0.962374	0.427422	0.171025	0.912469	0.0356435	0.0158305	rs140489
HDL Cholesterol	CCDC116	Small_Intestine	22:21949411:CS1	0.962374	0.427422	0.623139	4.01373	0.0356435	0.0158305	rs140489
HDL Cholesterol	CCDC116	Spleen	22:21949411:CS1	0.962374	0.427422	0.174109	0.941403	0.0356435	0.0158305	rs140489
HDL Cholesterol	CCDC116	Stomach	22:21949411:CS1	0.962374	0.427422	0.144489	0.666668	0.0356435	0.0158305	rs140489
HDL Cholesterol	CCDC116	Thyroid	22:21949411:CS1	0.962374	0.427422	0.115024	0.586777	0.0356435	0.0158305	rs140489
HDL Cholesterol	ENSG00000273342	Artery_Tibial	22:21949411:CS1	0.962374	0.427422	0.15118	0.820561	0.0356435	0.0158305	rs140489
HDL Cholesterol	ENSG00000273342	Nerve_Tibial	22:21949411:CS1	0.962374	0.427422	0.437143	2.2314	0.0356435	0.0158305	rs140489
HDL Cholesterol	UBE2L3	Esophagus_Junction	22:21949411:CS1	0.962374	0.427422	-0.86818	4.66791	0.0356435	0.0158305	rs140489
HDL Cholesterol	UBE2L3	Esophagus_Mucosa	22:21949411:CS1	0.962374	0.427422	-0.134879	0.468056	0.0356435	0.0158305	rs140489
HDL Cholesterol	UBE2L3	Esophagus_Muscularis	22:21949411:CS1	0.962374	0.427422	-0.151762	0.931528	0.0356435	0.0158305	rs140489
HDL Cholesterol	UBE2L3	Muscle_Skeletal	22:21949411:CS1	0.962374	0.427422	-0.112829	0.68181	0.0356435	0.0158305	rs140489
HDL Cholesterol	UBE2L3	Nerve_Tibial	22:21949411:CS1	0.962374	0.427422	-0.195523	0.943441	0.0356435	0.0158305	rs140489
HDL Cholesterol	UBE2L3	Whole_Blood	22:21949411:CS1	0.962374	0.427422	-0.098019	0.524973	0.0356435	0.0158305	rs140489
HDL Cholesterol	BAIAP2L2	Adipose_Visceral	22:38599978:CS1	0.96158	0.185775	-0.14273	0.81358	0.0384632	0.00743099	rs2267372
HDL Cholesterol	MAFF	Adipose_Subcutaneous	22:38599978:CS1	0.96158	0.185775	-0.132036	0.601297	0.0384632	0.00743099	rs2267372
HDL Cholesterol	MAFF	Esophagus_Muscularis	22:38599978:CS1	0.96158	0.185775	-0.263891	1.5484	0.0384632	0.00743099	rs2267372
HDL Cholesterol	MAFF	Fibroblasts	22:38599978:CS1	0.96158	0.185775	-0.0837484	0.458717	0.0384632	0.00743099	rs2267372
HDL Cholesterol	MAFF	Nerve_Tibial	22:38599978:CS1	0.96158	0.185775	-0.0795517	0.348517	0.0384632	0.00743099	rs2267372
HDL Cholesterol	PLA2G6	Esophagus_Muscularis	22:38599978:CS1	0.96158	0.185775	0.228672	1.1732	0.0384632	0.00743099	rs2267372
HDL Cholesterol	chr22:38126449:38129454:clu_24980:ENSG00000184381.18	Heart_Atrial_Appendage	22:38599978:CS1	0.96158	0.185775	-0.293874	1.29905	0.0384632	0.00743099	rs2267372
HDL Cholesterol	chr22:38202212:38213823:clu_22862:ENSG00000185022.11	Whole_Blood	22:38599978:CS1	0.96158	0.185775	-0.0960234	0.544875	0.0384632	0.00743099	rs2267372
HDL Cholesterol	chr22:38202212:38213823:clu_23002:ENSG00000185022.11	Fibroblasts	22:38599978:CS1	0.96158	0.185775	-0.140449	0.770038	0.0384632	0.00743099	rs2267372
HDL Cholesterol	chr22:38202212:38213823:clu_24985:ENSG00000185022.11	Heart_Atrial_Appendage	22:38599978:CS1	0.96158	0.185775	-0.104807	0.401467	0.0384632	0.00743099	rs2267372
HDL Cholesterol	chr22:38202212:38213823:clu_25369:ENSG00000185022.11	Artery_Aorta	22:38599978:CS1	0.96158	0.185775	-0.108136	0.479723	0.0384632	0.00743099	rs2267372
HDL Cholesterol	chr22:38202212:38213823:clu_26201:ENSG00000185022.11	Esophagus_Muscularis	22:38599978:CS1	0.96158	0.185775	-0.22694	1.28611	0.0384632	0.00743099	rs2267372
HDL Cholesterol	chr22:38202212:38213823:clu_26346:ENSG00000185022.11	Esophagus_Mucosa	22:38599978:CS1	0.96158	0.185775	-0.12159	0.583334	0.0384632	0.00743099	rs2267372
HDL Cholesterol	chr22:38202212:38213823:clu_26379:ENSG00000185022.11	Artery_Tibial	22:38599978:CS1	0.96158	0.185775	-0.0620952	0.316108	0.0384632	0.00743099	rs2267372
HDL Cholesterol	chr22:38202212:38213823:clu_28560:ENSG00000185022.11	Adipose_Subcutaneous	22:38599978:CS1	0.96158	0.185775	-0.0788904	0.432071	0.0384632	0.00743099	rs2267372
HDL Cholesterol	chr22:38202212:38213823:clu_30186:ENSG00000185022.11	Lung	22:38599978:CS1	0.96158	0.185775	-0.0761721	0.319639	0.0384632	0.00743099	rs2267372
HDL Cholesterol	chr22:38202212:38213823:clu_30565:ENSG00000185022.11	Thyroid	22:38599978:CS1	0.96158	0.185775	-0.0727142	0.404954	0.0384632	0.00743099	rs2267372
HDL Cholesterol	chr22:38202238:38213823:clu_25174:ENSG00000185022.11	Muscle_Skeletal	22:38599978:CS1	0.96158	0.185775	0.078179	0.355313	0.0384632	0.00743099	rs2267372
HDL Cholesterol	chr22:38202238:38213823:clu_25369:ENSG00000185022.11	Artery_Aorta	22:38599978:CS1	0.96158	0.185775	0.07535	0.3608	0.0384632	0.00743099	rs2267372
HDL Cholesterol	chr22:38202238:38213823:clu_26346:ENSG00000185022.11	Esophagus_Mucosa	22:38599978:CS1	0.96158	0.185775	0.0788407	0.413989	0.0384632	0.00743099	rs2267372
HDL Cholesterol	chr22:38202238:38213823:clu_26379:ENSG00000185022.11	Artery_Tibial	22:38599978:CS1	0.96158	0.185775	0.056083	0.329803	0.0384632	0.00743099	rs2267372
HDL Cholesterol	chr22:38202238:38213823:clu_27825:ENSG00000185022.11	Adipose_Visceral	22:38599978:CS1	0.96158	0.185775	0.062072	0.223037	0.0384632	0.00743099	rs2267372
HDL Cholesterol	chr22:38202238:38213823:clu_28560:ENSG00000185022.11	Adipose_Subcutaneous	22:38599978:CS1	0.96158	0.185775	0.0592032	0.288364	0.0384632	0.00743099	rs2267372
HDL Cholesterol	chr22:38202238:38213823:clu_30186:ENSG00000185022.11	Lung	22:38599978:CS1	0.96158	0.185775	0.0646417	0.301673	0.0384632	0.00743099	rs2267372
HDL Cholesterol	chr22:38246885:38247770:clu_25177:ENSG00000198792.12	Muscle_Skeletal	22:38599978:CS1	0.96158	0.185775	-0.360923	1.58517	0.0384632	0.00743099	rs2267372
Hemoglobin	chr1:3773181:3775795:clu_40066:ENSG00000235169.7	Whole_Blood	1:3691528:CS1	0.998121	0.235218	-5.64296	0.509679	0.998121	0.235218	rs1175550~rs1175548
Hemoglobin	SRSF4	Kidney_Tube	1:29486128:CS1	0.999997	0.156281	0.733786	0.748435	0.499998	0.0781403	rs113292219
Hemoglobin	chr1:29159486:29160375:clu_49343:ENSG00000116350.16	Pituitary	1:29486128:CS1	0.999997	0.156281	2.20828	2.24819	0.499998	0.0781403	rs113292219
Hemoglobin	chr1:39850261:39853970:clu_46543:ENSG00000043514.15	Muscle_Skeletal	1:39302880:CS1	0.963526	0.156974	2.21315	0.500727	0.963526	0.156974	rs41268045~rs61781290
Hemoglobin	CDC20	Pituitary	1:43761651:CS1	0.964431	0.182777	0.169665	0.826214	0.034444	0.00652774	rs4660253
Hemoglobin	CDC20-DT	Colon_Transverse	1:43761651:CS1	0.964431	0.182777	-0.104714	0.665648	0.034444	0.00652774	rs4660253
Hemoglobin	ENSG00000229431	Esophagus_Muscularis	1:43761651:CS1	0.964431	0.182777	-0.15345	0.873844	0.034444	0.00652774	rs4660253
Hemoglobin	ENSG00000229431	Fibroblasts	1:43761651:CS1	0.964431	0.182777	-0.0721435	0.36183	0.034444	0.00652774	rs4660253
Hemoglobin	MED8	Artery_Aorta	1:43761651:CS1	0.964431	0.182777	0.0608492	0.321063	0.034444	0.00652774	rs4660253
Hemoglobin	MED8	Esophagus_Muscularis	1:43761651:CS1	0.964431	0.182777	0.0978413	0.473895	0.034444	0.00652774	rs4660253
Hemoglobin	MED8	Muscle_Skeletal	1:43761651:CS1	0.964431	0.182777	-0.0290032	0.180833	0.034444	0.00652774	rs4660253
Hemoglobin	MED8	Thyroid	1:43761651:CS1	0.964431	0.182777	0.0394456	0.223964	0.034444	0.00652774	rs4660253
Hemoglobin	TIE1	Adipose_Subcutaneous	1:43761651:CS1	0.964431	0.182777	-0.035724	0.164031	0.034444	0.00652774	rs4660253
Hemoglobin	TIE1	Adipose_Visceral	1:43761651:CS1	0.964431	0.182777	-0.0422682	0.194899	0.034444	0.00652774	rs4660253
Hemoglobin	TIE1	Artery_Tibial	1:43761651:CS1	0.964431	0.182777	-0.155105	0.781334	0.034444	0.00652774	rs4660253
Hemoglobin	TIE1	Esophagus_Junction	1:43761651:CS1	0.964431	0.182777	-0.0656037	0.30369	0.034444	0.00652774	rs4660253
Hemoglobin	TIE1	Esophagus_Mucosa	1:43761651:CS1	0.964431	0.182777	-0.124621	0.609195	0.034444	0.00652774	rs4660253
Hemoglobin	TIE1	Esophagus_Muscularis	1:43761651:CS1	0.964431	0.182777	-0.0448073	0.264418	0.034444	0.00652774	rs4660253
Hemoglobin	TIE1	Heart_Left_Ventricle	1:43761651:CS1	0.964431	0.182777	-0.046818	0.249822	0.034444	0.00652774	rs4660253
Hemoglobin	TIE1	Kidney_Glom	1:43761651:CS1	0.964431	0.182777	-0.0583112	0.35821	0.034444	0.00652774	rs4660253
Hemoglobin	TIE1	Lung	1:43761651:CS1	0.964431	0.182777	-0.0449936	0.250156	0.034444	0.00652774	rs4660253
Hemoglobin	TIE1	Muscle_Skeletal	1:43761651:CS1	0.964431	0.182777	-0.0320322	0.151907	0.034444	0.00652774	rs4660253
Hemoglobin	TIE1	Nerve_Tibial	1:43761651:CS1	0.964431	0.182777	-0.0451312	0.187083	0.034444	0.00652774	rs4660253
Hemoglobin	TIE1	Stomach	1:43761651:CS1	0.964431	0.182777	-0.16759	0.779154	0.034444	0.00652774	rs4660253
Hemoglobin	TIE1	Thyroid	1:43761651:CS1	0.964431	0.182777	-0.0688905	0.359971	0.034444	0.00652774	rs4660253
Hemoglobin	chr1:43313968:43314383:clu_51142:ENSG00000066056.13	Adipose_Visceral	1:43761651:CS1	0.964431	0.182777	0.0927885	0.459098	0.034444	0.00652774	rs4660253
Hemoglobin	chr1:43313968:43314383:clu_55843:ENSG00000066056.13	Lung	1:43761651:CS1	0.964431	0.182777	0.148891	0.781714	0.034444	0.00652774	rs4660253
Hemoglobin	chr1:43313968:43314383:clu_56241:ENSG00000066056.13	Thyroid	1:43761651:CS1	0.964431	0.182777	0.0629573	0.384845	0.034444	0.00652774	rs4660253
Hemoglobin	chr1:43313968:43317199:clu_55843:ENSG00000066056.13	Lung	1:43761651:CS1	0.964431	0.182777	-0.150074	0.691856	0.034444	0.00652774	rs4660253
Hemoglobin	chr1:43313968:43317199:clu_56241:ENSG00000066056.13	Thyroid	1:43761651:CS1	0.964431	0.182777	-0.0606937	0.315605	0.034444	0.00652774	rs4660253
Hemoglobin	chr1:43432604:43432728:clu_42470:ENSG00000198198.15	Artery_Coronary	1:43761651:CS1	0.964431	0.182777	-0.205416	0.989093	0.034444	0.00652774	rs4660253
Hemoglobin	chr1:43433190:43434386:clu_44398:ENSG00000198198.15	Brain_Cerebellum	1:43761651:CS1	0.964431	0.182777	-0.327727	1.93975	0.034444	0.00652774	rs4660253
Hemoglobin	CCDC17	Adipose_Visceral	1:46497500:CS1	0.954028	0.2302	-0.108201	0.864359	0.0212006	0.00511556	rs4638056
Hemoglobin	CCDC17	Artery_Aorta	1:46497500:CS1	0.954028	0.2302	-0.160247	1.09156	0.0212006	0.00511556	rs4638056
Hemoglobin	IPP	Thyroid	1:46497500:CS1	0.954028	0.2302	-0.0487436	0.317998	0.0212006	0.00511556	rs4638056
Hemoglobin	MAST2	Adipose_Subcutaneous	1:46497500:CS1	0.954028	0.2302	-0.0349414	0.218543	0.0212006	0.00511556	rs4638056
Hemoglobin	MAST2	Adipose_Visceral	1:46497500:CS1	0.954028	0.2302	-0.0395601	0.296445	0.0212006	0.00511556	rs4638056
Hemoglobin	MAST2	Artery_Aorta	1:46497500:CS1	0.954028	0.2302	-0.0304313	0.200831	0.0212006	0.00511556	rs4638056
Hemoglobin	MAST2	Artery_Coronary	1:46497500:CS1	0.954028	0.2302	-0.0613497	0.36996	0.0212006	0.00511556	rs4638056
Hemoglobin	MAST2	Artery_Tibial	1:46497500:CS1	0.954028	0.2302	-0.0266804	0.21408	0.0212006	0.00511556	rs4638056
Hemoglobin	MAST2	Brain_Cerebellum	1:46497500:CS1	0.954028	0.2302	-0.280948	2.02177	0.0212006	0.00511556	rs4638056
Hemoglobin	MAST2	Colon_Sigmoid	1:46497500:CS1	0.954028	0.2302	-0.039467	0.278055	0.0212006	0.00511556	rs4638056
Hemoglobin	MAST2	Colon_Transverse	1:46497500:CS1	0.954028	0.2302	-0.0504743	0.35849	0.0212006	0.00511556	rs4638056
Hemoglobin	MAST2	Esophagus_Junction	1:46497500:CS1	0.954028	0.2302	-0.0397159	0.161366	0.0212006	0.00511556	rs4638056
Hemoglobin	MAST2	Esophagus_Mucosa	1:46497500:CS1	0.954028	0.2302	-0.0518341	0.286968	0.0212006	0.00511556	rs4638056
Hemoglobin	MAST2	Esophagus_Muscularis	1:46497500:CS1	0.954028	0.2302	-0.0346768	0.245102	0.0212006	0.00511556	rs4638056
Hemoglobin	MAST2	Fibroblasts	1:46497500:CS1	0.954028	0.2302	-0.0277924	0.195163	0.0212006	0.00511556	rs4638056
Hemoglobin	MAST2	Heart_Atrial_Appendage	1:46497500:CS1	0.954028	0.2302	-0.03601	0.24441	0.0212006	0.00511556	rs4638056
Hemoglobin	MAST2	Heart_Left_Ventricle	1:46497500:CS1	0.954028	0.2302	-0.0357605	0.299991	0.0212006	0.00511556	rs4638056
Hemoglobin	MAST2	Lung	1:46497500:CS1	0.954028	0.2302	-0.0348203	0.25487	0.0212006	0.00511556	rs4638056
Hemoglobin	MAST2	Nerve_Tibial	1:46497500:CS1	0.954028	0.2302	-0.0427087	0.214319	0.0212006	0.00511556	rs4638056
Hemoglobin	PIK3R3	Fibroblasts	1:46497500:CS1	0.954028	0.2302	-0.0360114	0.301076	0.0212006	0.00511556	rs4638056
Hemoglobin	PIK3R3	Whole_Blood	1:46497500:CS1	0.954028	0.2302	-0.0571022	0.360268	0.0212006	0.00511556	rs4638056
Hemoglobin	chr1:45551155:45552436:clu_46487:ENSG00000117448.13	Artery_Aorta	1:46497500:CS1	0.954028	0.2302	0.0589582	0.354522	0.0212006	0.00511556	rs4638056
Hemoglobin	chr1:45551155:45552436:clu_56000:ENSG00000117448.13	Lung	1:46497500:CS1	0.954028	0.2302	0.0610417	0.362725	0.0212006	0.00511556	rs4638056
Hemoglobin	chr1:45551155:45561789:clu_44531:ENSG00000117448.13	Brain_Cerebellum	1:46497500:CS1	0.954028	0.2302	-0.0854582	0.670101	0.0212006	0.00511556	rs4638056
Hemoglobin	chr1:45551155:45561789:clu_45736:ENSG00000117448.13	Stomach	1:46497500:CS1	0.954028	0.2302	-0.0550418	0.334386	0.0212006	0.00511556	rs4638056
Hemoglobin	chr1:45551155:45561789:clu_48000:ENSG00000117448.13	Esophagus_Muscularis	1:46497500:CS1	0.954028	0.2302	-0.0589018	0.361319	0.0212006	0.00511556	rs4638056
Hemoglobin	chr1:45551155:45561789:clu_54265:ENSG00000117448.13	Nerve_Tibial	1:46497500:CS1	0.954028	0.2302	-0.0425241	0.228127	0.0212006	0.00511556	rs4638056
Hemoglobin	chr1:45552563:45561789:clu_48296:ENSG00000117448.13	Esophagus_Mucosa	1:46497500:CS1	0.954028	0.2302	0.047626	0.294424	0.0212006	0.00511556	rs4638056
Hemoglobin	chr1:45552563:45561789:clu_48725:ENSG00000117448.13	Artery_Tibial	1:46497500:CS1	0.954028	0.2302	0.0415127	0.303663	0.0212006	0.00511556	rs4638056
Hemoglobin	chr1:45552563:45561789:clu_54265:ENSG00000117448.13	Nerve_Tibial	1:46497500:CS1	0.954028	0.2302	0.040757	0.291897	0.0212006	0.00511556	rs4638056
Hemoglobin	chr1:45882395:45932223:clu_48020:ENSG00000086015.20	Esophagus_Muscularis	1:46497500:CS1	0.954028	0.2302	-0.0449799	0.411138	0.0212006	0.00511556	rs4638056
Hemoglobin	chr1:45882395:45959386:clu_52696:ENSG00000086015.20	Adipose_Subcutaneous	1:46497500:CS1	0.954028	0.2302	0.139945	0.736619	0.0212006	0.00511556	rs4638056
Hemoglobin	chr1:45997799:46000959:clu_45435:ENSG00000086015.20	Esophagus_Junction	1:46497500:CS1	0.954028	0.2302	-0.120142	0.682868	0.0212006	0.00511556	rs4638056
Hemoglobin	chr1:45997799:46000959:clu_46508:ENSG00000086015.20	Artery_Aorta	1:46497500:CS1	0.954028	0.2302	-0.0646506	0.538278	0.0212006	0.00511556	rs4638056
Hemoglobin	chr1:45997799:46000959:clu_46804:ENSG00000086015.20	Muscle_Skeletal	1:46497500:CS1	0.954028	0.2302	-0.111127	0.672289	0.0212006	0.00511556	rs4638056
Hemoglobin	chr1:45997799:46000959:clu_48743:ENSG00000086015.20	Artery_Tibial	1:46497500:CS1	0.954028	0.2302	-0.0466989	0.33518	0.0212006	0.00511556	rs4638056
Hemoglobin	chr1:46000979:46002805:clu_42561:ENSG00000086015.20	Fibroblasts	1:46497500:CS1	0.954028	0.2302	0.129452	1.10659	0.0212006	0.00511556	rs4638056
Hemoglobin	chr1:46000979:46002805:clu_45435:ENSG00000086015.20	Esophagus_Junction	1:46497500:CS1	0.954028	0.2302	0.0514532	0.356899	0.0212006	0.00511556	rs4638056
Hemoglobin	chr1:46000979:46002805:clu_46126:ENSG00000086015.20	Heart_Atrial_Appendage	1:46497500:CS1	0.954028	0.2302	0.0805472	0.518037	0.0212006	0.00511556	rs4638056
Hemoglobin	chr1:46000979:46002805:clu_46397:ENSG00000086015.20	Colon_Sigmoid	1:46497500:CS1	0.954028	0.2302	0.122947	1.03068	0.0212006	0.00511556	rs4638056
Hemoglobin	chr1:46000979:46002805:clu_46508:ENSG00000086015.20	Artery_Aorta	1:46497500:CS1	0.954028	0.2302	0.0505474	0.351211	0.0212006	0.00511556	rs4638056
Hemoglobin	chr1:46000979:46002805:clu_46804:ENSG00000086015.20	Muscle_Skeletal	1:46497500:CS1	0.954028	0.2302	0.0782829	0.583475	0.0212006	0.00511556	rs4638056
Hemoglobin	chr1:46000979:46002805:clu_48022:ENSG00000086015.20	Esophagus_Muscularis	1:46497500:CS1	0.954028	0.2302	0.0440557	0.270545	0.0212006	0.00511556	rs4638056
Hemoglobin	chr1:46000979:46002805:clu_48313:ENSG00000086015.20	Esophagus_Mucosa	1:46497500:CS1	0.954028	0.2302	0.11489	0.785776	0.0212006	0.00511556	rs4638056
Hemoglobin	chr1:46000979:46002805:clu_48743:ENSG00000086015.20	Artery_Tibial	1:46497500:CS1	0.954028	0.2302	0.035336	0.175884	0.0212006	0.00511556	rs4638056
Hemoglobin	SCP2	Lung	1:53336397:CS1	0.980532	0.16031	0.0895793	0.551005	0.031833	0.0051973	rs12718421
Hemoglobin	SCP2	Lymphocytes	1:53336397:CS1	0.980532	0.16031	0.100413	0.613902	0.031833	0.0051973	rs12718421
Hemoglobin	SCP2	Whole_Blood	1:53336397:CS1	0.980532	0.16031	0.0372602	0.257715	0.031833	0.0051973	rs12718421
Hemoglobin	ZYG11B	Artery_Tibial	1:53336397:CS1	0.980532	0.16031	-0.0576063	0.309286	0.031833	0.0051973	rs12718421
Hemoglobin	ZYG11B	Brain_Cortex	1:53336397:CS1	0.980532	0.16031	-0.0588678	0.380496	0.031833	0.0051973	rs12718421
Hemoglobin	ZYG11B	Esophagus_Mucosa	1:53336397:CS1	0.980532	0.16031	-0.0673129	0.266132	0.0573748	0.00958812	rs11206014~rs12718421
Hemoglobin	ZYG11B	Nerve_Tibial	1:53336397:CS1	0.980532	0.16031	-0.116023	0.806488	0.031833	0.0051973	rs12718421
Hemoglobin	chr1:52802139:52813536:clu_48912:ENSG00000162378.12	Artery_Tibial	1:53336397:CS1	0.980532	0.16031	-0.136274	0.638884	0.031833	0.0051973	rs12718421
Hemoglobin	chr1:52802139:52813536:clu_52879:ENSG00000162378.12	Adipose_Subcutaneous	1:53336397:CS1	0.980532	0.16031	-0.119832	0.631935	0.031833	0.0051973	rs12718421
Hemoglobin	chr1:52802139:52813536:clu_56619:ENSG00000162378.12	Thyroid	1:53336397:CS1	0.980532	0.16031	-0.108553	0.626397	0.031833	0.0051973	rs12718421
Hemoglobin	chr1:52896597:52899174:clu_42768:ENSG00000121310.16	Artery_Coronary	1:53336397:CS1	0.980532	0.16031	-0.21334	1.30371	0.031833	0.0051973	rs12718421
Hemoglobin	chr1:52911790:52913895:clu_46295:ENSG00000121310.16	Heart_Atrial_Appendage	1:53336397:CS1	0.980532	0.16031	0.136344	0.76548	0.031833	0.0051973	rs12718421
Hemoglobin	chr1:52911790:52913895:clu_46666:ENSG00000121310.16	Artery_Aorta	1:53336397:CS1	0.980532	0.16031	0.242505	1.34528	0.031833	0.0051973	rs12718421
Hemoglobin	chr1:52911790:52913895:clu_48190:ENSG00000121310.16	Esophagus_Muscularis	1:53336397:CS1	0.980532	0.16031	0.209517	0.916033	0.031833	0.0051973	rs12718421
Hemoglobin	chr1:52911790:52913895:clu_48486:ENSG00000121310.16	Esophagus_Mucosa	1:53336397:CS1	0.980532	0.16031	0.107988	0.572155	0.031833	0.0051973	rs12718421
Hemoglobin	chr1:52911790:52913895:clu_51471:ENSG00000121310.16	Adipose_Visceral	1:53336397:CS1	0.980532	0.16031	0.0742557	0.467694	0.031833	0.0051973	rs12718421
Hemoglobin	chr1:52911790:52913895:clu_56204:ENSG00000121310.16	Lung	1:53336397:CS1	0.980532	0.16031	0.112954	0.569808	0.031833	0.0051973	rs12718421
Hemoglobin	chr1:52911790:52913895:clu_56624:ENSG00000121310.16	Thyroid	1:53336397:CS1	0.980532	0.16031	0.0520181	0.316703	0.031833	0.0051973	rs12718421
Hemoglobin	chr1:52911790:52921553:clu_41307:ENSG00000121310.16	Heart_Left_Ventricle	1:53336397:CS1	0.980532	0.16031	-0.0582959	0.330657	0.031833	0.0051973	rs12718421
Hemoglobin	chr1:52911790:52921553:clu_45915:ENSG00000121310.16	Stomach	1:53336397:CS1	0.980532	0.16031	-0.101819	0.348166	0.031833	0.0051973	rs12718421
Hemoglobin	chr1:52911790:52921553:clu_46295:ENSG00000121310.16	Heart_Atrial_Appendage	1:53336397:CS1	0.980532	0.16031	-0.0542102	0.291122	0.031833	0.0051973	rs12718421
Hemoglobin	chr1:52911790:52921553:clu_48190:ENSG00000121310.16	Esophagus_Muscularis	1:53336397:CS1	0.980532	0.16031	-0.0871827	0.498789	0.031833	0.0051973	rs12718421
Hemoglobin	chr1:52911790:52921553:clu_48486:ENSG00000121310.16	Esophagus_Mucosa	1:53336397:CS1	0.980532	0.16031	-0.0477726	0.226558	0.031833	0.0051973	rs12718421
Hemoglobin	chr1:52911790:52921553:clu_52883:ENSG00000121310.16	Adipose_Subcutaneous	1:53336397:CS1	0.980532	0.16031	-0.0763217	0.458545	0.031833	0.0051973	rs12718421
Hemoglobin	chr1:52911790:52921553:clu_56204:ENSG00000121310.16	Lung	1:53336397:CS1	0.980532	0.16031	-0.0607436	0.413782	0.031833	0.0051973	rs12718421
Hemoglobin	chr1:52911790:52921553:clu_56624:ENSG00000121310.16	Thyroid	1:53336397:CS1	0.980532	0.16031	-0.0420153	0.194053	0.031833	0.0051973	rs12718421
Hemoglobin	chr1:52912021:52912754:clu_48915:ENSG00000121310.16	Artery_Tibial	1:53336397:CS1	0.980532	0.16031	-0.230347	1.44289	0.031833	0.0051973	rs12718421
Hemoglobin	chr1:52912021:52912754:clu_56204:ENSG00000121310.16	Lung	1:53336397:CS1	0.980532	0.16031	-0.11684	0.568215	0.031833	0.0051973	rs12718421
Hemoglobin	chr1:52912021:52913895:clu_48486:ENSG00000121310.16	Esophagus_Mucosa	1:53336397:CS1	0.980532	0.16031	0.0897783	0.448707	0.031833	0.0051973	rs12718421
Hemoglobin	chr1:52912021:52913895:clu_56624:ENSG00000121310.16	Thyroid	1:53336397:CS1	0.980532	0.16031	0.0537781	0.279183	0.031833	0.0051973	rs12718421
Hemoglobin	ENSG00000271200	Heart_Left_Ventricle	1:61911157:CS1	1	0.161144	-5.0874	0.745662	1	0.161144	rs2261980
Hemoglobin	chr1:65425378:65431803:clu_48716:ENSG00000116678.19	Esophagus_Mucosa	1:66077590:CS1	1.00068	0.159146	0.791148	0.817028	0.500341	0.0795732	rs6690625
Hemoglobin	chr1:65425378:65431803:clu_48716:ENSG00000213625.8	Esophagus_Mucosa	1:66077590:CS1	1.00068	0.159146	0.805743	0.830983	0.500341	0.0795732	rs6690625
Hemoglobin	ENSG00000234383	Esophagus_Junction	1:68720448:CS1	0.998161	0.166289	-0.187052	0.490066	0.142594	0.0237556	rs4655791
Hemoglobin	GNG12-AS1	Esophagus_Junction	1:68720448:CS1	0.998161	0.166289	-0.22258	0.530288	0.142594	0.0237556	rs4655791
Hemoglobin	GNG12-AS1	Esophagus_Muscularis	1:68720448:CS1	0.998161	0.166289	-0.227824	0.528681	0.142594	0.0237556	rs4655791
Hemoglobin	WLS	Colon_Sigmoid	1:68720448:CS1	0.998161	0.166289	-0.159979	0.400576	0.142594	0.0237556	rs4655791
Hemoglobin	WLS	Esophagus_Junction	1:68720448:CS1	0.998161	0.166289	-0.16646	0.422244	0.142594	0.0237556	rs4655791
Hemoglobin	WLS	Esophagus_Muscularis	1:68720448:CS1	0.998161	0.166289	-0.134272	0.328301	0.142594	0.0237556	rs4655791
Hemoglobin	chr1:67777507:67833344:clu_40417:ENSG00000172380.5	Pancreas	1:68720448:CS1	0.998161	0.166289	-1.01692	2.65583	0.142594	0.0237556	rs4655791
Hemoglobin	GJA5	Esophagus_Muscularis	1:147287992:CS1	0.963105	0.320884	-0.292351	0.619121	0.160518	0.0534806	rs1086605
Hemoglobin	GJA8	Kidney_Glom	1:147287992:CS1	0.963105	0.320884	-1.59053	3.55954	0.160518	0.0534806	rs1086605
Hemoglobin	chr1:147159642:147160797:clu_43837:ENSG00000131791.7	Fibroblasts	1:147287992:CS1	0.963105	0.320884	1.67434	4.09514	0.160518	0.0534806	rs1086605
Hemoglobin	chr1:147268878:147275354:clu_49385:ENSG00000131778.18	Esophagus_Muscularis	1:147287992:CS1	0.963105	0.320884	1.70552	4.0032	0.160518	0.0534806	rs1086605
Hemoglobin	chr1:148889894:148931800:clu_57668:ENSG00000178104.19	Lung	1:147287992:CS1	0.963105	0.320884	1.99643	4.3518	0.160518	0.0534806	rs1086605
Hemoglobin	chr1:148979849:148991885:clu_43897:ENSG00000178104.19	Fibroblasts	1:147287992:CS1	0.963105	0.320884	1.92778	4.71668	0.160518	0.0534806	rs1086605
Hemoglobin	THBS3	Whole_Blood	1:155178782:CS1	1	0.237659	1.53425	0.107061	1	0.237659	rs147048677~rs4072037
Hemoglobin	PBX1	Esophagus_Mucosa	1:163739717:CS1	0.999796	0.285381	5.75463	0.898637	0.999796	0.285381	rs1289003~rs2275558~rs148755480
Hemoglobin	DARS2	Adipose_Subcutaneous	1:173813197:CS1	0.960338	0.20447	0.418561	1.2454	0.10387	0.0221691	rs2208850
Hemoglobin	DARS2	Adipose_Visceral	1:173813197:CS1	0.960338	0.20447	0.151551	0.402863	0.10387	0.0221691	rs2208850
Hemoglobin	DARS2	Artery_Coronary	1:173813197:CS1	0.960338	0.20447	0.391206	1.18084	0.10387	0.0221691	rs2208850
Hemoglobin	DARS2	Brain_Cortex	1:173813197:CS1	0.960338	0.20447	0.0474671	0.305625	0.0255101	0.00494793	rs10798295~rs2208850
Hemoglobin	DARS2	Esophagus_Mucosa	1:173813197:CS1	0.960338	0.20447	0.195889	0.603809	0.10387	0.0221691	rs2208850
Hemoglobin	DARS2	Heart_Left_Ventricle	1:173813197:CS1	0.960338	0.20447	0.0979848	0.306453	0.10387	0.0221691	rs2208850
Hemoglobin	ENSG00000270084	Muscle_Skeletal	1:173813197:CS1	0.960338	0.20447	0.418584	1.27447	0.10387	0.0221691	rs2208850
Hemoglobin	SERPINC1	Adipose_Visceral	1:173813197:CS1	0.960338	0.20447	-0.104377	0.274236	0.10387	0.0221691	rs2208850
Hemoglobin	SERPINC1	Esophagus_Junction	1:173813197:CS1	0.960338	0.20447	-0.148574	0.464073	0.10387	0.0221691	rs2208850
Hemoglobin	SERPINC1	Lung	1:173813197:CS1	0.960338	0.20447	-0.113916	0.35254	0.10387	0.0221691	rs2208850
Hemoglobin	ENSG00000229989	Lymphocytes	1:199010721:CS1	1	0.458713	13.9246	1.26636	1	0.458713	rs1434282
Hemoglobin	DDX59	Adipose_Subcutaneous	1:199010721:CS2	0.950226	0.1545	1.89396	4.53597	0.157097	0.0243128	rs78277457~rs3790850~rs3828112~rs61819928
Hemoglobin	DDX59	Artery_Coronary	1:199010721:CS2	0.950226	0.1545	2.04943	7.75596	0.074872	0.0117015	rs78277457~rs2821368~rs2821371~rs3828112~rs61819928
Hemoglobin	DDX59-AS1	Fibroblasts	1:199010721:CS2	0.950226	0.1545	-5.74648	4.59311	0.620742	0.103681	rs78277457~rs3790850~rs2821368~rs2821379~rs3828112~rs61819928
Hemoglobin	KIF21B	Artery_Tibial	1:199010721:CS2	0.950226	0.1545	0.0964938	0.986298	0.0085817	0.00115775	rs9427440~rs3790850~rs2821368~rs2821371~rs2821379~rs3828112~rs61819928
Hemoglobin	chr1:200844869:200847210:clu_51059:ENSG00000118200.14	Esophagus_Mucosa	1:199010721:CS2	0.950226	0.1545	0.178272	1.62822	0.0136413	0.00195789	rs144772520~rs3790850~rs2821368~rs2821371~rs2821379~rs3828112~rs61819928
Hemoglobin	chr1:200844869:200847258:clu_43220:ENSG00000118200.14	Adrenal_Gland	1:199010721:CS2	0.950226	0.1545	-5.0298	18.2428	0.0675905	0.0106179	rs144772520~rs2435224~rs78277457~rs9427440~rs3790850~rs2821368~rs2821371~rs2821379~rs3828112~rs61819928
Hemoglobin	chr1:200844869:200847258:clu_51059:ENSG00000118200.14	Esophagus_Mucosa	1:199010721:CS2	0.950226	0.1545	-0.0839176	1.09247	0.00770141	0.00107175	rs144772520~rs2435224~rs3790850~rs2821368~rs2821371~rs2821379~rs3828112~rs61819928
Hemoglobin	chr1:204261508:204261960:clu_50893:ENSG00000143850.13	Esophagus_Muscularis	1:203655743:CS1	1	0.269852	16.961	1.29253	1	0.269852	rs7554335
Hemoglobin	chr1:213008466:213015613:clu_56128:ENSG00000174606.13	Adipose_Subcutaneous	1:214180721:CS2	1.00003	0.152682	-2.49469	2.51108	0.500013	0.0763411	rs10494964
Hemoglobin	chr1:213232255:213240702:clu_60041:ENSG00000136643.11	Thyroid	1:214180721:CS2	1.00003	0.152682	-3.04475	3.08103	0.500013	0.0763411	rs10494964
Hemoglobin	chr1:217491750:217498356:clu_45363:ENSG00000092978.10	Fibroblasts	1:217436181:CS1	1	0.249956	-2.79901	0.366818	1	0.249956	rs7532825
Hemoglobin	EGLN1	Liver	1:231558054:CS2	1.00006	0.208276	0.924412	3.09373	0.076928	0.0160212	rs2250734
Hemoglobin	SPRTN	Adipose_Subcutaneous	1:231558054:CS2	1.00006	0.208276	-0.321995	1.17204	0.076928	0.0160212	rs2250734
Hemoglobin	SPRTN	Artery_Tibial	1:231558054:CS2	1.00006	0.208276	-0.246174	0.89139	0.076928	0.0160212	rs2250734
Hemoglobin	SPRTN	Colon_Sigmoid	1:231558054:CS2	1.00006	0.208276	-0.2325	0.903576	0.076928	0.0160212	rs2250734
Hemoglobin	SPRTN	Colon_Transverse	1:231558054:CS2	1.00006	0.208276	-0.398631	1.2163	0.076928	0.0160212	rs2250734
Hemoglobin	SPRTN	Esophagus_Mucosa	1:231558054:CS2	1.00006	0.208276	-0.208114	0.704535	0.076928	0.0160212	rs2250734
Hemoglobin	SPRTN	Fibroblasts	1:231558054:CS2	1.00006	0.208276	-0.184848	0.598397	0.076928	0.0160212	rs2250734
Hemoglobin	SPRTN	Heart_Atrial_Appendage	1:231558054:CS2	1.00006	0.208276	-1.43767	4.83948	0.076928	0.0160212	rs2250734
Hemoglobin	SPRTN	Heart_Left_Ventricle	1:231558054:CS2	1.00006	0.208276	-0.255096	0.85197	0.076928	0.0160212	rs2250734
Hemoglobin	SPRTN	Pituitary	1:231558054:CS2	1.00006	0.208276	-0.343135	1.2299	0.076928	0.0160212	rs2250734
Hemoglobin	SPRTN	Small_Intestine	1:231558054:CS2	1.00006	0.208276	-0.527764	1.87378	0.076928	0.0160212	rs2250734
Hemoglobin	SPRTN	Thyroid	1:231558054:CS2	1.00006	0.208276	-0.245759	0.794229	0.076928	0.0160212	rs2250734
Hemoglobin	chr1:231366475:231370562:clu_51484:ENSG00000135766.8	Esophagus_Muscularis	1:231558054:CS2	1.00006	0.208276	0.77847	2.8241	0.076928	0.0160212	rs2250734
Hemoglobin	ROCK2	Muscle_Skeletal	2:12893977:CS2	0.999925	0.152083	-0.437378	0.982369	0.166654	0.0253471	rs972874
Hemoglobin	chr2:11172045:11177737:clu_42516:ENSG00000162976.12	Esophagus_Mucosa	2:12893977:CS2	0.999925	0.152083	-2.1862	5.41065	0.166654	0.0253471	rs972874
Hemoglobin	chr2:11184769:11192148:clu_46484:ENSG00000134318.13	Adipose_Subcutaneous	2:12893977:CS2	0.999925	0.152083	-0.296008	0.662617	0.166654	0.0253471	rs972874
Hemoglobin	chr2:11193857:11194256:clu_36514:ENSG00000134318.13	Whole_Blood	2:12893977:CS2	0.999925	0.152083	0.635561	1.48557	0.166654	0.0253471	rs972874
Hemoglobin	chr2:11637916:11638671:clu_36022:ENSG00000196208.13	Adrenal_Gland	2:12893977:CS2	0.999925	0.152083	-2.20173	4.9655	0.166654	0.0253471	rs972874
Hemoglobin	chr2:11638809:11640291:clu_36022:ENSG00000196208.13	Adrenal_Gland	2:12893977:CS2	0.999925	0.152083	1.49467	3.20254	0.166654	0.0253471	rs972874
Hemoglobin	ENSG00000256261	Kidney_Glom	2:30491392:CS1	0.954876	0.161457	0.262923	0.829071	0.101124	0.0171028	rs58645306
Hemoglobin	LBH	Adipose_Subcutaneous	2:30491392:CS1	0.954876	0.161457	0.0807519	0.245334	0.0840459	0.0142466	rs58645306~rs56082933
Hemoglobin	LBH	Artery_Aorta	2:30491392:CS1	0.954876	0.161457	0.154445	0.468856	0.101124	0.0171028	rs58645306
Hemoglobin	LBH	Esophagus_Junction	2:30491392:CS1	0.954876	0.161457	0.305648	0.906623	0.101124	0.0171028	rs58645306
Hemoglobin	LBH	Heart_Left_Ventricle	2:30491392:CS1	0.954876	0.161457	0.137332	0.430102	0.101124	0.0171028	rs58645306
Hemoglobin	LBH	Kidney_Glom	2:30491392:CS1	0.954876	0.161457	0.119659	0.348073	0.101124	0.0171028	rs58645306
Hemoglobin	LBH	Kidney_Tube	2:30491392:CS1	0.954876	0.161457	0.109658	0.329381	0.101124	0.0171028	rs58645306
Hemoglobin	LBH	Lung	2:30491392:CS1	0.954876	0.161457	0.181182	0.500777	0.101124	0.0171028	rs58645306
Hemoglobin	LBH	Muscle_Skeletal	2:30491392:CS1	0.954876	0.161457	0.0949739	0.293228	0.101124	0.0171028	rs58645306
Hemoglobin	chr2:30234507:30323519:clu_43370:ENSG00000213626.11	Artery_Tibial	2:30491392:CS1	0.954876	0.161457	-0.105336	0.461592	0.0618413	0.0103877	rs58645306~rs72787745
Hemoglobin	chr2:121239649:121239757:clu_51952:ENSG00000115112.7	Thyroid	2:121988884:CS1	1	0.282997	-0.168389	0.514677	0.116543	0.0330337	rs11694902~rs55995797
Hemoglobin	chr2:121239649:121242359:clu_43100:ENSG00000115112.7	Muscle_Skeletal	2:121988884:CS1	1	0.282997	0.400995	0.772745	0.220864	0.0624909	rs11694902
Hemoglobin	chr2:121239902:121242359:clu_51952:ENSG00000115112.7	Thyroid	2:121988884:CS1	1	0.282997	-1.29509	2.40153	0.220864	0.0624909	rs11694902
Hemoglobin	chr2:121761524:121763005:clu_31811:ENSG00000211460.11	Liver	2:121988884:CS1	1	0.282997	-1.56425	2.84486	0.220864	0.0624909	rs11694902
Hemoglobin	chr2:121763084:121765134:clu_31811:ENSG00000211460.11	Liver	2:121988884:CS1	1	0.282997	1.76879	3.29072	0.220864	0.0624909	rs11694902
Hemoglobin	PTPN4	Liver	2:121988884:CS2	0.979056	0.202136	-1.50651	4.68273	0.0979056	0.0202136	rs140179699
Hemoglobin	PTPN4	Pancreas	2:121988884:CS2	0.979056	0.202136	-1.16876	3.73644	0.0979056	0.0202136	rs140179699
Hemoglobin	chr2:119223888:119239363:clu_42094:ENSG00000115107.19	Stomach	2:121988884:CS2	0.979056	0.202136	2.45143	8.31607	0.0979056	0.0202136	rs140179699
Hemoglobin	chr2:119231034:119239363:clu_31767:ENSG00000115107.19	Liver	2:121988884:CS2	0.979056	0.202136	1.22772	3.10081	0.0979056	0.0202136	rs140179699
Hemoglobin	chr2:119248206:119254684:clu_44476:ENSG00000115107.19	Esophagus_Mucosa	2:121988884:CS2	0.979056	0.202136	-1.28953	4.43967	0.0979056	0.0202136	rs140179699
Hemoglobin	chr2:120100814:120101589:clu_43084:ENSG00000115109.13	Muscle_Skeletal	2:121988884:CS2	0.979056	0.202136	-0.185337	0.539109	0.0979056	0.0202136	rs140179699
Hemoglobin	chr2:120100814:120101589:clu_44265:ENSG00000115109.13	Esophagus_Muscularis	2:121988884:CS2	0.979056	0.202136	-0.395112	1.25746	0.0979056	0.0202136	rs140179699
Hemoglobin	chr2:120100814:120104060:clu_48593:ENSG00000115109.13	Adipose_Subcutaneous	2:121988884:CS2	0.979056	0.202136	0.184728	0.547795	0.0979056	0.0202136	rs140179699
Hemoglobin	chr2:120100814:120127688:clu_37838:ENSG00000115109.13	Heart_Left_Ventricle	2:121988884:CS2	0.979056	0.202136	0.35791	0.918342	0.0979056	0.0202136	rs140179699
Hemoglobin	chr2:120286082:120289580:clu_42730:ENSG00000144118.13	Colon_Sigmoid	2:121988884:CS2	0.979056	0.202136	0.543777	1.81339	0.0979056	0.0202136	rs140179699
Hemoglobin	TMEM163	Esophagus_Muscularis	2:135283436:CS1	0.971078	0.166604	0.0254537	0.10654	0.0389559	0.00669868	rs2321864~rs3769024
Hemoglobin	chr2:134466225:134466831:clu_46178:ENSG00000152128.13	Pituitary	2:135283436:CS1	0.971078	0.166604	-0.490287	1.45124	0.13316	0.0228436	rs2321864
Hemoglobin	chr2:134466225:134502901:clu_46178:ENSG00000152128.13	Pituitary	2:135283436:CS1	0.971078	0.166604	0.210777	0.529889	0.13316	0.0228436	rs2321864
Hemoglobin	chr2:134869041:134918563:clu_42275:ENSG00000224043.7	Stomach	2:135283436:CS1	0.971078	0.166604	-0.153629	0.425868	0.13316	0.0228436	rs2321864
Hemoglobin	chr2:135621608:135622654:clu_42623:ENSG00000048991.16	Heart_Atrial_Appendage	2:135283436:CS1	0.971078	0.166604	-0.187023	0.431331	0.13316	0.0228436	rs2321864
Hemoglobin	chr2:135622732:135631718:clu_42623:ENSG00000048991.16	Heart_Atrial_Appendage	2:135283436:CS1	0.971078	0.166604	0.203907	0.507552	0.13316	0.0228436	rs2321864
Hemoglobin	chr2:135675486:135680173:clu_42899:ENSG00000048991.16	Colon_Sigmoid	2:135283436:CS1	0.971078	0.166604	1.1417	3.26654	0.13316	0.0228436	rs2321864
Hemoglobin	chr2:135680324:135709433:clu_42899:ENSG00000048991.16	Colon_Sigmoid	2:135283436:CS1	0.971078	0.166604	-0.833823	2.32768	0.13316	0.0228436	rs2321864
Hemoglobin	chr2:145023273:145171998:clu_47561:ENSG00000226674.8	Adipose_Visceral	2:144352423:CS1	0.999997	0.275537	5.30261	0.702189	0.999997	0.275537	rs28610014~rs6740731~rs6745169
Hemoglobin	chr2:143970762:144141882:clu_51891:ENSG00000121964.14	Lung	2:144352423:CS2	0.999192	0.16017	0.846782	1.93534	0.166532	0.0266949	rs74697736
Hemoglobin	chr2:144007535:144141882:clu_52221:ENSG00000121964.14	Thyroid	2:144352423:CS2	0.999192	0.16017	1.21696	2.79803	0.166532	0.0266949	rs74697736
Hemoglobin	chr2:144178960:144208603:clu_42663:ENSG00000121964.14	Heart_Atrial_Appendage	2:144352423:CS2	0.999192	0.16017	-2.12718	4.75141	0.166532	0.0266949	rs74697736
Hemoglobin	chr2:144208804:144211515:clu_42664:ENSG00000121964.14	Heart_Atrial_Appendage	2:144352423:CS2	0.999192	0.16017	-2.04191	4.82741	0.166532	0.0266949	rs74697736
Hemoglobin	chr2:144235737:144317479:clu_50266:ENSG00000121964.14	Nerve_Tibial	2:144352423:CS2	0.999192	0.16017	-0.497999	1.1304	0.166532	0.0266949	rs74697736
Hemoglobin	chr2:144405024:144424796:clu_45129:ENSG00000169554.18	Artery_Tibial	2:144352423:CS2	0.999192	0.16017	2.15609	5.02962	0.166532	0.0266949	rs74697736
Hemoglobin	ENSG00000236283	Nerve_Tibial	2:165528876:CS1	1.00001	0.225669	0.983506	1.01524	0.500004	0.112835	rs13389219
Hemoglobin	SCN2A	Nerve_Tibial	2:165528876:CS1	1.00001	0.225669	0.779336	0.783706	0.500004	0.112835	rs13389219
Hemoglobin	HOXD11	Colon_Sigmoid	2:176974104:CS1	1	0.231894	-5.8317	0.570084	1	0.231894	rs863678
Hemoglobin	UBE2E3	Brain_Cerebellum	2:181889062:CS1	0.988866	0.251973	-0.0797638	0.381122	0.0459946	0.0108788	rs4362519~rs6756950
Hemoglobin	UBE2E3	Liver	2:181889062:CS1	0.988866	0.251973	-0.336537	0.836071	0.134696	0.0344421	rs4362519
Hemoglobin	UBE2E3	Lung	2:181889062:CS1	0.988866	0.251973	-0.140904	0.338588	0.134696	0.0344421	rs4362519
Hemoglobin	UBE2E3	Nerve_Tibial	2:181889062:CS1	0.988866	0.251973	-0.366054	0.887335	0.134696	0.0344421	rs4362519
Hemoglobin	UBE2E3	Pancreas	2:181889062:CS1	0.988866	0.251973	-0.465189	1.16353	0.134696	0.0344421	rs4362519
Hemoglobin	chr2:180984093:180987338:clu_39850:ENSG00000170035.15	Fibroblasts	2:181889062:CS1	0.988866	0.251973	0.288426	0.779781	0.134696	0.0344421	rs4362519
Hemoglobin	chr2:180984093:181057693:clu_37432:ENSG00000170035.15	Pancreas	2:181889062:CS1	0.988866	0.251973	-0.592246	1.57759	0.134696	0.0344421	rs4362519
Hemoglobin	chr2:180984093:181057693:clu_38473:ENSG00000170035.15	Heart_Left_Ventricle	2:181889062:CS1	0.988866	0.251973	-0.711651	1.83445	0.134696	0.0344421	rs4362519
Hemoglobin	CARF	Adipose_Subcutaneous	2:204081675:CS1	0.95618	0.168986	-0.0298771	0.125379	0.0380633	0.00740786	rs72932725~rs62182252~rs4675345
Hemoglobin	CARF	Colon_Sigmoid	2:204081675:CS1	0.95618	0.168986	-0.0446286	0.201246	0.0313028	0.00550541	rs72932725
Hemoglobin	CARF	Esophagus_Mucosa	2:204081675:CS1	0.95618	0.168986	-0.0364396	0.153202	0.0313028	0.00550541	rs72932725
Hemoglobin	CARF	Fibroblasts	2:204081675:CS1	0.95618	0.168986	-0.0292972	0.136297	0.0313028	0.00550541	rs72932725
Hemoglobin	CARF	Pancreas	2:204081675:CS1	0.95618	0.168986	-0.173033	1.18313	0.0313028	0.00550541	rs72932725
Hemoglobin	CARF	Stomach	2:204081675:CS1	0.95618	0.168986	-0.0550038	0.279261	0.0313028	0.00550541	rs72932725
Hemoglobin	CARF	Whole_Blood	2:204081675:CS1	0.95618	0.168986	-0.0553411	0.277521	0.0313028	0.00550541	rs72932725
Hemoglobin	ENSG00000204196	Islets	2:204081675:CS1	0.95618	0.168986	-0.106583	0.498035	0.0313028	0.00550541	rs72932725
Hemoglobin	FAM117B	Artery_Aorta	2:204081675:CS1	0.95618	0.168986	-0.0397253	0.202313	0.0313028	0.00550541	rs72932725
Hemoglobin	FAM117B	Thyroid	2:204081675:CS1	0.95618	0.168986	0.045591	0.261416	0.0313028	0.00550541	rs72932725
Hemoglobin	ICA1L	Adipose_Subcutaneous	2:204081675:CS1	0.95618	0.168986	0.0325186	0.221709	0.0313028	0.00550541	rs72932725
Hemoglobin	ICA1L	Artery_Tibial	2:204081675:CS1	0.95618	0.168986	0.0885595	0.411853	0.0416391	0.00742664	rs72932725~rs149228937
Hemoglobin	ICA1L	Brain_Cortex	2:204081675:CS1	0.95618	0.168986	-0.0812488	0.450113	0.0313028	0.00550541	rs72932725
Hemoglobin	ICA1L	Fibroblasts	2:204081675:CS1	0.95618	0.168986	0.0244891	0.10957	0.0313028	0.00550541	rs72932725
Hemoglobin	ICA1L	Lung	2:204081675:CS1	0.95618	0.168986	0.11373	0.616347	0.0313028	0.00550541	rs72932725
Hemoglobin	ICA1L	Nerve_Tibial	2:204081675:CS1	0.95618	0.168986	0.0243976	0.120046	0.0313028	0.00550541	rs72932725
Hemoglobin	ICA1L	Pancreas	2:204081675:CS1	0.95618	0.168986	0.0341018	0.193646	0.0313028	0.00550541	rs72932725
Hemoglobin	ICA1L	Thyroid	2:204081675:CS1	0.95618	0.168986	0.0196667	0.093505	0.0313028	0.00550541	rs72932725
Hemoglobin	NBEAL1	Adipose_Subcutaneous	2:204081675:CS1	0.95618	0.168986	-0.0238282	0.1567	0.0313028	0.00550541	rs72932725
Hemoglobin	NBEAL1	Adipose_Visceral	2:204081675:CS1	0.95618	0.168986	-0.0369743	0.19286	0.0313028	0.00550541	rs72932725
Hemoglobin	NBEAL1	Artery_Aorta	2:204081675:CS1	0.95618	0.168986	-0.0211528	0.124663	0.0313028	0.00550541	rs72932725
Hemoglobin	NBEAL1	Artery_Coronary	2:204081675:CS1	0.95618	0.168986	-0.0319492	0.181938	0.0313028	0.00550541	rs72932725
Hemoglobin	NBEAL1	Artery_Tibial	2:204081675:CS1	0.95618	0.168986	-0.0172414	0.102624	0.0313028	0.00550541	rs72932725
Hemoglobin	NBEAL1	Esophagus_Mucosa	2:204081675:CS1	0.95618	0.168986	-0.08255	0.592786	0.0313028	0.00550541	rs72932725
Hemoglobin	NBEAL1	Lung	2:204081675:CS1	0.95618	0.168986	-0.0330364	0.182471	0.0313028	0.00550541	rs72932725
Hemoglobin	NBEAL1	Nerve_Tibial	2:204081675:CS1	0.95618	0.168986	-0.0265482	0.142422	0.0313028	0.00550541	rs72932725
Hemoglobin	NBEAL1	Thyroid	2:204081675:CS1	0.95618	0.168986	-0.0684141	0.313156	0.0313028	0.00550541	rs72932725
Hemoglobin	chr2:202825767:202828848:clu_48468:ENSG00000163596.16	Adipose_Visceral	2:204081675:CS1	0.95618	0.168986	-0.242384	1.38497	0.0313028	0.00550541	rs72932725
Hemoglobin	chr2:202829016:202871619:clu_41927:ENSG00000163596.16	Brain_Cerebellum	2:204081675:CS1	0.95618	0.168986	0.203982	1.47167	0.0313028	0.00550541	rs72932725
Hemoglobin	chr2:202981685:202983506:clu_46001:ENSG00000138380.17	Artery_Tibial	2:204081675:CS1	0.95618	0.168986	-0.0568177	0.333105	0.0313028	0.00550541	rs72932725
Hemoglobin	ENSG00000237892	Adipose_Subcutaneous	2:208003579:CS1	0.999987	0.211619	0.621006	0.974418	0.295596	0.0627018	rs768090
Hemoglobin	ENSG00000237892	Thyroid	2:208003579:CS1	0.999987	0.211619	2.27982	3.58326	0.295596	0.0627018	rs768090
Hemoglobin	KLF7	Kidney_Glom	2:208003579:CS1	0.999987	0.211619	-1.63176	2.52723	0.295596	0.0627018	rs768090
Hemoglobin	KLF7	Thyroid	2:208003579:CS1	0.999987	0.211619	0.142282	0.385692	0.113198	0.023514	rs768090~rs17218369
Hemoglobin	CPS1	Adipose_Visceral	2:211258311:CS1	0.985028	0.203459	0.0664025	0.297582	0.0549712	0.0106668	rs4102442~rs73071704
Hemoglobin	CPS1	Esophagus_Junction	2:211258311:CS1	0.985028	0.203459	0.370839	0.792227	0.182083	0.0379702	rs4102442~rs6755525~rs6744672
Hemoglobin	ENSG00000234281	Brain_Cerebellum	2:211258311:CS1	0.985028	0.203459	0.133637	0.399829	0.0868551	0.0173343	rs4102442
Hemoglobin	LANCL1	Adipose_Subcutaneous	2:211258311:CS1	0.985028	0.203459	0.119844	0.498284	0.0516918	0.00999203	rs4102442~rs6755525
Hemoglobin	LANCL1	Adipose_Visceral	2:211258311:CS1	0.985028	0.203459	0.472991	1.52224	0.0868551	0.0173343	rs4102442
Hemoglobin	LANCL1	Artery_Aorta	2:211258311:CS1	0.985028	0.203459	0.111794	0.359688	0.0868551	0.0173343	rs4102442
Hemoglobin	LANCL1	Heart_Atrial_Appendage	2:211258311:CS1	0.985028	0.203459	0.151926	0.4803	0.0868551	0.0173343	rs4102442
Hemoglobin	chr2:209723687:209725709:clu_38860:ENSG00000078018.19	Heart_Left_Ventricle	2:211258311:CS1	0.985028	0.203459	-1.16403	1.65879	0.348862	0.0754931	rs77344357~rs4102442
Hemoglobin	USP37	Colon_Transverse	2:219336959:CS1	0.989779	0.203085	-0.44347	1.08361	0.150649	0.0300927	rs833083~rs10498060
Hemoglobin	chr2:218697610:218697854:clu_43716:ENSG00000163482.11	Heart_Atrial_Appendage	2:219336959:CS1	0.989779	0.203085	2.83839	2.92017	0.492807	0.102184	rs833083~rs10498060
Hemoglobin	chr2:218697610:218697854:clu_47334:ENSG00000163482.11	Pituitary	2:219336959:CS1	0.989779	0.203085	1.98626	2.75397	0.346323	0.0708076	rs833083~rs10498060
Hemoglobin	chr3:12301849:12312380:clu_42940:ENSG00000132170.19	Adipose_Subcutaneous	3:12379351:CS1	0.999992	0.231951	3.10452	0.253433	0.999992	0.231951	rs2067819
Hemoglobin	chr3:25719635:25729133:clu_33859:ENSG00000151092.16	Brain_Cortex	3:25053043:CS1	0.989227	0.163323	1.25518	2.45197	0.227965	0.0374647	rs4482636
Hemoglobin	chr3:25733982:25736004:clu_44342:ENSG00000151092.16	Nerve_Tibial	3:25053043:CS1	0.989227	0.163323	0.719514	1.06647	0.305331	0.0509294	rs9874157~rs4482636
Hemoglobin	chr3:25790147:25790990:clu_37577:ENSG00000151093.7	Heart_Atrial_Appendage	3:25053043:CS1	0.989227	0.163323	-1.46337	2.58964	0.227965	0.0374647	rs4482636
Hemoglobin	chr3:25791997:25794092:clu_37577:ENSG00000151093.7	Heart_Atrial_Appendage	3:25053043:CS1	0.989227	0.163323	3.01297	5.8746	0.227965	0.0374647	rs4482636
Hemoglobin	STAC	Liver	3:36312234:CS1	0.996183	0.150454	-0.0538573	0.180281	0.0553095	0.00642495	rs285326
Hemoglobin	chr3:36892984:36895640:clu_44465:ENSG00000168016.13	Nerve_Tibial	3:36312234:CS1	0.996183	0.150454	-0.299151	1.50016	0.0553095	0.00642495	rs285326
Hemoglobin	chr3:37020463:37025637:clu_38006:ENSG00000076242.14	Colon_Sigmoid	3:36312234:CS1	0.996183	0.150454	0.147652	0.698877	0.0553095	0.00642495	rs285326
Hemoglobin	CTDSPL	Adipose_Subcutaneous	3:37987856:CS1	1	0.284504	-0.42951	0.903673	0.2	0.0569009	rs9816588
Hemoglobin	CTDSPL	Adipose_Visceral	3:37987856:CS1	1	0.284504	-0.469801	0.972134	0.2	0.0569009	rs9816588
Hemoglobin	CTDSPL	Spleen	3:37987856:CS1	1	0.284504	-1.47324	2.83351	0.2	0.0569009	rs9816588
Hemoglobin	CTDSPL	Thyroid	3:37987856:CS1	1	0.284504	-0.430129	0.804453	0.2	0.0569009	rs9816588
Hemoglobin	chr3:37750569:37777392:clu_45804:ENSG00000144668.11	Lung	3:37987856:CS1	1	0.284504	-2.41744	4.91439	0.2	0.0569009	rs9816588
Hemoglobin	MST1	Esophagus_Mucosa	3:49649989:CS1	0.980154	0.181723	-0.0523406	0.268799	0.0468837	0.00855967	rs2334956~rs9827708~rs142344547~rs12632751
Hemoglobin	chr3:49684955:49685262:clu_28756:ENSG00000173531.15	Liver	3:49649989:CS1	0.980154	0.181723	0.662948	0.965031	0.338708	0.061483	rs62262510~rs9827708~rs12632751
Hemoglobin	chr3:49684955:49685262:clu_46810:ENSG00000173531.15	Thyroid	3:49649989:CS1	0.980154	0.181723	0.572336	0.488619	0.594562	0.111681	rs62262510~rs9827708~rs12632751
Hemoglobin	ENSG00000275956	Brain_Cerebellum	3:52567617:CS1	0.967083	0.178616	0.0623355	0.533343	0.0160755	0.00296688	rs13083798
Hemoglobin	GLT8D1	Thyroid	3:52567617:CS1	0.967083	0.178616	-0.157402	1.381	0.0160755	0.00296688	rs13083798
Hemoglobin	GNL3	Adipose_Subcutaneous	3:52567617:CS1	0.967083	0.178616	0.0535418	0.392914	0.0160755	0.00296688	rs13083798
Hemoglobin	GNL3	Artery_Coronary	3:52567617:CS1	0.967083	0.178616	0.113594	0.702666	0.0160755	0.00296688	rs13083798
Hemoglobin	GNL3	Artery_Tibial	3:52567617:CS1	0.967083	0.178616	0.0275204	0.187152	0.0160755	0.00296688	rs13083798
Hemoglobin	GNL3	Brain_Cerebellum	3:52567617:CS1	0.967083	0.178616	0.0395058	0.309252	0.0160755	0.00296688	rs13083798
Hemoglobin	GNL3	Colon_Sigmoid	3:52567617:CS1	0.967083	0.178616	0.162108	1.67133	0.0160755	0.00296688	rs13083798
Hemoglobin	GNL3	Colon_Transverse	3:52567617:CS1	0.967083	0.178616	0.136848	0.829632	0.0160755	0.00296688	rs13083798
Hemoglobin	GNL3	Esophagus_Muscularis	3:52567617:CS1	0.967083	0.178616	0.0291502	0.260751	0.0160755	0.00296688	rs13083798
Hemoglobin	GNL3	Heart_Left_Ventricle	3:52567617:CS1	0.967083	0.178616	0.0562313	0.54899	0.0160755	0.00296688	rs13083798
Hemoglobin	GNL3	Kidney_Glom	3:52567617:CS1	0.967083	0.178616	0.0753135	0.631374	0.0160755	0.00296688	rs13083798
Hemoglobin	GNL3	Muscle_Skeletal	3:52567617:CS1	0.967083	0.178616	0.0282052	0.155787	0.0160755	0.00296688	rs13083798
Hemoglobin	GNL3	Nerve_Tibial	3:52567617:CS1	0.967083	0.178616	0.0392255	0.296128	0.0160755	0.00296688	rs13083798
Hemoglobin	NEK4	Adipose_Subcutaneous	3:52567617:CS1	0.967083	0.178616	0.0350227	0.276766	0.0160755	0.00296688	rs13083798
Hemoglobin	NEK4	Artery_Tibial	3:52567617:CS1	0.967083	0.178616	0.0269875	0.286582	0.0160755	0.00296688	rs13083798
Hemoglobin	NEK4	Esophagus_Mucosa	3:52567617:CS1	0.967083	0.178616	0.0412474	0.310069	0.0160755	0.00296688	rs13083798
Hemoglobin	NEK4	Esophagus_Muscularis	3:52567617:CS1	0.967083	0.178616	0.0454778	0.37804	0.0160755	0.00296688	rs13083798
Hemoglobin	NEK4	Fibroblasts	3:52567617:CS1	0.967083	0.178616	0.0373622	0.347832	0.0160755	0.00296688	rs13083798
Hemoglobin	NEK4	Heart_Atrial_Appendage	3:52567617:CS1	0.967083	0.178616	0.0297376	0.224643	0.0160755	0.00296688	rs13083798
Hemoglobin	NEK4	Nerve_Tibial	3:52567617:CS1	0.967083	0.178616	0.0302917	0.208199	0.0160755	0.00296688	rs13083798
Hemoglobin	NT5DC2	Artery_Aorta	3:52567617:CS1	0.967083	0.178616	0.0880688	0.777321	0.0160755	0.00296688	rs13083798
Hemoglobin	SPCS1	Muscle_Skeletal	3:52567617:CS1	0.967083	0.178616	-0.157598	0.885399	0.0160755	0.00296688	rs13083798
Hemoglobin	chr3:52291111:52291747:clu_44031:ENSG00000114841.17	Adipose_Subcutaneous	3:52567617:CS1	0.967083	0.178616	-0.0940997	0.740019	0.0160755	0.00296688	rs13083798
Hemoglobin	chr3:52291111:52291747:clu_44031:ENSG00000168237.17	Adipose_Subcutaneous	3:52567617:CS1	0.967083	0.178616	-0.0931707	0.770344	0.0160755	0.00296688	rs13083798
Hemoglobin	chr3:52524611:52524817:clu_41967:ENSG00000168268.10	Colon_Transverse	3:52567617:CS1	0.967083	0.178616	0.0776776	0.607803	0.0160755	0.00296688	rs13083798
Hemoglobin	chr3:52529334:52534533:clu_38473:ENSG00000168268.10	Heart_Atrial_Appendage	3:52567617:CS1	0.967083	0.178616	0.061672	0.38741	0.0160755	0.00296688	rs13083798
Hemoglobin	chr3:52529334:52534533:clu_38765:ENSG00000168268.10	Colon_Sigmoid	3:52567617:CS1	0.967083	0.178616	0.0740668	0.6665	0.0160755	0.00296688	rs13083798
Hemoglobin	chr3:52529334:52534533:clu_40214:ENSG00000168268.10	Esophagus_Muscularis	3:52567617:CS1	0.967083	0.178616	0.027618	0.271432	0.0160755	0.00296688	rs13083798
Hemoglobin	chr3:52529334:52534533:clu_41779:ENSG00000168268.10	Pituitary	3:52567617:CS1	0.967083	0.178616	0.0448225	0.285125	0.0186269	0.00357016	rs34005367~rs13083798
Hemoglobin	chr3:52529334:52534533:clu_45355:ENSG00000168268.10	Nerve_Tibial	3:52567617:CS1	0.967083	0.178616	0.0316622	0.320071	0.0160755	0.00296688	rs13083798
Hemoglobin	chr3:52534148:52534803:clu_41780:ENSG00000168273.7	Pituitary	3:52567617:CS1	0.967083	0.178616	-0.0828081	0.559762	0.0160755	0.00296688	rs13083798
Hemoglobin	chr3:52534877:52540424:clu_40748:ENSG00000168273.7	Artery_Tibial	3:52567617:CS1	0.967083	0.178616	-0.0478073	0.269842	0.0160755	0.00296688	rs13083798
Hemoglobin	chr3:52534877:52540424:clu_42851:ENSG00000168273.7	Adipose_Visceral	3:52567617:CS1	0.967083	0.178616	-0.121501	0.957986	0.0160755	0.00296688	rs13083798
Hemoglobin	chr3:52686105:52686769:clu_35563:ENSG00000163938.16	Fibroblasts	3:52567617:CS1	0.967083	0.178616	-0.0261674	0.0984718	0.0160755	0.00296688	rs13083798
Hemoglobin	chr3:52686105:52686769:clu_37446:ENSG00000163938.16	Brain_Cerebellum	3:52567617:CS1	0.967083	0.178616	-0.0459266	0.361199	0.0160755	0.00296688	rs13083798
Hemoglobin	chr3:52686105:52686769:clu_40311:ENSG00000163938.16	Esophagus_Mucosa	3:52567617:CS1	0.967083	0.178616	-0.0825099	0.567791	0.0160755	0.00296688	rs13083798
Hemoglobin	chr3:52686105:52686769:clu_45367:ENSG00000163938.16	Nerve_Tibial	3:52567617:CS1	0.967083	0.178616	-0.0408216	0.312902	0.0160755	0.00296688	rs13083798
Hemoglobin	chr3:52686105:52686769:clu_47128:ENSG00000163938.16	Thyroid	3:52567617:CS1	0.967083	0.178616	-0.0420696	0.234068	0.0160755	0.00296688	rs13083798
Hemoglobin	chr3:52686202:52686769:clu_35563:ENSG00000163938.16	Fibroblasts	3:52567617:CS1	0.967083	0.178616	0.0257702	0.278649	0.0160755	0.00296688	rs13083798
Hemoglobin	chr3:52686202:52686769:clu_37446:ENSG00000163938.16	Brain_Cerebellum	3:52567617:CS1	0.967083	0.178616	0.0373597	0.233016	0.0160755	0.00296688	rs13083798
Hemoglobin	chr3:52686202:52686769:clu_40311:ENSG00000163938.16	Esophagus_Mucosa	3:52567617:CS1	0.967083	0.178616	0.0591574	0.374527	0.0160755	0.00296688	rs13083798
Hemoglobin	chr3:52686202:52686769:clu_41790:ENSG00000163938.16	Pituitary	3:52567617:CS1	0.967083	0.178616	0.0501719	0.338087	0.0160755	0.00296688	rs13083798
Hemoglobin	chr3:52686202:52686769:clu_42865:ENSG00000163938.16	Adipose_Visceral	3:52567617:CS1	0.967083	0.178616	0.0449284	0.342204	0.0160755	0.00296688	rs13083798
Hemoglobin	chr3:52686202:52686769:clu_44118:ENSG00000163938.16	Adipose_Subcutaneous	3:52567617:CS1	0.967083	0.178616	0.0485863	0.410125	0.0160755	0.00296688	rs13083798
Hemoglobin	chr3:52686202:52686769:clu_45367:ENSG00000163938.16	Nerve_Tibial	3:52567617:CS1	0.967083	0.178616	0.0385475	0.354082	0.0160755	0.00296688	rs13083798
Hemoglobin	chr3:52686827:52687246:clu_47128:ENSG00000163938.16	Thyroid	3:52567617:CS1	0.967083	0.178616	0.0601733	0.604325	0.0160755	0.00296688	rs13083798
Hemoglobin	chr3:52696040:52696542:clu_47136:ENSG00000016864.18	Thyroid	3:52567617:CS1	0.967083	0.178616	0.159603	1.49315	0.0160755	0.00296688	rs13083798
Hemoglobin	chr3:52696659:52697721:clu_34341:ENSG00000016864.18	Heart_Left_Ventricle	3:52567617:CS1	0.967083	0.178616	0.122796	1.12197	0.0160755	0.00296688	rs13083798
Hemoglobin	chr3:52696659:52697721:clu_40771:ENSG00000016864.18	Artery_Tibial	3:52567617:CS1	0.967083	0.178616	0.064867	0.452678	0.0160755	0.00296688	rs13083798
Hemoglobin	chr3:52700496:52705447:clu_47138:ENSG00000016864.18	Thyroid	3:52567617:CS1	0.967083	0.178616	-0.0326128	0.264207	0.0160755	0.00296688	rs13083798
Hemoglobin	chr3:52746904:52751932:clu_40776:ENSG00000114904.12	Artery_Tibial	3:52567617:CS1	0.967083	0.178616	-0.145398	0	0.0160755	0.00296688	rs13083798
Hemoglobin	chr3:52797930:52798218:clu_40792:ENSG00000162267.12	Artery_Tibial	3:52567617:CS1	0.967083	0.178616	0.027549	0.166806	0.0160755	0.00296688	rs13083798
Hemoglobin	chr3:52797930:52798966:clu_40792:ENSG00000162267.12	Artery_Tibial	3:52567617:CS1	0.967083	0.178616	-0.0282544	0.216082	0.0160755	0.00296688	rs13083798
Hemoglobin	chr3:52801146:52801341:clu_29001:ENSG00000162267.12	Liver	3:52567617:CS1	0.967083	0.178616	0.100163	0.973293	0.0160755	0.00296688	rs13083798
Hemoglobin	chr3:52801146:52802334:clu_44143:ENSG00000162267.12	Adipose_Subcutaneous	3:52567617:CS1	0.967083	0.178616	-0.0583261	0.293217	0.0160755	0.00296688	rs13083798
Hemoglobin	chr3:52801408:52802334:clu_29001:ENSG00000162267.12	Liver	3:52567617:CS1	0.967083	0.178616	0.0671965	0.581701	0.0160755	0.00296688	rs13083798
Hemoglobin	chr3:52804734:52805808:clu_40787:ENSG00000162267.12	Artery_Tibial	3:52567617:CS1	0.967083	0.178616	-0.0420428	0.341659	0.0160755	0.00296688	rs13083798
Hemoglobin	chr3:52805372:52805808:clu_40787:ENSG00000162267.12	Artery_Tibial	3:52567617:CS1	0.967083	0.178616	0.180205	1.2466	0.0160755	0.00296688	rs13083798
Hemoglobin	chr3:52805815:52806103:clu_40788:ENSG00000162267.12	Artery_Tibial	3:52567617:CS1	0.967083	0.178616	0.0466148	0.364559	0.0160755	0.00296688	rs13083798
Hemoglobin	chr3:52805840:52806103:clu_40788:ENSG00000162267.12	Artery_Tibial	3:52567617:CS1	0.967083	0.178616	-0.0466364	0.336212	0.0160755	0.00296688	rs13083798
Hemoglobin	TASOR	Adipose_Visceral	3:56771251:CS1	1	0.408387	11.109	0.762609	1	0.408387	rs3772219
Hemoglobin	ABHD6	Spleen	3:58410554:CS1	0.999902	0.244237	-0.699477	2.74196	0.0588178	0.0143669	rs34579268
Hemoglobin	ENSG00000272182	Spleen	3:58410554:CS1	0.999902	0.244237	0.299698	1.09234	0.0588178	0.0143669	rs34579268
Hemoglobin	KCTD6	Esophagus_Muscularis	3:58410554:CS1	0.999902	0.244237	0.121798	0.500458	0.0588178	0.0143669	rs34579268
Hemoglobin	KCTD6	Muscle_Skeletal	3:58410554:CS1	0.999902	0.244237	0.216059	0.817814	0.0588178	0.0143669	rs34579268
Hemoglobin	KCTD6	Thyroid	3:58410554:CS1	0.999902	0.244237	0.159459	0.665235	0.0588178	0.0143669	rs34579268
Hemoglobin	PDHB	Colon_Sigmoid	3:58410554:CS1	0.999902	0.244237	-0.111923	0.443145	0.0588178	0.0143669	rs34579268
Hemoglobin	PDHB	Esophagus_Muscularis	3:58410554:CS1	0.999902	0.244237	-0.0946295	0.397327	0.0588178	0.0143669	rs34579268
Hemoglobin	PDHB	Stomach	3:58410554:CS1	0.999902	0.244237	-0.202823	0.89578	0.0588178	0.0143669	rs34579268
Hemoglobin	PXK	Fibroblasts	3:58410554:CS1	0.999902	0.244237	-0.0616905	0.228823	0.0588178	0.0143669	rs34579268
Hemoglobin	chr3:58409618:58424752:clu_35680:ENSG00000168297.15	Fibroblasts	3:58410554:CS1	0.999902	0.244237	-0.06182	0.274562	0.0588178	0.0143669	rs34579268
Hemoglobin	chr3:58409618:58424752:clu_38177:ENSG00000168297.15	Esophagus_Junction	3:58410554:CS1	0.999902	0.244237	-0.0839048	0.308661	0.0588178	0.0143669	rs34579268
Hemoglobin	chr3:58409618:58424752:clu_38930:ENSG00000168297.15	Colon_Sigmoid	3:58410554:CS1	0.999902	0.244237	-0.0959925	0.299322	0.0588178	0.0143669	rs34579268
Hemoglobin	chr3:58409618:58424752:clu_39033:ENSG00000168297.15	Artery_Aorta	3:58410554:CS1	0.999902	0.244237	-0.0757579	0.310627	0.0588178	0.0143669	rs34579268
Hemoglobin	chr3:58409618:58424752:clu_40375:ENSG00000168297.15	Esophagus_Muscularis	3:58410554:CS1	0.999902	0.244237	-0.0706221	0.323723	0.0588178	0.0143669	rs34579268
Hemoglobin	chr3:58409618:58424752:clu_40911:ENSG00000168297.15	Artery_Tibial	3:58410554:CS1	0.999902	0.244237	-0.076076	0.319876	0.0588178	0.0143669	rs34579268
Hemoglobin	chr3:58409618:58424752:clu_47308:ENSG00000168297.15	Thyroid	3:58410554:CS1	0.999902	0.244237	-0.0684044	0.300788	0.0588178	0.0143669	rs34579268
Hemoglobin	chr3:58410159:58411625:clu_34897:ENSG00000168297.15	Whole_Blood	3:58410554:CS1	0.999902	0.244237	-0.134847	0.52499	0.0588178	0.0143669	rs34579268
Hemoglobin	chr3:69033704:69035023:clu_39122:ENSG00000144747.15	Artery_Aorta	3:69843971:CS1	1	0.394217	12.4268	1.16705	1	0.394217	rs62250968
Hemoglobin	GAP43	Heart_Atrial_Appendage	3:114520038:CS1	0.958872	0.281801	21.392	28.6977	0.370178	0.106772	rs13095153~rs73224547~rs77293493~rs12695307~rs11721279~rs7649730~rs139091862~rs10222496~rs73228389~rs11717699
Hemoglobin	GAP43	Pancreas	3:114520038:CS1	0.958872	0.281801	-0.459454	2.91773	0.0346619	0.00851716	rs13095153~rs12695307~rs11721279~rs7649730~rs10222496~rs73228389~rs11717699
Hemoglobin	GOLGB1	Thyroid	3:121634887:CS1	0.99991	0.199153	0.146478	0.559181	0.0624943	0.012447	rs1920302
Hemoglobin	SLC15A2	Artery_Aorta	3:121634887:CS1	0.99991	0.199153	-0.0903297	0.299794	0.0624943	0.012447	rs1920302
Hemoglobin	SLC15A2	Brain_Cerebellum	3:121634887:CS1	0.99991	0.199153	-0.0816851	0.338152	0.0624943	0.012447	rs1920302
Hemoglobin	SLC15A2	Esophagus_Junction	3:121634887:CS1	0.99991	0.199153	-0.391837	1.49454	0.0624943	0.012447	rs1920302
Hemoglobin	SLC15A2	Esophagus_Muscularis	3:121634887:CS1	0.99991	0.199153	-0.119739	0.420466	0.0624943	0.012447	rs1920302
Hemoglobin	SLC15A2	Heart_Atrial_Appendage	3:121634887:CS1	0.99991	0.199153	-0.0706277	0.274307	0.0624943	0.012447	rs1920302
Hemoglobin	SLC15A2	Heart_Left_Ventricle	3:121634887:CS1	0.99991	0.199153	-0.0701974	0.331368	0.0624943	0.012447	rs1920302
Hemoglobin	SLC15A2	Muscle_Skeletal	3:121634887:CS1	0.99991	0.199153	-0.0572644	0.236089	0.0624943	0.012447	rs1920302
Hemoglobin	SLC15A2	Nerve_Tibial	3:121634887:CS1	0.99991	0.199153	-0.0787155	0.276509	0.0624943	0.012447	rs1920302
Hemoglobin	chr3:121636489:121642927:clu_35250:ENSG00000180353.10	Whole_Blood	3:121634887:CS1	0.99991	0.199153	0.132864	0.551554	0.0624943	0.012447	rs1920302
Hemoglobin	chr3:121826180:121828861:clu_38643:ENSG00000173226.16	Esophagus_Junction	3:121634887:CS1	0.99991	0.199153	-0.259023	1.08349	0.0624943	0.012447	rs1920302
Hemoglobin	chr3:121844547:121857011:clu_38869:ENSG00000145088.8	Stomach	3:121634887:CS1	0.99991	0.199153	0.677671	2.47593	0.0624943	0.012447	rs1920302
Hemoglobin	chr3:121923129:121923222:clu_37090:ENSG00000163406.10	Spleen	3:121634887:CS1	0.99991	0.199153	0.529277	2.08779	0.0624943	0.012447	rs1920302
Hemoglobin	chr3:121925033:121927758:clu_47524:ENSG00000163406.10	Lung	3:121634887:CS1	0.99991	0.199153	0.103696	0.403393	0.0624943	0.012447	rs1920302
Hemoglobin	chr3:121931735:121939349:clu_40981:ENSG00000163406.10	Esophagus_Mucosa	3:121634887:CS1	0.99991	0.199153	-0.406048	1.45779	0.0624943	0.012447	rs1920302
Hemoglobin	chr3:121931735:121939349:clu_47527:ENSG00000163406.10	Lung	3:121634887:CS1	0.99991	0.199153	-0.350651	1.53656	0.0624943	0.012447	rs1920302
Hemoglobin	ZBTB38	Artery_Tibial	3:141092050:CS1	0.973456	0.222639	0.654199	1.50705	0.181347	0.0420444	rs4683603~rs9822195
Hemoglobin	ZBTB38	Esophagus_Mucosa	3:141092050:CS1	0.973456	0.222639	-0.0569952	0.370292	0.0309147	0.0068537	rs4683603
Hemoglobin	chr3:141386937:141396259:clu_40171:ENSG00000177311.11	Muscle_Skeletal	3:141092050:CS1	0.973456	0.222639	-0.0959028	0.522521	0.0309147	0.0068537	rs4683603
Hemoglobin	chr3:141386937:141396259:clu_41890:ENSG00000177311.11	Artery_Tibial	3:141092050:CS1	0.973456	0.222639	-0.0387422	0.214001	0.0309147	0.0068537	rs4683603
Hemoglobin	chr3:141386937:141396259:clu_45318:ENSG00000177311.11	Adipose_Subcutaneous	3:141092050:CS1	0.973456	0.222639	-0.0692369	0.414832	0.0300863	0.00647056	rs4683603~rs9822195~rs139934852
Hemoglobin	chr3:141386937:141396259:clu_48090:ENSG00000177311.11	Lung	3:141092050:CS1	0.973456	0.222639	-0.0491824	0.228842	0.0309147	0.0068537	rs4683603
Hemoglobin	chr3:141386937:141403927:clu_40171:ENSG00000177311.11	Muscle_Skeletal	3:141092050:CS1	0.973456	0.222639	0.134058	0.659476	0.0309147	0.0068537	rs4683603
Hemoglobin	chr3:141396503:141403927:clu_39976:ENSG00000177311.11	Artery_Aorta	3:141092050:CS1	0.973456	0.222639	-0.0598277	0.287936	0.0309147	0.0068537	rs4683603
Hemoglobin	chr3:141396503:141403927:clu_40171:ENSG00000177311.11	Muscle_Skeletal	3:141092050:CS1	0.973456	0.222639	-0.0523401	0.304165	0.0309147	0.0068537	rs4683603
Hemoglobin	chr3:141396503:141403927:clu_43160:ENSG00000177311.11	Colon_Transverse	3:141092050:CS1	0.973456	0.222639	-0.0811135	0.337379	0.0309147	0.0068537	rs4683603
Hemoglobin	chr3:141396503:141403927:clu_46644:ENSG00000177311.11	Nerve_Tibial	3:141092050:CS1	0.973456	0.222639	-0.0554304	0.360423	0.0309147	0.0068537	rs4683603
Hemoglobin	chr3:141396503:141403927:clu_48433:ENSG00000177311.11	Thyroid	3:141092050:CS1	0.973456	0.222639	-0.519398	0.940421	0.23626	0.055636	rs4683603~rs9822195
Hemoglobin	chr3:141402449:141403927:clu_39976:ENSG00000177311.11	Artery_Aorta	3:141092050:CS1	0.973456	0.222639	0.171612	0.956362	0.0309147	0.0068537	rs4683603
Hemoglobin	chr3:141402449:141403927:clu_48090:ENSG00000177311.11	Lung	3:141092050:CS1	0.973456	0.222639	0.521948	1.03624	0.185701	0.0430969	rs4683603~rs9822195
Hemoglobin	chr3:141978682:141993538:clu_48448:ENSG00000114126.17	Thyroid	3:141092050:CS1	0.973456	0.222639	-0.208358	1.07352	0.0309147	0.0068537	rs4683603
Hemoglobin	chr3:155767669:155806139:clu_38559:ENSG00000174928.15	Brain_Cerebellum	3:154696080:CS1	0.998977	0.177608	7.47086	1.30794	0.998977	0.177608	rs12633569
Hemoglobin	MECOM-AS1	Esophagus_Mucosa	3:169096900:CS1	1	0.214166	1.34395	0.50645	0.892816	0.191636	rs1290784~rs67795055
Hemoglobin	chr3:172378436:172380966:clu_40301:ENSG00000075420.12	Artery_Aorta	3:172294500:CS1	0.999985	0.251448	7.61369	0.988665	0.999985	0.251448	rs79287178
Hemoglobin	chr4:55396396:55411614:clu_31961:ENSG00000134851.12	Adrenal_Gland	4:55408875:CS1	1	0.358156	12.6558	0.798663	1	0.358156	rs218264
Hemoglobin	CCDC158	Kidney_Tube	4:77373079:CS1	0.997766	0.239245	-0.555585	1.10866	0.192952	0.0453696	rs56049812~rs10006043
Hemoglobin	CCDC158	Pancreas	4:77373079:CS1	0.997766	0.239245	-3.87836	1.8989	0.804814	0.193876	rs56049812~rs10006043
Hemoglobin	CFAP299	Kidney_Tube	4:81174592:CS1	1.00004	0.465469	0.735517	1.05311	0.333346	0.155156	rs13125101
Hemoglobin	FGF5	Kidney_Glom	4:81174592:CS1	1.00004	0.465469	0.609226	0.876303	0.333346	0.155156	rs13125101
Hemoglobin	FGF5	Kidney_Tube	4:81174592:CS1	1.00004	0.465469	0.306811	0.430443	0.333346	0.155156	rs13125101
Hemoglobin	COPS4	Nerve_Tibial	4:83886422:CS1	0.999921	0.171627	-0.666472	1.32569	0.199984	0.0343254	rs16999103
Hemoglobin	COPS4	Thyroid	4:83886422:CS1	0.999921	0.171627	-0.349586	0.711738	0.199984	0.0343254	rs16999103
Hemoglobin	SEC31A	Fibroblasts	4:83886422:CS1	0.999921	0.171627	1.06843	2.23656	0.199984	0.0343254	rs16999103
Hemoglobin	chr4:82355401:82356796:clu_36588:ENSG00000138668.18	Muscle_Skeletal	4:83886422:CS1	0.999921	0.171627	1.13656	2.36745	0.199984	0.0343254	rs16999103
Hemoglobin	chr4:82861708:82862534:clu_31419:ENSG00000138674.16	Pancreas	4:83886422:CS1	0.999921	0.171627	-0.994022	2.0185	0.199984	0.0343254	rs16999103
Hemoglobin	C4orf36	Brain_Cerebellum	4:86749681:CS1	1.0001	0.219403	-1.02757	2.65602	0.125012	0.0274254	rs2705623
Hemoglobin	C4orf36	Whole_Blood	4:86749681:CS1	1.0001	0.219403	-0.348135	0.968003	0.125012	0.0274254	rs2705623
Hemoglobin	ENSG00000272856	Pituitary	4:86749681:CS1	1.0001	0.219403	-1.13853	2.98851	0.125012	0.0274254	rs2705623
Hemoglobin	KLHL8	Thyroid	4:86749681:CS1	1.0001	0.219403	1.36911	3.9062	0.125012	0.0274254	rs2705623
Hemoglobin	chr4:86926326:86933395:clu_41565:ENSG00000163633.10	Adipose_Subcutaneous	4:86749681:CS1	1.0001	0.219403	1.04621	2.69931	0.125012	0.0274254	rs2705623
Hemoglobin	chr4:87372815:87374699:clu_36684:ENSG00000198189.10	Muscle_Skeletal	4:86749681:CS1	1.0001	0.219403	-2.02371	5.61939	0.125012	0.0274254	rs2705623
Hemoglobin	chr4:87495143:87499521:clu_38027:ENSG00000152583.12	Esophagus_Mucosa	4:86749681:CS1	1.0001	0.219403	0.603624	1.589	0.125012	0.0274254	rs2705623
Hemoglobin	chr4:87499585:87529045:clu_36035:ENSG00000152583.12	Stomach	4:86749681:CS1	1.0001	0.219403	2.76418	7.14917	0.125012	0.0274254	rs2705623
Hemoglobin	C4orf36	Thyroid	4:86749681:CS2	0.993649	0.158053	1.64587	1.67971	0.503938	0.0798364	rs55698195~rs72613147
Hemoglobin	IBSP	Brain_Cortex	4:86749681:CS2	0.993649	0.158053	-6.35964	6.6305	0.489711	0.0782165	rs55698195~rs72613147
Hemoglobin	AFF1	Artery_Tibial	4:87984331:CS1	1	0.339655	2.32318	0.185263	1	0.339655	rs28432336
Hemoglobin	ENSG00000248180	Kidney_Tube	4:87984331:CS2	0.999999	0.174429	1.33384	1.36119	0.499999	0.0872147	rs6834488
Hemoglobin	chr4:86926326:86932222:clu_42651:ENSG00000163633.10	Nerve_Tibial	4:87984331:CS2	0.999999	0.174429	-3.25555	3.31383	0.499999	0.0872147	rs6834488
Hemoglobin	BMPR1B	Heart_Atrial_Appendage	4:95916919:CS1	0.978059	0.21763	-0.643355	1.19	0.244515	0.0544075	rs1444922
Hemoglobin	BMPR1B	Heart_Left_Ventricle	4:95916919:CS1	0.978059	0.21763	-0.17105	0.295033	0.244515	0.0544075	rs1444922
Hemoglobin	BMPR1B	Muscle_Skeletal	4:95916919:CS1	0.978059	0.21763	-0.277706	0.493211	0.244515	0.0544075	rs1444922
Hemoglobin	BMPR1B	Nerve_Tibial	4:95916919:CS1	0.978059	0.21763	-0.392279	0.71669	0.244515	0.0544075	rs1444922
Hemoglobin	SMAD1	Fibroblasts	4:146480448:CS1	0.999911	0.225833	-1.32126	0.158719	0.999911	0.225833	rs13113847~rs13144151~rs13145825
Hemoglobin	TMEM184C	Whole_Blood	4:148975635:CS2	1	0.182257	0.648921	1.38953	0.166667	0.0303761	rs10003447
Hemoglobin	TTC29	Lung	4:148975635:CS2	1	0.182257	-1.6462	3.41698	0.166667	0.0303761	rs10003447
Hemoglobin	chr4:147539950:147540377:clu_42272:ENSG00000151617.15	Adipose_Subcutaneous	4:148975635:CS2	1	0.182257	0.451642	1.01206	0.166667	0.0303761	rs10003447
Hemoglobin	chr4:147539950:147540377:clu_44667:ENSG00000151617.15	Lung	4:148975635:CS2	1	0.182257	0.362734	0.873567	0.166667	0.0303761	rs10003447
Hemoglobin	chr4:147540485:147542478:clu_42272:ENSG00000151617.15	Adipose_Subcutaneous	4:148975635:CS2	1	0.182257	-0.384226	0.866542	0.166667	0.0303761	rs10003447
Hemoglobin	chr4:147540485:147542478:clu_44667:ENSG00000151617.15	Lung	4:148975635:CS2	1	0.182257	-0.298867	0.700748	0.166667	0.0303761	rs10003447
Hemoglobin	IRX1	Adipose_Visceral	5:4031987:CS1	0.975442	0.409837	-11.7616	12.7333	0.487721	0.204918	rs11748327
Hemoglobin	IRX1	Muscle_Skeletal	5:4031987:CS1	0.975442	0.409837	-0.299512	0.311272	0.487721	0.204918	rs11748327
Hemoglobin	ENSG00000250234	Spleen	5:34661070:CS1	1	0.194707	-0.342983	1.10259	0.070961	0.0130776	rs461986
Hemoglobin	ENSG00000271874	Lung	5:34661070:CS1	1	0.194707	-0.140288	0.506906	0.070961	0.0130776	rs461986
Hemoglobin	ENSG00000271874	Spleen	5:34661070:CS1	1	0.194707	-0.924036	0.57384	0.716156	0.142397	rs17501324~rs461986
Hemoglobin	RAI14	Kidney_Glom	5:34661070:CS1	1	0.194707	-0.253193	0.843889	0.070961	0.0130776	rs461986
Hemoglobin	RAI14	Thyroid	5:34661070:CS1	1	0.194707	-0.110104	0.387913	0.070961	0.0130776	rs461986
Hemoglobin	chr5:55664863:55669228:clu_38258:ENSG00000177058.11	Adipose_Subcutaneous	5:55806751:CS1	1	0.157471	-5.04452	5.10781	0.5	0.0787356	rs459193
Hemoglobin	chr5:55669321:55669557:clu_38258:ENSG00000177058.11	Adipose_Subcutaneous	5:55806751:CS1	1	0.157471	4.05856	4.11594	0.5	0.0787356	rs459193
Hemoglobin	PDE8B	Lung	5:76476692:CS1	0.992207	0.184485	1.70869	0.193843	0.992207	0.184485	rs2928168~rs6887282~rs76455369
Hemoglobin	chr5:88804801:88823735:clu_38774:ENSG00000081189.15	Adipose_Subcutaneous	5:88110363:CS1	0.999968	0.272065	1.105	1.11593	0.499984	0.136033	rs165944
Hemoglobin	chr5:88823930:88882955:clu_35335:ENSG00000081189.15	Esophagus_Muscularis	5:88110363:CS1	0.999968	0.272065	-0.835415	0.85068	0.499984	0.136033	rs165944
Hemoglobin	ENSG00000250602	Spleen	5:125836233:CS1	0.999927	0.158334	-0.548118	1.27655	0.142847	0.0226191	rs4463178
Hemoglobin	ENSG00000279118	Adipose_Subcutaneous	5:125836233:CS1	0.999927	0.158334	-0.142727	0.345985	0.142847	0.0226191	rs4463178
Hemoglobin	ENSG00000279118	Adipose_Visceral	5:125836233:CS1	0.999927	0.158334	-0.568635	1.52029	0.142847	0.0226191	rs4463178
Hemoglobin	ENSG00000279118	Spleen	5:125836233:CS1	0.999927	0.158334	-0.182205	0.489752	0.142847	0.0226191	rs4463178
Hemoglobin	ENSG00000279118	Stomach	5:125836233:CS1	0.999927	0.158334	-0.244264	0.603431	0.142847	0.0226191	rs4463178
Hemoglobin	GRAMD2B	Heart_Left_Ventricle	5:125836233:CS1	0.999927	0.158334	0.621923	1.61891	0.142847	0.0226191	rs4463178
Hemoglobin	chr5:126488892:126492915:clu_31496:ENSG00000155324.9	Fibroblasts	5:125836233:CS1	0.999927	0.158334	-0.882427	2.05525	0.142847	0.0226191	rs4463178
Hemoglobin	SLC12A2	Lung	5:127249194:CS1	1	0.248717	-4.93896	0.618147	1	0.248717	rs9327455
Hemoglobin	chr5:137956542:137959616:clu_34136:ENSG00000031003.10	Stomach	5:137000719:CS1	0.991447	0.215176	9.0231	1.69401	0.991447	0.215176	rs2905582
Hemoglobin	chr6:11251726:11305992:clu_27666:ENSG00000111859.16	Whole_Blood	6:12288422:CS1	0.996135	0.151148	-5.94417	1.09649	0.996135	0.151148	rs2070698
Hemoglobin	GMPR	Nerve_Tibial	6:16290761:CS1	0.952207	0.277871	0.00693093	0.106696	0.00367616	0.000950063	rs4716056
Hemoglobin	chr6:16274496:16278784:clu_30591:ENSG00000137198.9	Muscle_Skeletal	6:16290761:CS1	0.952207	0.277871	0.0125596	0.0958487	0.012355	0.00330731	rs76312678~rs4716056
Hemoglobin	chr6:16277930:16278784:clu_30591:ENSG00000137198.9	Muscle_Skeletal	6:16290761:CS1	0.952207	0.277871	-0.00419525	0.0687117	0.00367616	0.000950063	rs4716056
Hemoglobin	chr6:16278196:16278784:clu_30591:ENSG00000137198.9	Muscle_Skeletal	6:16290761:CS1	0.952207	0.277871	-0.00341043	0	0.00367616	0.000950063	rs4716056
Hemoglobin	chr6:16285835:16289426:clu_27733:ENSG00000137198.9	Whole_Blood	6:16290761:CS1	0.952207	0.277871	1.31045	1.33548	0.498863	0.145828	rs9477073~rs4716056
Hemoglobin	chr6:16285835:16289426:clu_31957:ENSG00000137198.9	Artery_Tibial	6:16290761:CS1	0.952207	0.277871	0.00991064	0.112995	0.00711331	0.00186586	rs6910365~rs4716056
Hemoglobin	chr6:16289568:16290462:clu_30626:ENSG00000137198.9	Artery_Aorta	6:16290761:CS1	0.952207	0.277871	1.54726	1.83367	0.422846	0.124019	rs9477073~rs4716056
Hemoglobin	ENSG00000260455	Esophagus_Muscularis	6:22125157:CS1	0.989306	0.321064	1.57146	1.61646	0.494653	0.160532	rs9368402
Hemoglobin	chr6:22181475:22191567:clu_31775:ENSG00000272168.6	Esophagus_Muscularis	6:22125157:CS1	0.989306	0.321064	1.41719	1.45422	0.494653	0.160532	rs9368402
Hemoglobin	chr6:20479957:20481224:clu_29150:ENSG00000112242.14	Spleen	6:22125157:CS2	0.992618	0.159093	6.59564	16.0847	0.141803	0.0227275	rs7752788
Hemoglobin	chr6:20534574:20535351:clu_27610:ENSG00000145996.11	Brain_Cortex	6:22125157:CS2	0.992618	0.159093	0.441602	1.12328	0.141803	0.0227275	rs7752788
Hemoglobin	chr6:20535199:20535351:clu_30684:ENSG00000145996.11	Artery_Aorta	6:22125157:CS2	0.992618	0.159093	3.54585	8.85677	0.141803	0.0227275	rs7752788
Hemoglobin	chr6:21065228:21108401:clu_30654:ENSG00000145996.11	Muscle_Skeletal	6:22125157:CS2	0.992618	0.159093	-0.398942	1.08178	0.141803	0.0227275	rs7752788
Hemoglobin	chr6:21108463:21198021:clu_30654:ENSG00000145996.11	Muscle_Skeletal	6:22125157:CS2	0.992618	0.159093	0.955926	2.48068	0.141803	0.0227275	rs7752788
Hemoglobin	chr6:21198104:21201110:clu_33786:ENSG00000145996.11	Adipose_Visceral	6:22125157:CS2	0.992618	0.159093	-8.20902	18.0678	0.141803	0.0227275	rs7752788
Hemoglobin	chr6:22174062:22191567:clu_27615:ENSG00000272168.6	Brain_Cortex	6:22125157:CS2	0.992618	0.159093	-0.964619	2.31191	0.141803	0.0227275	rs7752788
Hemoglobin	ENSG00000272462	Adipose_Subcutaneous	6:24397110:CS1	1	0.397251	-2.23086	3.84847	0.25	0.0993127	rs2274089
Hemoglobin	ENSG00000272462	Muscle_Skeletal	6:24397110:CS1	1	0.397251	-2.5428	4.50723	0.25	0.0993127	rs2274089
Hemoglobin	ENSG00000272462	Thyroid	6:24397110:CS1	1	0.397251	-5.89289	10.0065	0.25	0.0993127	rs2274089
Hemoglobin	chr6:25973285:25983164:clu_37264:ENSG00000112343.10	Thyroid	6:24397110:CS1	1	0.397251	9.95095	17.2593	0.25	0.0993127	rs2274089
Hemoglobin	chr6:25093688:25097061:clu_30316:ENSG00000168405.15	Heart_Atrial_Appendage	6:27001055:CS1	1	0.463146	-45.4383	45.3143	0.5	0.231573	rs80215559
Hemoglobin	chr6:25097201:25106359:clu_31990:ENSG00000168405.15	Esophagus_Mucosa	6:27001055:CS1	1	0.463146	-6.74915	6.7377	0.5	0.231573	rs80215559
Hemoglobin	HFE	Artery_Tibial	6:27001055:CS2	1	0.273143	-17.3034	17.3282	0.5	0.136572	rs2032451
Hemoglobin	HFE	Colon_Transverse	6:27001055:CS2	1	0.273143	-5.22827	5.2278	0.5	0.136572	rs2032451
Hemoglobin	BTN3A1	Esophagus_Junction	6:28299088:CS1	1	0.426868	-4.28017	13.0758	0.1	0.0426868	rs34446632
Hemoglobin	BTN3A3	Brain_Cortex	6:28299088:CS1	1	0.426868	-6.33433	19.1757	0.1	0.0426868	rs34446632
Hemoglobin	ENSG00000204789	Esophagus_Junction	6:28299088:CS1	1	0.426868	-1.10547	3.18886	0.1	0.0426868	rs34446632
Hemoglobin	ENSG00000204789	Lung	6:28299088:CS1	1	0.426868	-3.67602	10.2329	0.1	0.0426868	rs34446632
Hemoglobin	chr6:26374798:26377687:clu_27874:ENSG00000186470.13	Whole_Blood	6:28299088:CS1	1	0.426868	3.97628	13.1218	0.1	0.0426868	rs34446632
Hemoglobin	chr6:26383915:26388013:clu_30765:ENSG00000124508.16	Artery_Aorta	6:28299088:CS1	1	0.426868	-2.32283	6.34559	0.1	0.0426868	rs34446632
Hemoglobin	chr6:26466088:26467719:clu_29238:ENSG00000112763.15	Spleen	6:28299088:CS1	1	0.426868	2.38334	6.53954	0.1	0.0426868	rs34446632
Hemoglobin	chr6:26538501:26539901:clu_30246:ENSG00000182952.4	Small_Intestine	6:28299088:CS1	1	0.426868	4.40052	13.4999	0.1	0.0426868	rs34446632
Hemoglobin	chr6:26538501:26545127:clu_30246:ENSG00000182952.4	Small_Intestine	6:28299088:CS1	1	0.426868	-5.41416	17.6667	0.1	0.0426868	rs34446632
Hemoglobin	chr6:26542978:26545127:clu_30914:ENSG00000182952.4	Colon_Sigmoid	6:28299088:CS1	1	0.426868	5.55027	17.1722	0.1	0.0426868	rs34446632
Hemoglobin	ENSG00000237674	Kidney_Tube	6:50812906:CS2	0.956236	0.169421	-0.400381	1.7873	0.014833	0.00215611	rs2163187
Hemoglobin	GSTA1	Esophagus_Mucosa	6:50812906:CS2	0.956236	0.169421	-0.260852	1.21692	0.0386287	0.00619779	rs13205180
Hemoglobin	GSTA5	Kidney_Tube	6:50812906:CS2	0.956236	0.169421	-0.448331	1.53731	0.0618763	0.0100951	rs11753254~rs12207596~rs113633432~rs927184~rs13205180~rs113232354~rs765332~rs2163187
Hemoglobin	PKHD1	Kidney_Tube	6:50812906:CS2	0.956236	0.169421	-0.011984	0.0715651	0.014833	0.00215611	rs2163187
Hemoglobin	chr6:52509586:52516006:clu_28839:ENSG00000065308.4	Fibroblasts	6:50812906:CS2	0.956236	0.169421	0.230907	1.30761	0.014833	0.00215611	rs2163187
Hemoglobin	chr6:52579609:52582863:clu_28287:ENSG00000225791.6	Adrenal_Gland	6:50812906:CS2	0.956236	0.169421	0.131519	1.22841	0.014833	0.00215611	rs2163187
Hemoglobin	chr6:52671175:52677087:clu_32930:ENSG00000096092.5	Esophagus_Muscularis	6:50812906:CS2	0.956236	0.169421	0.463984	4.61924	0.014833	0.00215611	rs2163187
Hemoglobin	chr6:52671245:52677087:clu_31040:ENSG00000096092.5	Brain_Cerebellum	6:50812906:CS2	0.956236	0.169421	0.0740724	0.721169	0.014833	0.00215611	rs2163187
Hemoglobin	chr6:52675044:52677087:clu_24105:ENSG00000096092.5	Liver	6:50812906:CS2	0.956236	0.169421	-0.372789	1.73728	0.0386287	0.00619779	rs13205180
Hemoglobin	chr6:52675044:52677087:clu_31040:ENSG00000096092.5	Brain_Cerebellum	6:50812906:CS2	0.956236	0.169421	-0.497822	1.01772	0.215089	0.0382601	rs13205180~rs2163187
Hemoglobin	chr6:52684165:52686010:clu_28859:ENSG00000096092.5	Whole_Blood	6:50812906:CS2	0.956236	0.169421	1.76981	1.88077	0.474386	0.0895355	rs13205180~rs2163187
Hemoglobin	chr6:52792434:52792856:clu_28290:ENSG00000243955.5	Adrenal_Gland	6:50812906:CS2	0.956236	0.169421	0.494338	2.94011	0.0386287	0.00619779	rs13205180
Hemoglobin	GSTA1	Adrenal_Gland	6:52668670:CS1	0.958963	0.22103	0.101889	0.468414	0.041694	0.00961002	rs1051775
Hemoglobin	GSTA1	Colon_Transverse	6:52668670:CS1	0.958963	0.22103	0.0729999	0.374288	0.041694	0.00961002	rs1051775
Hemoglobin	GSTA1	Brain_Cortex	6:52668670:CS1	0.958963	0.22103	-0.452605	2.16884	0.041694	0.00961002	rs1051775
Hemoglobin	GSTA1	Esophagus_Mucosa	6:52668670:CS1	0.958963	0.22103	0.0584386	0.240724	0.041694	0.00961002	rs1051775
Hemoglobin	GSTA1	Kidney_Tube	6:52668670:CS1	0.958963	0.22103	0.0538568	0.261922	0.041694	0.00961002	rs1051775
Hemoglobin	GSTA1	Lung	6:52668670:CS1	0.958963	0.22103	0.0921861	0.457227	0.041694	0.00961002	rs1051775
Hemoglobin	GSTA1	Nerve_Tibial	6:52668670:CS1	0.958963	0.22103	0.164255	0.907258	0.041694	0.00961002	rs1051775
Hemoglobin	GSTA1	Stomach	6:52668670:CS1	0.958963	0.22103	0.066677	0.3142	0.041694	0.00961002	rs1051775
Hemoglobin	GSTA2	Liver	6:52668670:CS1	0.958963	0.22103	-0.0905022	0.484244	0.041694	0.00961002	rs1051775
Hemoglobin	GSTA2	Lung	6:52668670:CS1	0.958963	0.22103	-0.126329	0.672896	0.041694	0.00961002	rs1051775
Hemoglobin	GSTA2	Pancreas	6:52668670:CS1	0.958963	0.22103	-0.222982	0.992035	0.041694	0.00961002	rs1051775
Hemoglobin	GSTA5	Adrenal_Gland	6:52668670:CS1	0.958963	0.22103	0.107805	0.517416	0.041694	0.00961002	rs1051775
Hemoglobin	GSTA5	Kidney_Tube	6:52668670:CS1	0.958963	0.22103	0.141888	0.695345	0.041694	0.00961002	rs1051775
Hemoglobin	LOC730101	Esophagus_Mucosa	6:52668670:CS1	0.958963	0.22103	0.127447	0.617407	0.041694	0.00961002	rs1051775
Hemoglobin	TMEM14A	Esophagus_Mucosa	6:52668670:CS1	0.958963	0.22103	0.21008	0.839338	0.041694	0.00961002	rs1051775
Hemoglobin	chr6:52791980:52792377:clu_24109:ENSG00000243955.5	Liver	6:52668670:CS1	0.958963	0.22103	-0.100645	0.566294	0.041694	0.00961002	rs1051775
Hemoglobin	chr6:52791980:52792377:clu_28290:ENSG00000243955.5	Adrenal_Gland	6:52668670:CS1	0.958963	0.22103	-0.0706092	0.370287	0.041694	0.00961002	rs1051775
Hemoglobin	chr6:52791980:52792856:clu_24109:ENSG00000243955.5	Liver	6:52668670:CS1	0.958963	0.22103	0.0781001	0.420627	0.041694	0.00961002	rs1051775
Hemoglobin	chr6:52791980:52792856:clu_27711:ENSG00000243955.5	Pancreas	6:52668670:CS1	0.958963	0.22103	0.0714764	0.305215	0.041694	0.00961002	rs1051775
Hemoglobin	chr6:52791980:52792856:clu_28290:ENSG00000243955.5	Adrenal_Gland	6:52668670:CS1	0.958963	0.22103	0.0691404	0.346903	0.041694	0.00961002	rs1051775
Hemoglobin	chr6:52791980:52792856:clu_31487:ENSG00000243955.5	Stomach	6:52668670:CS1	0.958963	0.22103	0.462461	2.37642	0.041694	0.00961002	rs1051775
Hemoglobin	chr6:52792434:52792856:clu_24109:ENSG00000243955.5	Liver	6:52668670:CS1	0.958963	0.22103	-0.102427	0.509383	0.041694	0.00961002	rs1051775
Hemoglobin	chr6:52792434:52792856:clu_27711:ENSG00000243955.5	Pancreas	6:52668670:CS1	0.958963	0.22103	-0.0767081	0.209609	0.041694	0.00961002	rs1051775
Hemoglobin	chr6:99465136:99466672:clu_33508:ENSG00000123552.17	Esophagus_Mucosa	6:100904188:CS1	1	0.199151	-7.3009	0.853235	1	0.199151	rs241809
Hemoglobin	CENPW	Adipose_Subcutaneous	6:126223944:CS1	0.999985	0.164114	0.165089	0.536933	0.111109	0.0182348	rs9388490
Hemoglobin	CENPW	Artery_Coronary	6:126223944:CS1	0.999985	0.164114	0.430773	1.23641	0.111109	0.0182348	rs9388490
Hemoglobin	CENPW	Heart_Atrial_Appendage	6:126223944:CS1	0.999985	0.164114	0.224089	0.590769	0.111109	0.0182348	rs9388490
Hemoglobin	CENPW	Kidney_Glom	6:126223944:CS1	0.999985	0.164114	0.187544	0.558993	0.111109	0.0182348	rs9388490
Hemoglobin	CENPW	Nerve_Tibial	6:126223944:CS1	0.999985	0.164114	0.183869	0.552631	0.111109	0.0182348	rs9388490
Hemoglobin	CENPW	Spleen	6:126223944:CS1	0.999985	0.164114	0.307565	0.905105	0.111109	0.0182348	rs9388490
Hemoglobin	CENPW	Whole_Blood	6:126223944:CS1	0.999985	0.164114	0.811616	1.96865	0.111109	0.0182348	rs9388490
Hemoglobin	RSPO3	Colon_Transverse	6:126223944:CS1	0.999985	0.164114	-1.60698	4.46535	0.111109	0.0182348	rs9388490
Hemoglobin	RSPO3	Esophagus_Mucosa	6:126223944:CS1	0.999985	0.164114	-4.4062	11.8088	0.111109	0.0182348	rs9388490
Hemoglobin	NCOA7	Kidney_Tube	6:126223944:CS2	1	0.153502	0.0422485	0.183001	0.0547278	0.0061331	rs9491407~rs17798981~rs11154336~rs13212044
Hemoglobin	chr6:125791067:125815291:clu_33698:ENSG00000111912.19	Esophagus_Muscularis	6:126223944:CS2	1	0.153502	7.21378	2.00322	0.945272	0.147369	rs11154336
Hemoglobin	CENPW	Artery_Tibial	6:127455138:CS1	1	0.462148	2.30133	3.97767	0.25	0.115537	rs7766106
Hemoglobin	RNF146	Spleen	6:127455138:CS1	1	0.462148	-1.0852	1.93161	0.25	0.115537	rs7766106
Hemoglobin	THEMIS	Brain_Cortex	6:127455138:CS1	1	0.462148	3.83605	6.60934	0.25	0.115537	rs7766106
Hemoglobin	chr6:127327144:127343336:clu_38899:ENSG00000093144.18	Lung	6:127455138:CS1	1	0.462148	4.32075	7.41556	0.25	0.115537	rs7766106
Hemoglobin	CENPW	Adipose_Subcutaneous	6:127455138:CS2	0.991146	0.191499	0.116922	0.36557	0.0991146	0.0191499	rs9388490
Hemoglobin	CENPW	Artery_Coronary	6:127455138:CS2	0.991146	0.191499	0.246056	0.783319	0.0991146	0.0191499	rs9388490
Hemoglobin	CENPW	Fibroblasts	6:127455138:CS2	0.991146	0.191499	0.177803	0.528249	0.0991146	0.0191499	rs9388490
Hemoglobin	CENPW	Heart_Atrial_Appendage	6:127455138:CS2	0.991146	0.191499	0.155761	0.404031	0.0991146	0.0191499	rs9388490
Hemoglobin	CENPW	Kidney_Glom	6:127455138:CS2	0.991146	0.191499	0.132946	0.38316	0.0991146	0.0191499	rs9388490
Hemoglobin	CENPW	Nerve_Tibial	6:127455138:CS2	0.991146	0.191499	0.130117	0.422862	0.0991146	0.0191499	rs9388490
Hemoglobin	CENPW	Spleen	6:127455138:CS2	0.991146	0.191499	0.20181	0.623296	0.0991146	0.0191499	rs9388490
Hemoglobin	LOC102723341	Artery_Aorta	6:127455138:CS2	0.991146	0.191499	0.795099	2.32639	0.0991146	0.0191499	rs9388490
Hemoglobin	chr6:125915480:125920943:clu_32162:ENSG00000111912.19	Heart_Atrial_Appendage	6:127455138:CS2	0.991146	0.191499	0.344668	1.06153	0.0991146	0.0191499	rs9388490
Hemoglobin	chr6:125919431:125920943:clu_32162:ENSG00000111912.19	Heart_Atrial_Appendage	6:127455138:CS2	0.991146	0.191499	-0.417505	1.29412	0.0991146	0.0191499	rs9388490
Hemoglobin	L3MBTL3	Adipose_Visceral	6:130378833:CS1	0.953359	0.254583	-0.0337032	0.194237	0.0257201	0.00686081	rs7740107
Hemoglobin	L3MBTL3	Adrenal_Gland	6:130378833:CS1	0.953359	0.254583	-0.176323	1.11728	0.0257201	0.00686081	rs7740107
Hemoglobin	L3MBTL3	Artery_Aorta	6:130378833:CS1	0.953359	0.254583	-0.0367435	0.194004	0.0257201	0.00686081	rs7740107
Hemoglobin	L3MBTL3	Artery_Coronary	6:130378833:CS1	0.953359	0.254583	-0.0711681	0.457552	0.0257201	0.00686081	rs7740107
Hemoglobin	L3MBTL3	Artery_Tibial	6:130378833:CS1	0.953359	0.254583	-0.0485904	0.349446	0.0257201	0.00686081	rs7740107
Hemoglobin	L3MBTL3	Brain_Cerebellum	6:130378833:CS1	0.953359	0.254583	-0.0541001	0.396757	0.0257201	0.00686081	rs7740107
Hemoglobin	L3MBTL3	Colon_Sigmoid	6:130378833:CS1	0.953359	0.254583	-0.0432115	0.244129	0.0257201	0.00686081	rs7740107
Hemoglobin	L3MBTL3	Colon_Transverse	6:130378833:CS1	0.953359	0.254583	-0.0333417	0.245749	0.0257201	0.00686081	rs7740107
Hemoglobin	L3MBTL3	Brain_Cortex	6:130378833:CS1	0.953359	0.254583	-0.0481127	0.31711	0.0257201	0.00686081	rs7740107
Hemoglobin	L3MBTL3	Esophagus_Junction	6:130378833:CS1	0.953359	0.254583	-0.0489144	0.302897	0.0257201	0.00686081	rs7740107
Hemoglobin	L3MBTL3	Esophagus_Mucosa	6:130378833:CS1	0.953359	0.254583	-0.0316437	0.227871	0.0257201	0.00686081	rs7740107
Hemoglobin	L3MBTL3	Esophagus_Muscularis	6:130378833:CS1	0.953359	0.254583	-0.0435716	0.298042	0.0257201	0.00686081	rs7740107
Hemoglobin	L3MBTL3	Heart_Left_Ventricle	6:130378833:CS1	0.953359	0.254583	-0.0560175	0.314188	0.0257201	0.00686081	rs7740107
Hemoglobin	L3MBTL3	Liver	6:130378833:CS1	0.953359	0.254583	-0.0428979	0.25858	0.0257201	0.00686081	rs7740107
Hemoglobin	L3MBTL3	Lung	6:130378833:CS1	0.953359	0.254583	-0.0259981	0.151698	0.0257201	0.00686081	rs7740107
Hemoglobin	L3MBTL3	Lymphocytes	6:130378833:CS1	0.953359	0.254583	-0.257136	1.53178	0.0257201	0.00686081	rs7740107
Hemoglobin	L3MBTL3	Muscle_Skeletal	6:130378833:CS1	0.953359	0.254583	-0.0575246	0.350565	0.0257201	0.00686081	rs7740107
Hemoglobin	L3MBTL3	Nerve_Tibial	6:130378833:CS1	0.953359	0.254583	-0.0286396	0.188132	0.0257201	0.00686081	rs7740107
Hemoglobin	L3MBTL3	Pancreas	6:130378833:CS1	0.953359	0.254583	-0.0347699	0.209057	0.0257201	0.00686081	rs7740107
Hemoglobin	L3MBTL3	Pituitary	6:130378833:CS1	0.953359	0.254583	-0.035672	0.17635	0.0257201	0.00686081	rs7740107
Hemoglobin	L3MBTL3	Small_Intestine	6:130378833:CS1	0.953359	0.254583	-0.0435265	0.31434	0.0257201	0.00686081	rs7740107
Hemoglobin	L3MBTL3	Spleen	6:130378833:CS1	0.953359	0.254583	-0.0376265	0.285108	0.0257201	0.00686081	rs7740107
Hemoglobin	L3MBTL3	Stomach	6:130378833:CS1	0.953359	0.254583	-0.033571	0.186913	0.0257201	0.00686081	rs7740107
Hemoglobin	L3MBTL3	Thyroid	6:130378833:CS1	0.953359	0.254583	-0.0242499	0.120695	0.0257201	0.00686081	rs7740107
Hemoglobin	L3MBTL3	Whole_Blood	6:130378833:CS1	0.953359	0.254583	-0.0231949	0.137174	0.0257201	0.00686081	rs7740107
Hemoglobin	chr6:130052991:130055171:clu_24593:ENSG00000198945.7	Liver	6:130378833:CS1	0.953359	0.254583	0.043632	0.286973	0.0257201	0.00686081	rs7740107
Hemoglobin	chr6:130052991:130055171:clu_28915:ENSG00000198945.7	Adrenal_Gland	6:130378833:CS1	0.953359	0.254583	0.0381237	0.276411	0.0257201	0.00686081	rs7740107
Hemoglobin	chr6:130052991:130055171:clu_30877:ENSG00000198945.7	Spleen	6:130378833:CS1	0.953359	0.254583	0.0810386	0.347426	0.0531547	0.0144543	rs56220641~rs7740107
Hemoglobin	chr6:130052991:130055171:clu_31973:ENSG00000198945.7	Esophagus_Junction	6:130378833:CS1	0.953359	0.254583	0.0425996	0.249299	0.0257201	0.00686081	rs7740107
Hemoglobin	chr6:130052991:130055171:clu_32247:ENSG00000198945.7	Stomach	6:130378833:CS1	0.953359	0.254583	0.0359923	0.195897	0.0257201	0.00686081	rs7740107
Hemoglobin	chr6:130052991:130055171:clu_32729:ENSG00000198945.7	Colon_Sigmoid	6:130378833:CS1	0.953359	0.254583	0.0452783	0.199846	0.0257201	0.00686081	rs7740107
Hemoglobin	chr6:130052991:130055171:clu_35228:ENSG00000198945.7	Pituitary	6:130378833:CS1	0.953359	0.254583	0.03501	0.20501	0.0257201	0.00686081	rs7740107
Hemoglobin	chr6:130052991:130055171:clu_35338:ENSG00000198945.7	Colon_Transverse	6:130378833:CS1	0.953359	0.254583	0.0346241	0.178496	0.0257201	0.00686081	rs7740107
Hemoglobin	chr6:130052991:130055171:clu_35832:ENSG00000198945.7	Adipose_Visceral	6:130378833:CS1	0.953359	0.254583	0.0288349	0.182089	0.0257201	0.00686081	rs7740107
Hemoglobin	chr6:130052991:130055171:clu_36901:ENSG00000198945.7	Adipose_Subcutaneous	6:130378833:CS1	0.953359	0.254583	0.026122	0.137311	0.0257201	0.00686081	rs7740107
Hemoglobin	chr6:130052991:130055171:clu_38944:ENSG00000198945.7	Lung	6:130378833:CS1	0.953359	0.254583	0.0273739	0.127705	0.0257201	0.00686081	rs7740107
Hemoglobin	HBS1L	Lung	6:134234787:CS1	0.999995	0.193242	1.84838	0.154936	0.999995	0.193242	rs4289677~rs112627565
Hemoglobin	chr6:134940221:134942409:clu_31806:ENSG00000118514.13	Brain_Cerebellum	6:135419018:CS1	1	0.335704	-15.0614	1.00281	1	0.335704	rs9483788
Hemoglobin	chr6:135442714:135447008:clu_32330:ENSG00000135541.20	Stomach	6:135419018:CS2	1	0.190659	-3.92103	3.95907	0.5	0.0953296	rs2210366
Hemoglobin	chr6:135447160:135448290:clu_32330:ENSG00000135541.20	Stomach	6:135419018:CS2	1	0.190659	3.84989	3.8816	0.5	0.0953296	rs2210366
Hemoglobin	PRKAR1B-AS1	Kidney_Tube	7:141615:CS1	1	0.161601	2.87382	0.253955	1	0.161601	rs28500790
Hemoglobin	INHBA	Pituitary	7:40913646:CS1	0.999086	0.223179	4.64983	0.870592	0.999086	0.223179	rs6462990
Hemoglobin	CD36	Esophagus_Mucosa	7:80322253:CS1	0.991644	0.188122	-1.0944	1.95381	0.247911	0.0470304	rs144703049
Hemoglobin	chr7:80672843:80673355:clu_30287:ENSG00000135218.17	Esophagus_Mucosa	7:80322253:CS1	0.991644	0.188122	-0.900429	1.67782	0.247911	0.0470304	rs144703049
Hemoglobin	chr7:80673409:80673983:clu_25632:ENSG00000135218.17	Heart_Left_Ventricle	7:80322253:CS1	0.991644	0.188122	1.44931	2.58604	0.247911	0.0470304	rs144703049
Hemoglobin	chr7:80673409:80673983:clu_30287:ENSG00000135218.17	Esophagus_Mucosa	7:80322253:CS1	0.991644	0.188122	0.519401	0.9002	0.247911	0.0470304	rs144703049
Hemoglobin	CACNA2D1	Adrenal_Gland	7:82072276:CS1	0.955318	0.226021	-1.25373	2.73826	0.170791	0.0414905	rs3801667
Hemoglobin	CACNA2D1	Colon_Sigmoid	7:82072276:CS1	0.955318	0.226021	-0.271323	0.603624	0.170791	0.0414905	rs3801667
Hemoglobin	CACNA2D1	Esophagus_Mucosa	7:82072276:CS1	0.955318	0.226021	-0.00763895	0.0736562	0.0141772	0.00237971	rs6957336~rs17285647
Hemoglobin	CACNA2D1	Kidney_Glom	7:82072276:CS1	0.955318	0.226021	-0.119803	0.603346	0.0358804	0.00754734	rs6957336
Hemoglobin	CACNA2D1	Nerve_Tibial	7:82072276:CS1	0.955318	0.226021	-0.0696639	0.405781	0.0264962	0.0049057	rs7357288~rs3801667~rs6957336
Hemoglobin	CACNA2D1	Stomach	7:82072276:CS1	0.955318	0.226021	-0.139957	0.343587	0.170791	0.0414905	rs3801667
Hemoglobin	HGF	Esophagus_Mucosa	7:82072276:CS1	0.955318	0.226021	0.028013	0.265646	0.00753424	0.00106614	rs757740
Hemoglobin	HGF	Pituitary	7:82072276:CS1	0.955318	0.226021	0.0146584	0.13426	0.0108297	0.00182493	rs6957336~rs12707499
Hemoglobin	PCLO	Adipose_Visceral	7:82072276:CS1	0.955318	0.226021	1.85381	4.44469	0.170791	0.0414905	rs3801667
Hemoglobin	chr7:81742949:81743353:clu_31937:ENSG00000019991.15	Adipose_Visceral	7:82072276:CS1	0.955318	0.226021	-2.81821	6.64498	0.170791	0.0414905	rs3801667
Hemoglobin	SEMA3D	Artery_Tibial	7:84784020:CS1	0.982201	0.627697	0.39478	0.740796	0.202934	0.129922	rs2534853~rs17649199
Hemoglobin	SEMA3D	Brain_Cerebellum	7:84784020:CS1	0.982201	0.627697	2.02094	4.36136	0.200822	0.128403	rs2534853
Hemoglobin	SEMA3D	Esophagus_Muscularis	7:84784020:CS1	0.982201	0.627697	1.09817	2.25663	0.200822	0.128403	rs2534853
Hemoglobin	SEMA3D	Kidney_Tube	7:84784020:CS1	0.982201	0.627697	-0.164819	0.340126	0.176802	0.112567	rs12176601~rs2534853~rs4728620
Hemoglobin	SEMA3D	Liver	7:84784020:CS1	0.982201	0.627697	0.453355	0.95856	0.200822	0.128403	rs2534853
Hemoglobin	chr7:92397769:92398212:clu_26488:ENSG00000001629.9	Fibroblasts	7:91773213:CS1	0.981201	0.342894	5.17605	0.97232	0.981201	0.342894	rs4279~rs38796
Hemoglobin	chr7:152157922:152158863:clu_35241:ENSG00000055609.17	Nerve_Tibial	7:150306802:CS1	1	0.52712	-47.6744	1.50897	1	0.52712	rs56012466
Hemoglobin	chr8:32763359:32763748:clu_64405:ENSG00000157168.18	Thyroid	8:32397933:CS1	1	0.191572	-2.52058	0.38622	1	0.191572	rs59819635
Hemoglobin	SLC20A2	Adipose_Subcutaneous	8:42367068:CS1	0.96117	0.223114	-0.0324266	0.258584	0.0138435	0.00320997	rs6474401
Hemoglobin	SLC20A2	Adipose_Visceral	8:42367068:CS1	0.96117	0.223114	-0.186869	0.897679	0.0475003	0.0112557	rs2978457~rs6474401
Hemoglobin	SLC20A2	Esophagus_Muscularis	8:42367068:CS1	0.96117	0.223114	-0.0380102	0.37305	0.0138435	0.00320997	rs6474401
Hemoglobin	SLC20A2	Fibroblasts	8:42367068:CS1	0.96117	0.223114	-0.0216882	0.210787	0.0138435	0.00320997	rs6474401
Hemoglobin	SLC20A2	Lung	8:42367068:CS1	0.96117	0.223114	-0.0384994	0.310996	0.0138435	0.00320997	rs6474401
Hemoglobin	SMIM19	Adipose_Subcutaneous	8:42367068:CS1	0.96117	0.223114	-0.0179726	0.154467	0.0138435	0.00320997	rs6474401
Hemoglobin	SMIM19	Adipose_Visceral	8:42367068:CS1	0.96117	0.223114	-0.0192703	0.144215	0.0138435	0.00320997	rs6474401
Hemoglobin	SMIM19	Adrenal_Gland	8:42367068:CS1	0.96117	0.223114	-0.0317305	0.337895	0.0138435	0.00320997	rs6474401
Hemoglobin	SMIM19	Artery_Aorta	8:42367068:CS1	0.96117	0.223114	-0.0214787	0.151957	0.0138435	0.00320997	rs6474401
Hemoglobin	SMIM19	Artery_Coronary	8:42367068:CS1	0.96117	0.223114	-0.0348211	0.243149	0.0138435	0.00320997	rs6474401
Hemoglobin	SMIM19	Artery_Tibial	8:42367068:CS1	0.96117	0.223114	-0.0185458	0.121081	0.0138435	0.00320997	rs6474401
Hemoglobin	SMIM19	Brain_Cerebellum	8:42367068:CS1	0.96117	0.223114	-0.0326867	0.205635	0.0138435	0.00320997	rs6474401
Hemoglobin	SMIM19	Colon_Sigmoid	8:42367068:CS1	0.96117	0.223114	-0.0245174	0.24062	0.0138435	0.00320997	rs6474401
Hemoglobin	SMIM19	Colon_Transverse	8:42367068:CS1	0.96117	0.223114	-0.0233073	0.204198	0.0138435	0.00320997	rs6474401
Hemoglobin	SMIM19	Brain_Cortex	8:42367068:CS1	0.96117	0.223114	-0.0278786	0.232549	0.0138435	0.00320997	rs6474401
Hemoglobin	SMIM19	Esophagus_Junction	8:42367068:CS1	0.96117	0.223114	-0.0240795	0.158408	0.0138435	0.00320997	rs6474401
Hemoglobin	SMIM19	Esophagus_Muscularis	8:42367068:CS1	0.96117	0.223114	-0.0192815	0.186365	0.0138435	0.00320997	rs6474401
Hemoglobin	SMIM19	Fibroblasts	8:42367068:CS1	0.96117	0.223114	-0.0192191	0.182669	0.0138435	0.00320997	rs6474401
Hemoglobin	SMIM19	Heart_Atrial_Appendage	8:42367068:CS1	0.96117	0.223114	-0.0207627	0.244954	0.0138435	0.00320997	rs6474401
Hemoglobin	SMIM19	Heart_Left_Ventricle	8:42367068:CS1	0.96117	0.223114	-0.0206362	0.159021	0.0138435	0.00320997	rs6474401
Hemoglobin	SMIM19	Kidney_Glom	8:42367068:CS1	0.96117	0.223114	-0.0155769	0.137955	0.0138435	0.00320997	rs6474401
Hemoglobin	SMIM19	Kidney_Tube	8:42367068:CS1	0.96117	0.223114	-0.0129874	0.0870825	0.0138435	0.00320997	rs6474401
Hemoglobin	SMIM19	Liver	8:42367068:CS1	0.96117	0.223114	-0.0445511	0.437637	0.0138435	0.00320997	rs6474401
Hemoglobin	SMIM19	Lymphocytes	8:42367068:CS1	0.96117	0.223114	-0.0537674	0.224621	0.0138435	0.00320997	rs6474401
Hemoglobin	SMIM19	Muscle_Skeletal	8:42367068:CS1	0.96117	0.223114	-0.0164673	0.132837	0.0138435	0.00320997	rs6474401
Hemoglobin	SMIM19	Nerve_Tibial	8:42367068:CS1	0.96117	0.223114	-0.0182803	0.178557	0.0138435	0.00320997	rs6474401
Hemoglobin	SMIM19	Pancreas	8:42367068:CS1	0.96117	0.223114	-0.0311225	0.249075	0.0138435	0.00320997	rs6474401
Hemoglobin	SMIM19	Pituitary	8:42367068:CS1	0.96117	0.223114	-0.0273544	0.259629	0.0138435	0.00320997	rs6474401
Hemoglobin	SMIM19	Small_Intestine	8:42367068:CS1	0.96117	0.223114	-0.0500906	0.312946	0.0138435	0.00320997	rs6474401
Hemoglobin	SMIM19	Spleen	8:42367068:CS1	0.96117	0.223114	-0.0324727	0.364959	0.0138435	0.00320997	rs6474401
Hemoglobin	SMIM19	Stomach	8:42367068:CS1	0.96117	0.223114	-0.0268306	0.237264	0.0138435	0.00320997	rs6474401
Hemoglobin	SMIM19	Thyroid	8:42367068:CS1	0.96117	0.223114	-0.0171467	0.108418	0.0138435	0.00320997	rs6474401
Hemoglobin	SMIM19	Whole_Blood	8:42367068:CS1	0.96117	0.223114	-0.0212274	0.145172	0.0138435	0.00320997	rs6474401
Hemoglobin	chr8:42472654:42502284:clu_50925:ENSG00000168575.9	Brain_Cerebellum	8:42367068:CS1	0.96117	0.223114	-0.0574885	0.427153	0.0138435	0.00320997	rs6474401
Hemoglobin	chr8:42472654:42541538:clu_48655:ENSG00000168575.9	Fibroblasts	8:42367068:CS1	0.96117	0.223114	-0.0501622	0.392182	0.0138435	0.00320997	rs6474401
Hemoglobin	chr8:42472654:42541538:clu_55778:ENSG00000168575.9	Artery_Tibial	8:42367068:CS1	0.96117	0.223114	-0.0420976	0.242004	0.0138435	0.00320997	rs6474401
Hemoglobin	chr8:42472654:42541538:clu_58678:ENSG00000168575.9	Adipose_Visceral	8:42367068:CS1	0.96117	0.223114	-0.176019	1.84949	0.0138435	0.00320997	rs6474401
Hemoglobin	chr8:42535335:42536355:clu_60294:ENSG00000168575.9	Adipose_Subcutaneous	8:42367068:CS1	0.96117	0.223114	0.131441	0.884653	0.0138435	0.00320997	rs6474401
Hemoglobin	chr8:42535335:42540915:clu_48655:ENSG00000168575.9	Fibroblasts	8:42367068:CS1	0.96117	0.223114	0.0704724	0.456656	0.0138435	0.00320997	rs6474401
Hemoglobin	chr8:42535335:42540915:clu_53125:ENSG00000168575.9	Artery_Aorta	8:42367068:CS1	0.96117	0.223114	0.0657493	0.401552	0.0138435	0.00320997	rs6474401
Hemoglobin	chr8:42541199:42546469:clu_53439:ENSG00000176209.11	Muscle_Skeletal	8:42367068:CS1	0.96117	0.223114	0.0429218	0.413124	0.0138435	0.00320997	rs6474401
Hemoglobin	chr8:42541199:42546469:clu_54960:ENSG00000176209.11	Esophagus_Muscularis	8:42367068:CS1	0.96117	0.223114	0.0830407	0	0.0138435	0.00320997	rs6474401
Hemoglobin	chr8:42541199:42546469:clu_55131:ENSG00000176209.11	Esophagus_Mucosa	8:42367068:CS1	0.96117	0.223114	0.128868	0.861323	0.0138435	0.00320997	rs6474401
Hemoglobin	chr8:42541705:42546469:clu_45642:ENSG00000176209.11	Pancreas	8:42367068:CS1	0.96117	0.223114	-0.113157	0.910265	0.0138435	0.00320997	rs6474401
Hemoglobin	chr8:42541705:42546469:clu_48656:ENSG00000176209.11	Fibroblasts	8:42367068:CS1	0.96117	0.223114	-0.0410562	0.399819	0.0138435	0.00320997	rs6474401
Hemoglobin	chr8:42541705:42546469:clu_50926:ENSG00000176209.11	Brain_Cerebellum	8:42367068:CS1	0.96117	0.223114	-0.0421226	0.273357	0.0138435	0.00320997	rs6474401
Hemoglobin	chr8:42541705:42546469:clu_53126:ENSG00000176209.11	Artery_Aorta	8:42367068:CS1	0.96117	0.223114	-0.109257	1.13876	0.0138435	0.00320997	rs6474401
Hemoglobin	chr8:42541705:42546469:clu_54960:ENSG00000176209.11	Esophagus_Muscularis	8:42367068:CS1	0.96117	0.223114	-0.0953058	0.743957	0.0138435	0.00320997	rs6474401
Hemoglobin	chr8:42541705:42546469:clu_55779:ENSG00000176209.11	Artery_Tibial	8:42367068:CS1	0.96117	0.223114	-0.0994621	0.933787	0.0138435	0.00320997	rs6474401
Hemoglobin	chr8:42541705:42546469:clu_57411:ENSG00000176209.11	Colon_Transverse	8:42367068:CS1	0.96117	0.223114	-0.203652	1.61983	0.0138435	0.00320997	rs6474401
Hemoglobin	chr8:42542155:42546469:clu_47093:ENSG00000176209.11	Heart_Left_Ventricle	8:42367068:CS1	0.96117	0.223114	-0.0596257	0.30735	0.0138435	0.00320997	rs6474401
Hemoglobin	chr8:42542373:42546469:clu_47093:ENSG00000176209.11	Heart_Left_Ventricle	8:42367068:CS1	0.96117	0.223114	0.0326292	0.237954	0.0138435	0.00320997	rs6474401
Hemoglobin	chr8:42542373:42546469:clu_47180:ENSG00000176209.11	Brain_Cortex	8:42367068:CS1	0.96117	0.223114	0.0388355	0.298239	0.0138435	0.00320997	rs6474401
Hemoglobin	chr8:42542373:42546469:clu_47383:ENSG00000176209.11	Whole_Blood	8:42367068:CS1	0.96117	0.223114	0.035463	0.327603	0.0138435	0.00320997	rs6474401
Hemoglobin	chr8:42542373:42546469:clu_48656:ENSG00000176209.11	Fibroblasts	8:42367068:CS1	0.96117	0.223114	0.0307458	0.233539	0.0138435	0.00320997	rs6474401
Hemoglobin	chr8:42542373:42546469:clu_50926:ENSG00000176209.11	Brain_Cerebellum	8:42367068:CS1	0.96117	0.223114	0.0879158	0.866554	0.0138435	0.00320997	rs6474401
Hemoglobin	chr8:42542373:42546469:clu_51956:ENSG00000176209.11	Esophagus_Junction	8:42367068:CS1	0.96117	0.223114	0.0355261	0.267178	0.0138435	0.00320997	rs6474401
Hemoglobin	chr8:42542373:42546469:clu_52824:ENSG00000176209.11	Heart_Atrial_Appendage	8:42367068:CS1	0.96117	0.223114	0.0449055	0.254907	0.0138435	0.00320997	rs6474401
Hemoglobin	chr8:42542373:42546469:clu_53002:ENSG00000176209.11	Colon_Sigmoid	8:42367068:CS1	0.96117	0.223114	0.0383689	0.409298	0.0138435	0.00320997	rs6474401
Hemoglobin	chr8:42542373:42546469:clu_53126:ENSG00000176209.11	Artery_Aorta	8:42367068:CS1	0.96117	0.223114	0.030325	0.379753	0.0138435	0.00320997	rs6474401
Hemoglobin	chr8:42542373:42546469:clu_53439:ENSG00000176209.11	Muscle_Skeletal	8:42367068:CS1	0.96117	0.223114	0.022914	0.166783	0.0138435	0.00320997	rs6474401
Hemoglobin	chr8:42542373:42546469:clu_54960:ENSG00000176209.11	Esophagus_Muscularis	8:42367068:CS1	0.96117	0.223114	0.0295727	0.337607	0.0138435	0.00320997	rs6474401
Hemoglobin	chr8:42542373:42546469:clu_55779:ENSG00000176209.11	Artery_Tibial	8:42367068:CS1	0.96117	0.223114	0.0270149	0.319673	0.0138435	0.00320997	rs6474401
Hemoglobin	chr8:42542373:42546469:clu_57411:ENSG00000176209.11	Colon_Transverse	8:42367068:CS1	0.96117	0.223114	0.0447855	0.293727	0.0138435	0.00320997	rs6474401
Hemoglobin	chr8:42542373:42546469:clu_58679:ENSG00000176209.11	Adipose_Visceral	8:42367068:CS1	0.96117	0.223114	0.026484	0.268234	0.0138435	0.00320997	rs6474401
Hemoglobin	chr8:42542373:42546469:clu_60295:ENSG00000176209.11	Adipose_Subcutaneous	8:42367068:CS1	0.96117	0.223114	0.0320159	0.266586	0.0138435	0.00320997	rs6474401
Hemoglobin	chr8:42542373:42546469:clu_62079:ENSG00000176209.11	Nerve_Tibial	8:42367068:CS1	0.96117	0.223114	0.0307614	0.276008	0.0138435	0.00320997	rs6474401
Hemoglobin	ENSG00000255366	Kidney_Tube	8:46851249:CS1	0.97461	0.71605	33.4061	65.9441	0.20604	0.150055	rs75923381~rs7834644~rs4872968~rs1391993~rs1909446~rs7816037~rs72644510~rs12156168~rs2133480~rs2287654
Hemoglobin	chr8:47839249:47840016:clu_46721:ENSG00000253729.7	Adrenal_Gland	8:46851249:CS1	0.97461	0.71605	4.1996	10.9616	0.139127	0.0997429	rs1391993~rs1909446~rs75229425~rs117320513~rs7816037~rs72644510~rs12156168~rs2133480~rs370286999~rs2287654
Hemoglobin	chr8:47854214:47855222:clu_45674:ENSG00000253729.7	Pancreas	8:46851249:CS1	0.97461	0.71605	4.0279	15.0373	0.0524691	0.0361362	rs1391993~rs1909446~rs75229425~rs117320513~rs7816037~rs72644510~rs12156168~rs2133480~rs370286999~rs2287654
Hemoglobin	chr8:47858986:47859611:clu_55168:ENSG00000253729.7	Esophagus_Mucosa	8:46851249:CS1	0.97461	0.71605	1.02103	3.44293	0.0908386	0.0640039	rs1391993~rs75229425~rs117320513~rs7816037~rs72644510~rs12156168
Hemoglobin	chr8:47930787:47933020:clu_55000:ENSG00000253729.7	Esophagus_Muscularis	8:46851249:CS1	0.97461	0.71605	8.26826	8.62116	0.486135	0.366112	rs1391993~rs75229425~rs7816037~rs72644510~rs12156168~rs2133480~rs2287654
Hemoglobin	CA8	Colon_Transverse	8:61176092:CS1	0.954995	0.191717	0.364148	0.576623	0.295041	0.0599276	rs7815042~rs11776538
Hemoglobin	CA8	Kidney_Tube	8:61176092:CS1	0.954995	0.191717	0.396928	0.927817	0.164988	0.0329472	rs7815042
Hemoglobin	CA8	Lung	8:61176092:CS1	0.954995	0.191717	0.107146	0.242199	0.164988	0.0329472	rs7815042
Hemoglobin	CA8	Stomach	8:61176092:CS1	0.954995	0.191717	0.32801	0.689922	0.164988	0.0329472	rs7815042
Hemoglobin	CA8	Whole_Blood	8:61176092:CS1	0.954995	0.191717	0.284068	0.658951	0.164988	0.0329472	rs7815042
Hemoglobin	TTPA	Adipose_Subcutaneous	8:63899496:CS1	0.98608	0.198376	-0.338718	0.498189	0.328693	0.0661254	rs4581048
Hemoglobin	TTPA	Artery_Tibial	8:63899496:CS1	0.98608	0.198376	-0.423713	0.610843	0.328693	0.0661254	rs4581048
Hemoglobin	TTPA	Colon_Sigmoid	8:63899496:CS1	0.98608	0.198376	0.963953	1.39637	0.328693	0.0661254	rs4581048
Hemoglobin	ZBTB10	Nerve_Tibial	8:81428717:CS1	0.999999	0.158303	-7.82778	1.01237	0.999999	0.158303	rs446001
Hemoglobin	NDUFAF6	Muscle_Skeletal	8:95992020:CS1	0.999971	0.351699	-4.35456	0.335687	0.999971	0.351699	rs10098778~rs2599711
Hemoglobin	chr8:115620060:115623601:clu_53606:ENSG00000104447.12	Colon_Sigmoid	8:116531797:CS1	0.99906	0.584964	0.19348	0.879727	0.0514738	0.0282511	rs800911~rs3824200
Hemoglobin	chr8:115620060:115668545:clu_55742:ENSG00000104447.12	Esophagus_Mucosa	8:116531797:CS1	0.99906	0.584964	-8.73872	2.41191	0.947587	0.556713	rs800911~rs3824200
Hemoglobin	chr8:127890998:127989162:clu_48030:ENSG00000249859.9	Whole_Blood	8:128972220:CS1	0.999378	0.394885	-13.0558	1.51209	0.999378	0.394885	rs67423398
Hemoglobin	KHDRBS3	Adipose_Visceral	8:137057173:CS1	0.994009	0.627789	0.102986	0.428341	0.0691668	0.0418316	rs1375264
Hemoglobin	KHDRBS3	Artery_Tibial	8:137057173:CS1	0.994009	0.627789	0.125007	0.519472	0.0691668	0.0418316	rs1375264
Hemoglobin	KHDRBS3	Heart_Left_Ventricle	8:137057173:CS1	0.994009	0.627789	0.0692821	0.254043	0.0691668	0.0418316	rs1375264
Hemoglobin	KHDRBS3	Kidney_Glom	8:137057173:CS1	0.994009	0.627789	0.751842	0.891999	0.403579	0.2686	rs6981441~rs1375264
Hemoglobin	KHDRBS3	Thyroid	8:137057173:CS1	0.994009	0.627789	0.0632513	0.249408	0.0691668	0.0418316	rs1375264
Hemoglobin	LINC02055	Artery_Aorta	8:137057173:CS1	0.994009	0.627789	-1.06343	5.13052	0.0472821	0.0279764	rs11166606~rs7011120~rs2317515~rs75643158~rs6981441~rs1375264~rs745137~rs4909564~rs2317731~rs6577716
Hemoglobin	chr8:135647142:135648540:clu_53949:ENSG00000131773.13	Artery_Aorta	8:137057173:CS1	0.994009	0.627789	-1.92439	7.3436	0.0691668	0.0418316	rs1375264
Hemoglobin	chr8:135648121:135648540:clu_55804:ENSG00000131773.13	Esophagus_Muscularis	8:137057173:CS1	0.994009	0.627789	-0.618903	1.54202	0.128146	0.0802237	rs6981441~rs1375264
Hemoglobin	chr8:135648121:135648540:clu_65558:ENSG00000131773.13	Thyroid	8:137057173:CS1	0.994009	0.627789	-0.111371	0.483952	0.0691668	0.0418316	rs1375264
Hemoglobin	VLDLR	Whole_Blood	9:2622278:CS1	0.999999	0.223683	0.847952	0.0964229	0.999999	0.223683	rs10812332~rs113361299~rs34881325~rs2889261~rs4741753
Hemoglobin	chr9:4823619:4826858:clu_60912:ENSG00000120158.11	Thyroid	9:4118111:CS1	1	0.214626	-7.31677	0.728267	1	0.214626	rs6415788
Hemoglobin	chr9:14776203:14784370:clu_55520:ENSG00000164946.19	Adipose_Visceral	9:13976285:CS1	1	0.390521	13.2602	0.852572	1	0.390521	rs17278406
Hemoglobin	MLLT3	Kidney_Tube	9:20551460:CS1	1	0.192989	0.638249	0.650599	0.5	0.0964945	rs17685306
Hemoglobin	chr9:21008146:21011589:clu_50345:ENSG00000188921.13	Artery_Aorta	9:20551460:CS1	1	0.192989	1.46758	1.51155	0.5	0.0964945	rs17685306
Hemoglobin	ACO1	Thyroid	9:32450187:CS1	0.999953	0.185156	-4.16345	0.444836	0.999953	0.185156	rs12985~rs10970987
Hemoglobin	chr9:127212719:127212944:clu_62767:ENSG00000136828.18	Thyroid	9:130629139:CS1	1	0.253343	-9.25841	9.22515	0.5	0.126672	rs4837197
Hemoglobin	chr9:127213049:127214751:clu_62767:ENSG00000136828.18	Thyroid	9:130629139:CS1	1	0.253343	5.59549	5.62846	0.5	0.126672	rs4837197
Hemoglobin	chr9:133256356:133257409:clu_54096:ENSG00000175164.13	Esophagus_Mucosa	9:136146597:CS1	0.980852	0.355087	-0.672196	1.32581	0.215859	0.077875	rs12216891~rs657152
Hemoglobin	chr9:133257542:133258097:clu_54096:ENSG00000175164.13	Esophagus_Mucosa	9:136146597:CS1	0.980852	0.355087	-0.676896	1.11694	0.27696	0.100596	rs12216891~rs657152
Hemoglobin	chr9:133257542:133258097:clu_56278:ENSG00000175164.13	Colon_Transverse	9:136146597:CS1	0.980852	0.355087	-0.944364	1.76404	0.200157	0.072155	rs12216891~rs657152
Hemoglobin	chr9:133257542:133258097:clu_60822:ENSG00000175164.13	Nerve_Tibial	9:136146597:CS1	0.980852	0.355087	-0.919646	1.44824	0.287875	0.104461	rs12216891~rs657152
Hemoglobin	chr9:133262168:133276607:clu_54096:ENSG00000175164.13	Esophagus_Mucosa	9:136146597:CS2	1	0.18702	2.44684	0.159611	1	0.18702	rs11244061~rs176694
Hemoglobin	chr10:13675044:13693482:clu_10130:ENSG00000151474.21	Adipose_Subcutaneous	10:13737768:CS1	0.988819	0.171346	2.74743	0.399574	0.988819	0.171346	rs11258533~rs17544732
Hemoglobin	FZD8	Adipose_Subcutaneous	10:36385531:CS1	0.999603	0.193058	2.46074	1.17408	0.832093	0.163158	rs875655~rs899865
Hemoglobin	chr10:44989721:44990017:clu_9999:ENSG00000107551.20	Colon_Transverse	10:44858681:CS1	1	0.185739	-13.9391	1.49538	1	0.185739	rs10900027
Hemoglobin	ZFAND4	Adrenal_Gland	10:46042573:CS2	0.999918	0.157415	2.77266	3.97191	0.333306	0.0524716	rs1982796
Hemoglobin	chr10:45727539:45728862:clu_10871:ENSG00000172661.17	Nerve_Tibial	10:46042573:CS2	0.999918	0.157415	-1.03265	1.48297	0.333306	0.0524716	rs1982796
Hemoglobin	chr10:46002484:46003203:clu_9623:ENSG00000265354.3	Esophagus_Muscularis	10:46042573:CS2	0.999918	0.157415	-1.70701	2.50635	0.333306	0.0524716	rs1982796
Hemoglobin	BICC1	Brain_Cortex	10:60274606:CS1	1	0.344954	0.600113	1.36796	0.164893	0.0565234	rs7897298
Hemoglobin	BICC1	Kidney_Glom	10:60274606:CS1	1	0.344954	0.526466	1.16208	0.164893	0.0565234	rs7897298
Hemoglobin	BICC1	Kidney_Tube	10:60274606:CS1	1	0.344954	0.497539	0.719683	0.340429	0.118861	rs117568928~rs7897298
Hemoglobin	chr10:58513333:58539321:clu_8777:ENSG00000122870.11	Fibroblasts	10:60274606:CS1	1	0.344954	0.281669	0.602853	0.164893	0.0565234	rs7897298
Hemoglobin	chr10:58539407:58544056:clu_8777:ENSG00000122870.11	Fibroblasts	10:60274606:CS1	1	0.344954	0.268679	0.622131	0.164893	0.0565234	rs7897298
Hemoglobin	chr10:58513333:58539321:clu_8777:ENSG00000122870.11	Fibroblasts	10:61469538:CS1	0.99976	0.19017	1.88447	0.229208	0.99976	0.19017	rs10740735~rs12784509
Hemoglobin	chr11:10485039:10487235:clu_7358:ENSG00000133805.15	Thyroid	11:8876852:CS1	1	0.159705	-6.49302	0.57912	1	0.159705	rs7114031
Hemoglobin	ZBED5	Islets	11:10178437:CS1	0.999999	0.232966	4.77735	0.282225	0.999999	0.232966	rs55701265~rs12421666~rs11827277
Hemoglobin	OR7E14P	Colon_Sigmoid	11:16259405:CS1	1.00001	0.184565	2.20505	3.64827	0.250004	0.0461413	rs1949481
Hemoglobin	SOX6	Artery_Aorta	11:16259405:CS1	1.00001	0.184565	2.36608	4.11917	0.250004	0.0461413	rs1949481
Hemoglobin	chr11:16783833:16786229:clu_6684:ENSG00000166689.15	Colon_Transverse	11:16259405:CS1	1.00001	0.184565	-1.14885	2.05644	0.250004	0.0461413	rs1949481
Hemoglobin	chr11:17129467:17131916:clu_7368:ENSG00000011405.13	Nerve_Tibial	11:16259405:CS1	1.00001	0.184565	2.69086	5.05659	0.250004	0.0461413	rs1949481
Hemoglobin	chr11:31370859:31408110:clu_6782:ENSG00000170946.14	Pituitary	11:30749169:CS2	1	0.285346	4.803	6.77205	0.333333	0.0951154	rs963837
Hemoglobin	chr11:31594901:31603765:clu_6146:ENSG00000109911.18	Esophagus_Junction	11:30749169:CS2	1	0.285346	-12.0193	17.3229	0.333333	0.0951154	rs963837
Hemoglobin	chr11:31594901:31603768:clu_6146:ENSG00000109911.18	Esophagus_Junction	11:30749169:CS2	1	0.285346	11.5025	16.084	0.333333	0.0951154	rs963837
Hemoglobin	PSMC3	Colon_Transverse	11:47888036:CS1	0.993926	0.284445	3.82644	0.509328	0.993926	0.284445	rs3740689~rs2030166
Hemoglobin	FADS1	Colon_Sigmoid	11:61605499:CS1	0.950492	0.22876	-0.00818129	0	0.00276126	0.000623732	rs174568
Hemoglobin	FADS1	Esophagus_Junction	11:61605499:CS1	0.950492	0.22876	-0.0324184	0.981007	0.00276126	0.000623732	rs174568
Hemoglobin	FADS1	Lung	11:61605499:CS1	0.950492	0.22876	-0.0277343	0.724903	0.00276126	0.000623732	rs174568
Hemoglobin	FADS1	Muscle_Skeletal	11:61605499:CS1	0.950492	0.22876	-0.00515008	0.152538	0.00276126	0.000623732	rs174568
Hemoglobin	FADS1	Nerve_Tibial	11:61605499:CS1	0.950492	0.22876	-0.00526408	0.145255	0.00276126	0.000623732	rs174568
Hemoglobin	FADS1	Stomach	11:61605499:CS1	0.950492	0.22876	-0.0104112	0.242868	0.00276126	0.000623732	rs174568
Hemoglobin	TMEM258	Artery_Tibial	11:61605499:CS1	0.950492	0.22876	0.021283	0	0.00276126	0.000623732	rs174568
Hemoglobin	TMEM258	Heart_Atrial_Appendage	11:61605499:CS1	0.950492	0.22876	0.0280713	0.672589	0.00276126	0.000623732	rs174568
Hemoglobin	TMEM258	Nerve_Tibial	11:61605499:CS1	0.950492	0.22876	0.00738896	0	0.00276126	0.000623732	rs174568
Hemoglobin	chr11:61134207:61161391:clu_7183:ENSG00000167987.10	Pituitary	11:61605499:CS1	0.950492	0.22876	0.0406096	1.13309	0.00276126	0.000623732	rs174568
Hemoglobin	chr11:61789235:61789785:clu_6849:ENSG00000134825.15	Esophagus_Mucosa	11:61605499:CS1	0.950492	0.22876	-0.0075896	0	0.00276126	0.000623732	rs174568
Hemoglobin	chr11:61828597:61837778:clu_7234:ENSG00000134824.13	Pituitary	11:61605499:CS1	0.950492	0.22876	3.09928	1.02847	0.920118	0.221899	rs174568~rs174621
Hemoglobin	GPRC5A	Kidney_Glom	12:13046211:CS1	0.999852	0.26346	0.984758	0.087827	0.999852	0.26346	rs12811512
Hemoglobin	chr12:15111417:15121063:clu_3102:ENSG00000134533.6	Colon_Sigmoid	12:15305000:CS1	0.953144	0.166832	-0.0308995	0.158563	0.0308156	0.00416244	rs2900343~rs10846153
Hemoglobin	ENSG00000278969	Brain_Cortex	12:24156829:CS1	0.99672	0.197264	-6.38859	1.17154	0.99672	0.197264	rs11047198
Hemoglobin	ASB8	Heart_Atrial_Appendage	12:48499131:CS1	1	0.234566	-1.02339	3.56838	0.0833333	0.0195472	rs2408955
Hemoglobin	ENSG00000257735	Muscle_Skeletal	12:48499131:CS1	1	0.234566	0.880666	2.86271	0.0833333	0.0195472	rs2408955
Hemoglobin	ENSG00000257885	Pituitary	12:48499131:CS1	1	0.234566	-0.25716	0.954854	0.0833333	0.0195472	rs2408955
Hemoglobin	ENSG00000273765	Muscle_Skeletal	12:48499131:CS1	1	0.234566	0.754996	2.07682	0.0833333	0.0195472	rs2408955
Hemoglobin	H1-7	Colon_Transverse	12:48499131:CS1	1	0.234566	-0.484772	1.58238	0.0833333	0.0195472	rs2408955
Hemoglobin	SENP1	Whole_Blood	12:48499131:CS1	1	0.234566	0.887796	2.9881	0.0833333	0.0195472	rs2408955
Hemoglobin	chr12:47797427:47798108:clu_3548:ENSG00000061273.17	Esophagus_Mucosa	12:48499131:CS1	1	0.234566	-1.88188	6.85883	0.0833333	0.0195472	rs2408955
Hemoglobin	chr12:47797499:47798108:clu_3548:ENSG00000061273.17	Esophagus_Mucosa	12:48499131:CS1	1	0.234566	1.00401	3.23818	0.0833333	0.0195472	rs2408955
Hemoglobin	chr12:48119406:48122767:clu_3561:ENSG00000152556.15	Esophagus_Mucosa	12:48499131:CS1	1	0.234566	-0.819583	2.86634	0.0833333	0.0195472	rs2408955
Hemoglobin	chr12:48343727:48344599:clu_3489:ENSG00000167528.12	Colon_Sigmoid	12:48499131:CS1	1	0.234566	0.646162	1.9486	0.0833333	0.0195472	rs2408955
Hemoglobin	chr12:48818974:48823344:clu_3697:ENSG00000167535.7	Artery_Aorta	12:48499131:CS1	1	0.234566	0.794118	2.69576	0.0833333	0.0195472	rs2408955
Hemoglobin	chr12:49043998:49044191:clu_2930:ENSG00000167548.14	Pancreas	12:48499131:CS1	1	0.234566	1.5132	4.81362	0.0833333	0.0195472	rs2408955
Hemoglobin	TBK1	Esophagus_Muscularis	12:64901246:CS1	0.998334	0.15388	0.242272	0.575665	0.166389	0.0256466	rs11175398
Hemoglobin	TBK1	Fibroblasts	12:64901246:CS1	0.998334	0.15388	0.156324	0.371807	0.166389	0.0256466	rs11175398
Hemoglobin	TBK1	Heart_Atrial_Appendage	12:64901246:CS1	0.998334	0.15388	0.509571	1.12065	0.166389	0.0256466	rs11175398
Hemoglobin	TBK1	Heart_Left_Ventricle	12:64901246:CS1	0.998334	0.15388	0.277885	0.618714	0.166389	0.0256466	rs11175398
Hemoglobin	TBK1	Muscle_Skeletal	12:64901246:CS1	0.998334	0.15388	0.134375	0.298816	0.166389	0.0256466	rs11175398
Hemoglobin	XPOT	Heart_Left_Ventricle	12:64901246:CS1	0.998334	0.15388	0.272261	0.584496	0.166389	0.0256466	rs11175398
Hemoglobin	DUSP6	Kidney_Glom	12:89632748:CS1	0.99978	0.160586	1.03113	1.05696	0.49989	0.0802931	rs17016532
Hemoglobin	ENSG00000271327	Esophagus_Junction	12:89632748:CS1	0.99978	0.160586	4.76919	4.95171	0.49989	0.0802931	rs17016532
Hemoglobin	DCN	Artery_Aorta	12:91130884:CS1	0.999753	0.381625	-2.4374	0.37147	0.999753	0.381625	rs12370487
Hemoglobin	chr12:110492122:110492996:clu_5936:ENSG00000111237.18	Thyroid	12:111932800:CS1	1	0.54228	33.0629	1.36075	1	0.54228	rs10774624
Hemoglobin	ALDH2	Nerve_Tibial	12:111932800:CS2	0.999996	0.219107	3.8457	0.275762	0.999996	0.219107	rs648997~rs11613633~rs1419586
Hemoglobin	BRAP	Thyroid	12:113265248:CS1	1.00005	0.536718	-2.53543	7.65982	0.111117	0.0596353	rs2013002
Hemoglobin	chr12:111470742:111485271:clu_5179:ENSG00000204842.14	Esophagus_Muscularis	12:113265248:CS1	1.00005	0.536718	-4.48718	12.953	0.111117	0.0596353	rs2013002
Hemoglobin	chr12:111482831:111485265:clu_5983:ENSG00000204842.14	Lung	12:113265248:CS1	1.00005	0.536718	3.77135	11.0886	0.111117	0.0596353	rs2013002
Hemoglobin	chr12:111660675:111665639:clu_5282:ENSG00000089234.15	Colon_Transverse	12:113265248:CS1	1.00005	0.536718	-1.79475	5.26992	0.111117	0.0596353	rs2013002
Hemoglobin	chr12:111712657:111715821:clu_5286:ENSG00000111271.14	Colon_Transverse	12:113265248:CS1	1.00005	0.536718	2.64769	6.61662	0.111117	0.0596353	rs2013002
Hemoglobin	chr12:111747385:111748317:clu_5559:ENSG00000111271.14	Adipose_Visceral	12:113265248:CS1	1.00005	0.536718	4.70559	12.5635	0.111117	0.0596353	rs2013002
Hemoglobin	chr12:111840477:111841684:clu_5100:ENSG00000234608.7	Artery_Aorta	12:113265248:CS1	1.00005	0.536718	-2.285	6.37133	0.111117	0.0596353	rs2013002
Hemoglobin	chr12:111841470:111841684:clu_5979:ENSG00000234608.7	Nerve_Tibial	12:113265248:CS1	1.00005	0.536718	1.4126	3.98024	0.111117	0.0596353	rs2013002
Hemoglobin	chr12:112228146:112228647:clu_4828:ENSG00000173064.12	Stomach	12:113265248:CS1	1.00005	0.536718	-3.69614	10.493	0.111117	0.0596353	rs2013002
Hemoglobin	ALDH2	Artery_Tibial	12:113265248:CS2	1	0.226945	2.50918	0.159123	1	0.226945	rs148620777~rs2238152
Hemoglobin	FBXO21	Islets	12:117599349:CS1	0.999995	0.16082	3.62306	4.96695	0.348177	0.0561024	rs6490117
Hemoglobin	FBXO21	Kidney_Tube	12:117599349:CS1	0.999995	0.16082	0.238395	0.366215	0.303642	0.0486154	rs6490117~rs11068452
Hemoglobin	FBXO21	Nerve_Tibial	12:117599349:CS1	0.999995	0.16082	0.477363	0.673737	0.348177	0.0561024	rs6490117
Hemoglobin	FOXO1	Brain_Cerebellum	13:41254104:CS1	0.999977	0.180201	-3.22376	3.28465	0.499989	0.0901005	rs9549260
Hemoglobin	RLIMP1	Adipose_Subcutaneous	13:41254104:CS1	0.999977	0.180201	4.385	4.4619	0.499989	0.0901005	rs9549260
Hemoglobin	DACH1	Thyroid	13:71718557:CS1	0.999635	0.768072	-762.433	109.309	0.999635	0.768072	rs9542593~rs9542603~rs9529913~rs150881912~rs1460453~rs9572837~rs138098930
Hemoglobin	SLAIN1	Esophagus_Mucosa	13:78447374:CS1	0.959422	0.178459	-5.90777	1.58408	0.959422	0.178459	rs1924929
Hemoglobin	chr14:35088031:35091070:clu_22249:ENSG00000092020.10	Nerve_Tibial	14:34645544:CS1	1	0.194115	5.26511	5.4331	0.5	0.0970574	rs797344
Hemoglobin	chr14:35122910:35126735:clu_20999:ENSG00000100890.15	Adipose_Visceral	14:34645544:CS1	1	0.194115	1.32039	1.35484	0.5	0.0970574	rs797344
Hemoglobin	chr14:35292552:35308914:clu_23012:ENSG00000100902.10	Thyroid	14:36050217:CS1	1	0.182925	-8.51873	1.00315	1	0.182925	rs77406312
Hemoglobin	ESR2	Heart_Atrial_Appendage	14:64703593:CS1	1.00006	0.21708	0.357433	1.03733	0.111117	0.02412	rs1256061
Hemoglobin	PPP1R36	Nerve_Tibial	14:64703593:CS1	1.00006	0.21708	0.98937	2.97964	0.111117	0.02412	rs1256061
Hemoglobin	chr14:64220637:64221534:clu_20476:ENSG00000054654.16	Artery_Tibial	14:64703593:CS1	1.00006	0.21708	0.344637	0.94641	0.111117	0.02412	rs1256061
Hemoglobin	chr14:64220637:64221534:clu_22146:ENSG00000054654.16	Adipose_Subcutaneous	14:64703593:CS1	1.00006	0.21708	0.375537	1.00569	0.111117	0.02412	rs1256061
Hemoglobin	chr14:64220637:64221534:clu_23488:ENSG00000054654.16	Thyroid	14:64703593:CS1	1.00006	0.21708	0.351213	0.956663	0.111117	0.02412	rs1256061
Hemoglobin	chr14:64220637:64221576:clu_19566:ENSG00000054654.16	Muscle_Skeletal	14:64703593:CS1	1.00006	0.21708	-0.442906	1.29957	0.111117	0.02412	rs1256061
Hemoglobin	chr14:64220637:64221576:clu_20476:ENSG00000054654.16	Artery_Tibial	14:64703593:CS1	1.00006	0.21708	-0.33207	1.01297	0.111117	0.02412	rs1256061
Hemoglobin	chr14:64220637:64221576:clu_22146:ENSG00000054654.16	Adipose_Subcutaneous	14:64703593:CS1	1.00006	0.21708	-0.363103	1.03002	0.111117	0.02412	rs1256061
Hemoglobin	chr14:64220637:64221576:clu_23488:ENSG00000054654.16	Thyroid	14:64703593:CS1	1.00006	0.21708	-0.365454	0.900129	0.111117	0.02412	rs1256061
Hemoglobin	ENSG00000272158	Brain_Cortex	14:66023961:CS1	1	0.156196	3.94382	4.53779	0.422051	0.0660449	rs72728245
Hemoglobin	FNTB	Esophagus_Mucosa	14:66023961:CS1	1	0.156196	-0.219433	0.512278	0.1559	0.0241063	rs4902332~rs72728245
Hemoglobin	chr14:65015716:65027453:clu_20249:ENSG00000257365.7	Esophagus_Mucosa	14:66023961:CS1	1	0.156196	0.89728	1.07237	0.422051	0.0660449	rs72728245
Hemoglobin	ADAL	Kidney_Glom	15:45344086:CS1	0.956903	0.285372	0.200893	0.870301	0.0531613	0.015854	rs138893177
Hemoglobin	CATSPER2	Thyroid	15:45344086:CS1	0.956903	0.285372	-1.10804	4.86769	0.0531613	0.015854	rs138893177
Hemoglobin	HNRNPMP1	Colon_Sigmoid	15:45344086:CS1	0.956903	0.285372	-0.938804	3.38963	0.0531613	0.015854	rs138893177
Hemoglobin	LCMT2	Adipose_Subcutaneous	15:45344086:CS1	0.956903	0.285372	0.167433	0.712386	0.0531613	0.015854	rs138893177
Hemoglobin	LCMT2	Esophagus_Muscularis	15:45344086:CS1	0.956903	0.285372	1.50759	6.39814	0.0531613	0.015854	rs138893177
Hemoglobin	TUBGCP4	Spleen	15:45344086:CS1	0.956903	0.285372	2.05919	8.41696	0.0531613	0.015854	rs138893177
Hemoglobin	chr15:43330859:43331900:clu_15238:ENSG00000168803.14	Heart_Left_Ventricle	15:45344086:CS1	0.956903	0.285372	0.379939	1.64927	0.0531613	0.015854	rs138893177
Hemoglobin	chr15:43330859:43331900:clu_17326:ENSG00000168803.14	Muscle_Skeletal	15:45344086:CS1	0.956903	0.285372	0.299072	1.2918	0.0531613	0.015854	rs138893177
Hemoglobin	chr15:43330859:43331900:clu_17920:ENSG00000168803.14	Esophagus_Muscularis	15:45344086:CS1	0.956903	0.285372	0.224091	0.913874	0.0531613	0.015854	rs138893177
Hemoglobin	chr15:43332000:43333311:clu_15548:ENSG00000168803.14	Brain_Cortex	15:45344086:CS1	0.956903	0.285372	1.35223	5.86449	0.0531613	0.015854	rs138893177
Hemoglobin	chr15:43332000:43333311:clu_15973:ENSG00000168803.14	Artery_Coronary	15:45344086:CS1	0.956903	0.285372	0.344225	1.21802	0.0531613	0.015854	rs138893177
Hemoglobin	chr15:43333434:43335696:clu_15238:ENSG00000168803.14	Heart_Left_Ventricle	15:45344086:CS1	0.956903	0.285372	-0.36007	1.49895	0.0531613	0.015854	rs138893177
Hemoglobin	chr15:43335170:43335696:clu_15973:ENSG00000168803.14	Artery_Coronary	15:45344086:CS1	0.956903	0.285372	-1.54784	7.50083	0.0531613	0.015854	rs138893177
Hemoglobin	chr15:43336686:43340265:clu_20091:ENSG00000168803.14	Nerve_Tibial	15:45344086:CS1	0.956903	0.285372	-1.46315	6.31207	0.0531613	0.015854	rs138893177
Hemoglobin	chr15:43336686:43340265:clu_20840:ENSG00000168803.14	Thyroid	15:45344086:CS1	0.956903	0.285372	-0.525986	2.20274	0.0531613	0.015854	rs138893177
Hemoglobin	chr15:43386330:43395107:clu_19010:ENSG00000137822.12	Adipose_Visceral	15:45344086:CS1	0.956903	0.285372	-1.63708	7.01302	0.0531613	0.015854	rs138893177
Hemoglobin	chr15:43395157:43395583:clu_19010:ENSG00000137822.12	Adipose_Visceral	15:45344086:CS1	0.956903	0.285372	1.90594	9.85058	0.0531613	0.015854	rs138893177
Hemoglobin	chr15:44403054:44413336:clu_20149:ENSG00000166734.18	Nerve_Tibial	15:45344086:CS1	0.956903	0.285372	-0.778625	3.45325	0.0531613	0.015854	rs138893177
Hemoglobin	SPPL2A	Adrenal_Gland	15:51087938:CS1	0.993413	0.164542	-4.29156	0.699006	0.993413	0.164542	rs12916630~rs3848132
Hemoglobin	LIPC	Liver	15:58723939:CS1	1	0.268124	2.49079	0.180865	1	0.268124	rs1532085~rs1077835
Hemoglobin	RORA	Muscle_Skeletal	15:60979812:CS1	0.974635	0.192865	-0.598458	0.634975	0.487317	0.0964326	rs4775282
Hemoglobin	chr15:60428687:60431934:clu_20527:ENSG00000128915.11	Nerve_Tibial	15:60979812:CS1	0.974635	0.192865	-3.40751	3.58313	0.487317	0.0964326	rs4775282
Hemoglobin	ENSG00000259744	Pituitary	15:72108307:CS1	1.00007	0.211509	-0.538421	1.77152	0.0714338	0.0151078	rs11072332
Hemoglobin	ENSG00000260037	Artery_Tibial	15:72108307:CS1	1.00007	0.211509	0.355389	1.26346	0.0714338	0.0151078	rs11072332
Hemoglobin	ENSG00000260037	Lung	15:72108307:CS1	1.00007	0.211509	0.195242	0.693012	0.0714338	0.0151078	rs11072332
Hemoglobin	MYO9A	Adipose_Subcutaneous	15:72108307:CS1	1.00007	0.211509	0.132807	0.551592	0.0714338	0.0151078	rs11072332
Hemoglobin	MYO9A	Artery_Tibial	15:72108307:CS1	1.00007	0.211509	0.29596	1.13141	0.0714338	0.0151078	rs11072332
Hemoglobin	MYO9A	Fibroblasts	15:72108307:CS1	1.00007	0.211509	0.11424	0.441011	0.0714338	0.0151078	rs11072332
Hemoglobin	MYO9A	Lung	15:72108307:CS1	1.00007	0.211509	0.352585	1.43192	0.0714338	0.0151078	rs11072332
Hemoglobin	NR2E3	Adipose_Subcutaneous	15:72108307:CS1	1.00007	0.211509	0.168005	0.556603	0.0714338	0.0151078	rs11072332
Hemoglobin	NR2E3	Esophagus_Muscularis	15:72108307:CS1	1.00007	0.211509	0.139293	0.430649	0.0714338	0.0151078	rs11072332
Hemoglobin	PARP6	Adipose_Subcutaneous	15:72108307:CS1	1.00007	0.211509	-0.270675	0.930386	0.0714338	0.0151078	rs11072332
Hemoglobin	PARP6	Pancreas	15:72108307:CS1	1.00007	0.211509	-0.177492	0.640534	0.0714338	0.0151078	rs11072332
Hemoglobin	PKM	Esophagus_Mucosa	15:72108307:CS1	1.00007	0.211509	-0.192676	0.731091	0.0714338	0.0151078	rs11072332
Hemoglobin	chr15:71771208:71777232:clu_18065:ENSG00000187720.14	Artery_Aorta	15:72108307:CS1	1.00007	0.211509	0.572358	2.25374	0.0714338	0.0151078	rs11072332
Hemoglobin	chr15:72219110:72231116:clu_18634:ENSG00000067225.17	Esophagus_Mucosa	15:72108307:CS1	1.00007	0.211509	0.227447	0.817095	0.0714338	0.0151078	rs11072332
Hemoglobin	PARP6	Thyroid	15:73326961:CS1	0.999995	0.218211	-1.44213	0.165552	0.999995	0.218211	rs12916789~rs8023788
Hemoglobin	chr15:75843846:75854386:clu_19895:ENSG00000140367.11	Adipose_Visceral	15:76298132:CS1	0.995431	0.214652	3.12799	0.95117	0.918188	0.198576	rs2047866~rs1394125
Hemoglobin	chr15:75843846:75854386:clu_21675:ENSG00000140367.11	Lung	15:76298132:CS1	0.995431	0.214652	0.189189	0.639165	0.0772429	0.0160757	rs2047866~rs1394125
Hemoglobin	TBX6	Muscle_Skeletal	16:28964716:CS1	0.95045	0.180247	-0.00854096	0.0611706	0.0102243	0.00170716	rs11646118~rs35605010
Hemoglobin	TBX6	Whole_Blood	16:28964716:CS1	0.95045	0.180247	-0.956378	0.245609	0.935883	0.177834	rs137993956~rs11646118~rs35605010
Hemoglobin	chr16:30001040:30001414:clu_15258:ENSG00000169592.14	Heart_Atrial_Appendage	16:28964716:CS1	0.95045	0.180247	-0.00739968	0	0.00216067	0.000351336	rs7184288~rs35605010
Hemoglobin	chr16:30004657:30004750:clu_14513:ENSG00000169592.14	Spleen	16:28964716:CS1	0.95045	0.180247	0.0044271	0.133218	0.00218198	0.000354815	rs7184288~rs35605010
Hemoglobin	CTRL	Whole_Blood	16:67811590:CS1	0.990051	0.235874	0.257408	0.726855	0.11722	0.0279328	rs73591976
Hemoglobin	ENKD1	Brain_Cerebellum	16:67811590:CS1	0.990051	0.235874	0.626456	1.54384	0.11722	0.0279328	rs73591976
Hemoglobin	GFOD2	Esophagus_Mucosa	16:67811590:CS1	0.990051	0.235874	-0.271764	0.742452	0.11722	0.0279328	rs73591976
Hemoglobin	LCAT	Heart_Atrial_Appendage	16:67811590:CS1	0.990051	0.235874	0.509543	1.46018	0.11722	0.0279328	rs73591976
Hemoglobin	LCAT	Whole_Blood	16:67811590:CS1	0.990051	0.235874	0.0930371	0.424879	0.0522894	0.0124114	rs73591976~rs78018091
Hemoglobin	PSMB10	Kidney_Glom	16:67811590:CS1	0.990051	0.235874	0.697415	1.87691	0.11722	0.0279328	rs73591976
Hemoglobin	TSNAXIP1	Heart_Atrial_Appendage	16:67811590:CS1	0.990051	0.235874	0.693649	1.91354	0.11722	0.0279328	rs73591976
Hemoglobin	chr16:67661677:67661893:clu_18222:ENSG00000102981.9	Adipose_Subcutaneous	16:67811590:CS1	0.990051	0.235874	0.520192	1.43408	0.11722	0.0279328	rs73591976
Hemoglobin	chr16:67661677:67661896:clu_18222:ENSG00000102981.9	Adipose_Subcutaneous	16:67811590:CS1	0.990051	0.235874	-1.07011	3.00658	0.11722	0.0279328	rs73591976
Hemoglobin	chr16:72057466:72058254:clu_17872:ENSG00000257017.8	Adipose_Visceral	16:72144174:CS1	0.989315	0.362097	0.216093	0.417779	0.207949	0.0765737	rs77303550~rs9302635~rs74739802
Hemoglobin	chr16:72058355:72059114:clu_17873:ENSG00000257017.8	Adipose_Visceral	16:72144174:CS1	0.989315	0.362097	0.255001	0.464727	0.23228	0.0850774	rs77303550~rs9302635~rs74739802
Hemoglobin	chr16:72058355:72059114:clu_17873:ENSG00000261701.6	Adipose_Visceral	16:72144174:CS1	0.989315	0.362097	0.254895	0.466067	0.232265	0.0850721	rs77303550~rs9302635~rs74739802
Hemoglobin	chr16:72074385:72075145:clu_17873:ENSG00000257017.8	Adipose_Visceral	16:72144174:CS1	0.989315	0.362097	-0.170892	0.416585	0.158411	0.0576871	rs77303550~rs9302635~rs74739802
Hemoglobin	chr16:72074385:72075145:clu_17873:ENSG00000261701.6	Adipose_Visceral	16:72144174:CS1	0.989315	0.362097	-0.17083	0.37618	0.15841	0.0576869	rs77303550~rs9302635~rs74739802
Hemoglobin	PIEZO1	Colon_Transverse	16:88856084:CS1	1	0.216964	10.6695	0.472051	1	0.216964	rs837763
Hemoglobin	AKAP10	Adipose_Subcutaneous	17:21072363:CS1	0.952922	0.156717	0.259337	0.96779	0.0654704	0.0107617	rs7209734
Hemoglobin	AKAP10	Colon_Sigmoid	17:21072363:CS1	0.952922	0.156717	0.422322	1.63273	0.0654704	0.0107617	rs7209734
Hemoglobin	AKAP10	Kidney_Tube	17:21072363:CS1	0.952922	0.156717	0.293123	1.21438	0.0654704	0.0107617	rs7209734
Hemoglobin	AKAP10	Muscle_Skeletal	17:21072363:CS1	0.952922	0.156717	0.567933	1.96052	0.0654704	0.0107617	rs7209734
Hemoglobin	ENSG00000270091	Artery_Tibial	17:21072363:CS1	0.952922	0.156717	-0.125343	0.422999	0.0654704	0.0107617	rs7209734
Hemoglobin	ENSG00000270091	Lung	17:21072363:CS1	0.952922	0.156717	-0.277519	0.982123	0.0654704	0.0107617	rs7209734
Hemoglobin	ENSG00000270091	Lymphocytes	17:21072363:CS1	0.952922	0.156717	-0.411859	1.65699	0.0654704	0.0107617	rs7209734
Hemoglobin	LGALS9B	Stomach	17:21072363:CS1	0.952922	0.156717	-0.0569853	0.296461	0.0363368	0.0060527	rs35915823~rs7209734
Hemoglobin	SPECC1	Brain_Cortex	17:21072363:CS1	0.952922	0.156717	0.190324	0.727143	0.0654704	0.0107617	rs7209734
Hemoglobin	SPECC1	Lymphocytes	17:21072363:CS1	0.952922	0.156717	0.362043	1.47996	0.0654704	0.0107617	rs7209734
Hemoglobin	chr17:19804830:19809608:clu_10850:ENSG00000083290.19	Fibroblasts	17:21072363:CS1	0.952922	0.156717	-0.287614	1.13203	0.0654704	0.0107617	rs7209734
Hemoglobin	chr17:20411748:20424592:clu_10586:ENSG00000189423.11	Brain_Cortex	17:21072363:CS1	0.952922	0.156717	0.263179	1.08279	0.0654704	0.0107617	rs7209734
Hemoglobin	chr17:20415679:20416492:clu_10586:ENSG00000189423.11	Brain_Cortex	17:21072363:CS1	0.952922	0.156717	-0.226611	0.865144	0.0654704	0.0107617	rs7209734
Hemoglobin	chr17:20458384:20460352:clu_12703:ENSG00000170298.15	Colon_Transverse	17:21072363:CS1	0.952922	0.156717	-0.109424	0.425425	0.0654704	0.0107617	rs7209734
Hemoglobin	chr17:20460443:20467432:clu_12703:ENSG00000170298.15	Colon_Transverse	17:21072363:CS1	0.952922	0.156717	0.142264	0.546456	0.0654704	0.0107617	rs7209734
Hemoglobin	ERAL1	Muscle_Skeletal	17:27167973:CS1	0.950938	0.155173	0.053748	0.2698	0.0230055	0.00342182	rs11652272
Hemoglobin	ERAL1	Whole_Blood	17:27167973:CS1	0.950938	0.155173	-0.0906518	0.617905	0.0230055	0.00342182	rs11652272
Hemoglobin	FAM222B	Heart_Atrial_Appendage	17:27167973:CS1	0.950938	0.155173	0.217208	0.668709	0.10354	0.0167081	rs71372388~rs11652272
Hemoglobin	FAM222B	Heart_Left_Ventricle	17:27167973:CS1	0.950938	0.155173	0.0571573	0.40976	0.0230055	0.00342182	rs11652272
Hemoglobin	FLOT2	Fibroblasts	17:27167973:CS1	0.950938	0.155173	1.77991	1.33238	0.651959	0.109111	rs11652272~rs80070014
Hemoglobin	TLCD1	Esophagus_Muscularis	17:27167973:CS1	0.950938	0.155173	-0.115747	0.756582	0.0230055	0.00342182	rs11652272
Hemoglobin	TLCD1	Heart_Left_Ventricle	17:27167973:CS1	0.950938	0.155173	-0.0353724	0.191115	0.0230055	0.00342182	rs11652272
Hemoglobin	TLCD1	Muscle_Skeletal	17:27167973:CS1	0.950938	0.155173	-0.0896907	0.712578	0.0230055	0.00342182	rs11652272
Hemoglobin	chr17:28766707:28842682:clu_13574:ENSG00000173065.13	Adipose_Subcutaneous	17:27167973:CS1	0.950938	0.155173	-0.222095	1.62832	0.0230055	0.00342182	rs11652272
Hemoglobin	chr17:28858486:28858964:clu_10973:ENSG00000132591.11	Fibroblasts	17:27167973:CS1	0.950938	0.155173	-0.0548221	0.278879	0.0344007	0.0054007	rs11652272~rs497993
Hemoglobin	ARHGAP27	Esophagus_Mucosa	17:44057595:CS1	0.951629	0.263971	-0.00572305	0.143579	0.00249239	0.000691283	rs17763199
Hemoglobin	ARHGAP27	Lymphocytes	17:44057595:CS1	0.951629	0.263971	-0.0128957	0	0.00249239	0.000691283	rs17763199
Hemoglobin	CRHR1	Adipose_Subcutaneous	17:44057595:CS1	0.951629	0.263971	0.00530704	0	0.00249239	0.000691283	rs17763199
Hemoglobin	CRHR1	Adipose_Visceral	17:44057595:CS1	0.951629	0.263971	0.00486172	0.117611	0.00249239	0.000691283	rs17763199
Hemoglobin	CRHR1	Esophagus_Junction	17:44057595:CS1	0.951629	0.263971	0.0406443	1.17752	0.00249239	0.000691283	rs17763199
Hemoglobin	CRHR1	Esophagus_Muscularis	17:44057595:CS1	0.951629	0.263971	0.00698752	0.182579	0.00249239	0.000691283	rs17763199
Hemoglobin	CRHR1	Muscle_Skeletal	17:44057595:CS1	0.951629	0.263971	0.00788361	0	0.00249239	0.000691283	rs17763199
Hemoglobin	CRHR1	Nerve_Tibial	17:44057595:CS1	0.951629	0.263971	0.00699153	0	0.00249239	0.000691283	rs17763199
Hemoglobin	ENSG00000204652	Nerve_Tibial	17:44057595:CS1	0.951629	0.263971	0.00393459	0	0.00249239	0.000691283	rs17763199
Hemoglobin	ENSG00000214425	Adipose_Subcutaneous	17:44057595:CS1	0.951629	0.263971	-0.003459	0	0.00249239	0.000691283	rs17763199
Hemoglobin	ENSG00000214425	Adipose_Visceral	17:44057595:CS1	0.951629	0.263971	-0.00377143	0	0.00249239	0.000691283	rs17763199
Hemoglobin	ENSG00000214425	Adrenal_Gland	17:44057595:CS1	0.951629	0.263971	-0.00523087	0.125875	0.00249239	0.000691283	rs17763199
Hemoglobin	ENSG00000214425	Artery_Aorta	17:44057595:CS1	0.951629	0.263971	-0.00408297	0.103681	0.00249239	0.000691283	rs17763199
Hemoglobin	ENSG00000214425	Artery_Coronary	17:44057595:CS1	0.951629	0.263971	-0.00546139	0	0.00249239	0.000691283	rs17763199
Hemoglobin	ENSG00000214425	Brain_Cerebellum	17:44057595:CS1	0.951629	0.263971	-0.00555331	0	0.00249239	0.000691283	rs17763199
Hemoglobin	ENSG00000214425	Colon_Sigmoid	17:44057595:CS1	0.951629	0.263971	-0.0044669	0.133444	0.00249239	0.000691283	rs17763199
Hemoglobin	ENSG00000214425	Colon_Transverse	17:44057595:CS1	0.951629	0.263971	-0.00436365	0	0.00249239	0.000691283	rs17763199
Hemoglobin	ENSG00000214425	Brain_Cortex	17:44057595:CS1	0.951629	0.263971	-0.0055078	0	0.00249239	0.000691283	rs17763199
Hemoglobin	ENSG00000214425	Esophagus_Junction	17:44057595:CS1	0.951629	0.263971	-0.00432709	0.101155	0.00249239	0.000691283	rs17763199
Hemoglobin	ENSG00000214425	Esophagus_Mucosa	17:44057595:CS1	0.951629	0.263971	-0.00385602	0.10955	0.00249239	0.000691283	rs17763199
Hemoglobin	ENSG00000214425	Esophagus_Muscularis	17:44057595:CS1	0.951629	0.263971	-0.00383508	0	0.00249239	0.000691283	rs17763199
Hemoglobin	ENSG00000214425	Fibroblasts	17:44057595:CS1	0.951629	0.263971	-0.00379733	0.156838	0.00249239	0.000691283	rs17763199
Hemoglobin	ENSG00000214425	Heart_Atrial_Appendage	17:44057595:CS1	0.951629	0.263971	-0.00416009	0	0.00249239	0.000691283	rs17763199
Hemoglobin	ENSG00000214425	Heart_Left_Ventricle	17:44057595:CS1	0.951629	0.263971	-0.00415911	0	0.00249239	0.000691283	rs17763199
Hemoglobin	ENSG00000214425	Kidney_Glom	17:44057595:CS1	0.951629	0.263971	-0.00656461	0	0.00249239	0.000691283	rs17763199
Hemoglobin	ENSG00000214425	Kidney_Tube	17:44057595:CS1	0.951629	0.263971	-0.00359699	0	0.00249239	0.000691283	rs17763199
Hemoglobin	ENSG00000214425	Liver	17:44057595:CS1	0.951629	0.263971	-0.00553965	0	0.00249239	0.000691283	rs17763199
Hemoglobin	ENSG00000214425	Lymphocytes	17:44057595:CS1	0.951629	0.263971	-0.00776836	0.192245	0.00249239	0.000691283	rs17763199
Hemoglobin	ENSG00000214425	Muscle_Skeletal	17:44057595:CS1	0.951629	0.263971	-0.00335644	0	0.00249239	0.000691283	rs17763199
Hemoglobin	ENSG00000214425	Pancreas	17:44057595:CS1	0.951629	0.263971	-0.00474321	0.16715	0.00249239	0.000691283	rs17763199
Hemoglobin	ENSG00000214425	Pituitary	17:44057595:CS1	0.951629	0.263971	-0.00485137	0	0.00249239	0.000691283	rs17763199
Hemoglobin	ENSG00000214425	Small_Intestine	17:44057595:CS1	0.951629	0.263971	-0.00897203	0	0.00249239	0.000691283	rs17763199
Hemoglobin	ENSG00000214425	Spleen	17:44057595:CS1	0.951629	0.263971	-0.00524466	0.162368	0.00249239	0.000691283	rs17763199
Hemoglobin	ENSG00000214425	Stomach	17:44057595:CS1	0.951629	0.263971	-0.00453951	0	0.00249239	0.000691283	rs17763199
Hemoglobin	ENSG00000214425	Thyroid	17:44057595:CS1	0.951629	0.263971	-0.00346061	0	0.00249239	0.000691283	rs17763199
Hemoglobin	ENSG00000232300	Brain_Cerebellum	17:44057595:CS1	0.951629	0.263971	0.00630117	0.194947	0.00249239	0.000691283	rs17763199
Hemoglobin	ENSG00000232300	Pituitary	17:44057595:CS1	0.951629	0.263971	0.00824586	0	0.00249239	0.000691283	rs17763199
Hemoglobin	ENSG00000236234	Brain_Cerebellum	17:44057595:CS1	0.951629	0.263971	-0.013107	0.352968	0.00249239	0.000691283	rs17763199
Hemoglobin	ENSG00000236234	Esophagus_Mucosa	17:44057595:CS1	0.951629	0.263971	-0.00692666	0	0.00249239	0.000691283	rs17763199
Hemoglobin	ENSG00000261575	Adipose_Subcutaneous	17:44057595:CS1	0.951629	0.263971	0.00584301	0	0.00249239	0.000691283	rs17763199
Hemoglobin	ENSG00000261575	Adipose_Visceral	17:44057595:CS1	0.951629	0.263971	0.00682765	0	0.00249239	0.000691283	rs17763199
Hemoglobin	ENSG00000261575	Artery_Aorta	17:44057595:CS1	0.951629	0.263971	0.00601913	0	0.00249239	0.000691283	rs17763199
Hemoglobin	ENSG00000261575	Artery_Tibial	17:44057595:CS1	0.951629	0.263971	0.00609101	0.148679	0.00249239	0.000691283	rs17763199
Hemoglobin	ENSG00000261575	Brain_Cerebellum	17:44057595:CS1	0.951629	0.263971	0.00554803	0.174483	0.00249239	0.000691283	rs17763199
Hemoglobin	ENSG00000261575	Colon_Sigmoid	17:44057595:CS1	0.951629	0.263971	0.00636734	0	0.00249239	0.000691283	rs17763199
Hemoglobin	ENSG00000261575	Colon_Transverse	17:44057595:CS1	0.951629	0.263971	0.00623733	0	0.00249239	0.000691283	rs17763199
Hemoglobin	ENSG00000261575	Brain_Cortex	17:44057595:CS1	0.951629	0.263971	0.00643665	0.157312	0.00249239	0.000691283	rs17763199
Hemoglobin	ENSG00000261575	Esophagus_Junction	17:44057595:CS1	0.951629	0.263971	0.00663879	0	0.00249239	0.000691283	rs17763199
Hemoglobin	ENSG00000261575	Esophagus_Mucosa	17:44057595:CS1	0.951629	0.263971	0.00471614	0.189545	0.00249239	0.000691283	rs17763199
Hemoglobin	ENSG00000261575	Esophagus_Muscularis	17:44057595:CS1	0.951629	0.263971	0.00501777	0	0.00249239	0.000691283	rs17763199
Hemoglobin	ENSG00000261575	Fibroblasts	17:44057595:CS1	0.951629	0.263971	0.00580946	0	0.00249239	0.000691283	rs17763199
Hemoglobin	ENSG00000261575	Heart_Atrial_Appendage	17:44057595:CS1	0.951629	0.263971	0.00603438	0	0.00249239	0.000691283	rs17763199
Hemoglobin	ENSG00000261575	Lung	17:44057595:CS1	0.951629	0.263971	0.00881352	0	0.00249239	0.000691283	rs17763199
Hemoglobin	ENSG00000261575	Lymphocytes	17:44057595:CS1	0.951629	0.263971	0.0274137	0	0.00249239	0.000691283	rs17763199
Hemoglobin	ENSG00000261575	Nerve_Tibial	17:44057595:CS1	0.951629	0.263971	0.00478061	0	0.00249239	0.000691283	rs17763199
Hemoglobin	ENSG00000261575	Pancreas	17:44057595:CS1	0.951629	0.263971	0.00567858	0.154098	0.00249239	0.000691283	rs17763199
Hemoglobin	ENSG00000261575	Pituitary	17:44057595:CS1	0.951629	0.263971	0.00638643	0	0.00249239	0.000691283	rs17763199
Hemoglobin	ENSG00000261575	Small_Intestine	17:44057595:CS1	0.951629	0.263971	0.00952369	0	0.00249239	0.000691283	rs17763199
Hemoglobin	ENSG00000261575	Spleen	17:44057595:CS1	0.951629	0.263971	0.00667311	0	0.00249239	0.000691283	rs17763199
Hemoglobin	ENSG00000261575	Thyroid	17:44057595:CS1	0.951629	0.263971	0.0050271	0	0.00249239	0.000691283	rs17763199
Hemoglobin	ENSG00000262539	Adrenal_Gland	17:44057595:CS1	0.951629	0.263971	0.00540215	0	0.00249239	0.000691283	rs17763199
Hemoglobin	ENSG00000262539	Artery_Coronary	17:44057595:CS1	0.951629	0.263971	0.00566943	0	0.00249239	0.000691283	rs17763199
Hemoglobin	ENSG00000262539	Artery_Tibial	17:44057595:CS1	0.951629	0.263971	0.00355481	0	0.00249239	0.000691283	rs17763199
Hemoglobin	ENSG00000262539	Brain_Cerebellum	17:44057595:CS1	0.951629	0.263971	0.00555056	0	0.00249239	0.000691283	rs17763199
Hemoglobin	ENSG00000262539	Colon_Sigmoid	17:44057595:CS1	0.951629	0.263971	0.00475335	0	0.00249239	0.000691283	rs17763199
Hemoglobin	ENSG00000262539	Colon_Transverse	17:44057595:CS1	0.951629	0.263971	0.00455582	0.111693	0.00249239	0.000691283	rs17763199
Hemoglobin	ENSG00000262539	Brain_Cortex	17:44057595:CS1	0.951629	0.263971	0.00577367	0	0.00249239	0.000691283	rs17763199
Hemoglobin	ENSG00000262539	Esophagus_Junction	17:44057595:CS1	0.951629	0.263971	0.00464747	0	0.00249239	0.000691283	rs17763199
Hemoglobin	ENSG00000262539	Esophagus_Mucosa	17:44057595:CS1	0.951629	0.263971	0.00391779	0	0.00249239	0.000691283	rs17763199
Hemoglobin	ENSG00000262539	Esophagus_Muscularis	17:44057595:CS1	0.951629	0.263971	0.00404269	0	0.00249239	0.000691283	rs17763199
Hemoglobin	ENSG00000262539	Fibroblasts	17:44057595:CS1	0.951629	0.263971	0.00395745	0	0.00249239	0.000691283	rs17763199
Hemoglobin	ENSG00000262539	Heart_Atrial_Appendage	17:44057595:CS1	0.951629	0.263971	0.00429243	0	0.00249239	0.000691283	rs17763199
Hemoglobin	ENSG00000262539	Kidney_Glom	17:44057595:CS1	0.951629	0.263971	0.00539446	0.166801	0.00249239	0.000691283	rs17763199
Hemoglobin	ENSG00000262539	Kidney_Tube	17:44057595:CS1	0.951629	0.263971	0.00401699	0.189267	0.00249239	0.000691283	rs17763199
Hemoglobin	ENSG00000262539	Liver	17:44057595:CS1	0.951629	0.263971	0.00551155	0.15127	0.00249239	0.000691283	rs17763199
Hemoglobin	ENSG00000262539	Lymphocytes	17:44057595:CS1	0.951629	0.263971	0.0078736	0	0.00249239	0.000691283	rs17763199
Hemoglobin	ENSG00000262539	Pancreas	17:44057595:CS1	0.951629	0.263971	0.00491403	0.180966	0.00249239	0.000691283	rs17763199
Hemoglobin	ENSG00000262539	Pituitary	17:44057595:CS1	0.951629	0.263971	0.0051226	0.12352	0.00249239	0.000691283	rs17763199
Hemoglobin	ENSG00000262539	Small_Intestine	17:44057595:CS1	0.951629	0.263971	0.00837673	0	0.00249239	0.000691283	rs17763199
Hemoglobin	ENSG00000262539	Spleen	17:44057595:CS1	0.951629	0.263971	0.00556022	0	0.00249239	0.000691283	rs17763199
Hemoglobin	ENSG00000262539	Stomach	17:44057595:CS1	0.951629	0.263971	0.00475896	0.140839	0.00249239	0.000691283	rs17763199
Hemoglobin	ENSG00000262881	Liver	17:44057595:CS1	0.951629	0.263971	-0.00567051	0	0.00249239	0.000691283	rs17763199
Hemoglobin	ENSG00000263503	Adipose_Subcutaneous	17:44057595:CS1	0.951629	0.263971	0.00357439	0	0.00249239	0.000691283	rs17763199
Hemoglobin	ENSG00000263503	Adipose_Visceral	17:44057595:CS1	0.951629	0.263971	0.00375052	0	0.00249239	0.000691283	rs17763199
Hemoglobin	ENSG00000263503	Adrenal_Gland	17:44057595:CS1	0.951629	0.263971	0.0059866	0	0.00249239	0.000691283	rs17763199
Hemoglobin	ENSG00000263503	Artery_Aorta	17:44057595:CS1	0.951629	0.263971	0.0041002	0	0.00249239	0.000691283	rs17763199
Hemoglobin	ENSG00000263503	Artery_Coronary	17:44057595:CS1	0.951629	0.263971	0.0055881	0	0.00249239	0.000691283	rs17763199
Hemoglobin	ENSG00000263503	Artery_Tibial	17:44057595:CS1	0.951629	0.263971	0.00349442	0	0.00249239	0.000691283	rs17763199
Hemoglobin	ENSG00000263503	Brain_Cerebellum	17:44057595:CS1	0.951629	0.263971	0.00544556	0.132798	0.00249239	0.000691283	rs17763199
Hemoglobin	ENSG00000263503	Colon_Sigmoid	17:44057595:CS1	0.951629	0.263971	0.00462281	0	0.00249239	0.000691283	rs17763199
Hemoglobin	ENSG00000263503	Colon_Transverse	17:44057595:CS1	0.951629	0.263971	0.00433351	0	0.00249239	0.000691283	rs17763199
Hemoglobin	ENSG00000263503	Brain_Cortex	17:44057595:CS1	0.951629	0.263971	0.00557304	0	0.00249239	0.000691283	rs17763199
Hemoglobin	ENSG00000263503	Esophagus_Junction	17:44057595:CS1	0.951629	0.263971	0.00464598	0	0.00249239	0.000691283	rs17763199
Hemoglobin	ENSG00000263503	Esophagus_Mucosa	17:44057595:CS1	0.951629	0.263971	0.00376798	0	0.00249239	0.000691283	rs17763199
Hemoglobin	ENSG00000263503	Esophagus_Muscularis	17:44057595:CS1	0.951629	0.263971	0.00387506	0	0.00249239	0.000691283	rs17763199
Hemoglobin	ENSG00000263503	Heart_Atrial_Appendage	17:44057595:CS1	0.951629	0.263971	0.00413941	0	0.00249239	0.000691283	rs17763199
Hemoglobin	ENSG00000263503	Heart_Left_Ventricle	17:44057595:CS1	0.951629	0.263971	0.00404346	0	0.00249239	0.000691283	rs17763199
Hemoglobin	ENSG00000263503	Kidney_Glom	17:44057595:CS1	0.951629	0.263971	0.00886979	0.283405	0.00249239	0.000691283	rs17763199
Hemoglobin	ENSG00000263503	Liver	17:44057595:CS1	0.951629	0.263971	0.00553083	0	0.00249239	0.000691283	rs17763199
Hemoglobin	ENSG00000263503	Lung	17:44057595:CS1	0.951629	0.263971	0.00359489	0	0.00249239	0.000691283	rs17763199
Hemoglobin	ENSG00000263503	Lymphocytes	17:44057595:CS1	0.951629	0.263971	0.00786464	0	0.00249239	0.000691283	rs17763199
Hemoglobin	ENSG00000263503	Nerve_Tibial	17:44057595:CS1	0.951629	0.263971	0.00363828	0	0.00249239	0.000691283	rs17763199
Hemoglobin	ENSG00000263503	Pancreas	17:44057595:CS1	0.951629	0.263971	0.00513671	0	0.00249239	0.000691283	rs17763199
Hemoglobin	ENSG00000263503	Pituitary	17:44057595:CS1	0.951629	0.263971	0.00496696	0.148728	0.00249239	0.000691283	rs17763199
Hemoglobin	ENSG00000263503	Small_Intestine	17:44057595:CS1	0.951629	0.263971	0.0076401	0	0.00249239	0.000691283	rs17763199
Hemoglobin	ENSG00000263503	Spleen	17:44057595:CS1	0.951629	0.263971	0.00552913	0	0.00249239	0.000691283	rs17763199
Hemoglobin	ENSG00000263503	Stomach	17:44057595:CS1	0.951629	0.263971	0.00454856	0.115514	0.00249239	0.000691283	rs17763199
Hemoglobin	ENSG00000264070	Adipose_Subcutaneous	17:44057595:CS1	0.951629	0.263971	0.00357755	0	0.00249239	0.000691283	rs17763199
Hemoglobin	ENSG00000264070	Adrenal_Gland	17:44057595:CS1	0.951629	0.263971	0.00528567	0.144711	0.00249239	0.000691283	rs17763199
Hemoglobin	ENSG00000264070	Artery_Aorta	17:44057595:CS1	0.951629	0.263971	0.00411065	0.119497	0.00249239	0.000691283	rs17763199
Hemoglobin	ENSG00000264070	Artery_Coronary	17:44057595:CS1	0.951629	0.263971	0.00574075	0	0.00249239	0.000691283	rs17763199
Hemoglobin	ENSG00000264070	Artery_Tibial	17:44057595:CS1	0.951629	0.263971	0.0035314	0	0.00249239	0.000691283	rs17763199
Hemoglobin	ENSG00000264070	Brain_Cerebellum	17:44057595:CS1	0.951629	0.263971	0.00669502	0.201008	0.00249239	0.000691283	rs17763199
Hemoglobin	ENSG00000264070	Colon_Sigmoid	17:44057595:CS1	0.951629	0.263971	0.00451875	0.107343	0.00249239	0.000691283	rs17763199
Hemoglobin	ENSG00000264070	Brain_Cortex	17:44057595:CS1	0.951629	0.263971	0.00579178	0	0.00249239	0.000691283	rs17763199
Hemoglobin	ENSG00000264070	Esophagus_Junction	17:44057595:CS1	0.951629	0.263971	0.00447021	0.114074	0.00249239	0.000691283	rs17763199
Hemoglobin	ENSG00000264070	Esophagus_Mucosa	17:44057595:CS1	0.951629	0.263971	0.00405187	0.0951631	0.00249239	0.000691283	rs17763199
Hemoglobin	ENSG00000264070	Esophagus_Muscularis	17:44057595:CS1	0.951629	0.263971	0.00389175	0	0.00249239	0.000691283	rs17763199
Hemoglobin	ENSG00000264070	Fibroblasts	17:44057595:CS1	0.951629	0.263971	0.00389	0.0951388	0.00249239	0.000691283	rs17763199
Hemoglobin	ENSG00000264070	Heart_Left_Ventricle	17:44057595:CS1	0.951629	0.263971	0.00410014	0.106157	0.00249239	0.000691283	rs17763199
Hemoglobin	ENSG00000264070	Liver	17:44057595:CS1	0.951629	0.263971	0.0055844	0	0.00249239	0.000691283	rs17763199
Hemoglobin	ENSG00000264070	Lung	17:44057595:CS1	0.951629	0.263971	0.00364219	0.11832	0.00249239	0.000691283	rs17763199
Hemoglobin	ENSG00000264070	Lymphocytes	17:44057595:CS1	0.951629	0.263971	0.00914165	0	0.00249239	0.000691283	rs17763199
Hemoglobin	ENSG00000264070	Nerve_Tibial	17:44057595:CS1	0.951629	0.263971	0.00369454	0.0925702	0.00249239	0.000691283	rs17763199
Hemoglobin	ENSG00000264070	Pancreas	17:44057595:CS1	0.951629	0.263971	0.00485463	0.123195	0.00249239	0.000691283	rs17763199
Hemoglobin	ENSG00000264070	Pituitary	17:44057595:CS1	0.951629	0.263971	0.00508742	0	0.00249239	0.000691283	rs17763199
Hemoglobin	ENSG00000264070	Small_Intestine	17:44057595:CS1	0.951629	0.263971	0.00735936	0	0.00249239	0.000691283	rs17763199
Hemoglobin	ENSG00000264070	Spleen	17:44057595:CS1	0.951629	0.263971	0.00555022	0.165051	0.00249239	0.000691283	rs17763199
Hemoglobin	ENSG00000264070	Stomach	17:44057595:CS1	0.951629	0.263971	0.00459045	0	0.00249239	0.000691283	rs17763199
Hemoglobin	ENSG00000264070	Whole_Blood	17:44057595:CS1	0.951629	0.263971	0.00333338	0.112969	0.00249239	0.000691283	rs17763199
Hemoglobin	ENSG00000264589	Kidney_Tube	17:44057595:CS1	0.951629	0.263971	-0.00584292	0	0.00249239	0.000691283	rs17763199
Hemoglobin	ENSG00000264589	Muscle_Skeletal	17:44057595:CS1	0.951629	0.263971	-0.00557695	0	0.00249239	0.000691283	rs17763199
Hemoglobin	ENSG00000267344	Esophagus_Mucosa	17:44057595:CS1	0.951629	0.263971	-0.0157223	0	0.00249239	0.000691283	rs17763199
Hemoglobin	ENSG00000274883	Liver	17:44057595:CS1	0.951629	0.263971	-0.00667341	0	0.00249239	0.000691283	rs17763199
Hemoglobin	ENSG00000280022	Adipose_Subcutaneous	17:44057595:CS1	0.951629	0.263971	0.00355769	0.0891665	0.00249239	0.000691283	rs17763199
Hemoglobin	ENSG00000280022	Adrenal_Gland	17:44057595:CS1	0.951629	0.263971	0.00550076	0	0.00249239	0.000691283	rs17763199
Hemoglobin	ENSG00000280022	Artery_Aorta	17:44057595:CS1	0.951629	0.263971	0.00421451	0	0.00249239	0.000691283	rs17763199
Hemoglobin	ENSG00000280022	Artery_Coronary	17:44057595:CS1	0.951629	0.263971	0.005884	0	0.00249239	0.000691283	rs17763199
Hemoglobin	ENSG00000280022	Artery_Tibial	17:44057595:CS1	0.951629	0.263971	0.00351761	0	0.00249239	0.000691283	rs17763199
Hemoglobin	ENSG00000280022	Colon_Sigmoid	17:44057595:CS1	0.951629	0.263971	0.00462643	0	0.00249239	0.000691283	rs17763199
Hemoglobin	ENSG00000280022	Colon_Transverse	17:44057595:CS1	0.951629	0.263971	0.00448831	0	0.00249239	0.000691283	rs17763199
Hemoglobin	ENSG00000280022	Esophagus_Junction	17:44057595:CS1	0.951629	0.263971	0.0045111	0.119025	0.00249239	0.000691283	rs17763199
Hemoglobin	ENSG00000280022	Esophagus_Mucosa	17:44057595:CS1	0.951629	0.263971	0.00439868	0	0.00249239	0.000691283	rs17763199
Hemoglobin	ENSG00000280022	Esophagus_Muscularis	17:44057595:CS1	0.951629	0.263971	0.00388557	0	0.00249239	0.000691283	rs17763199
Hemoglobin	ENSG00000280022	Fibroblasts	17:44057595:CS1	0.951629	0.263971	0.00416507	0	0.00249239	0.000691283	rs17763199
Hemoglobin	ENSG00000280022	Heart_Atrial_Appendage	17:44057595:CS1	0.951629	0.263971	0.00436799	0	0.00249239	0.000691283	rs17763199
Hemoglobin	ENSG00000280022	Heart_Left_Ventricle	17:44057595:CS1	0.951629	0.263971	0.00443927	0	0.00249239	0.000691283	rs17763199
Hemoglobin	ENSG00000280022	Liver	17:44057595:CS1	0.951629	0.263971	0.00562846	0	0.00249239	0.000691283	rs17763199
Hemoglobin	ENSG00000280022	Lung	17:44057595:CS1	0.951629	0.263971	0.00387624	0	0.00249239	0.000691283	rs17763199
Hemoglobin	ENSG00000280022	Lymphocytes	17:44057595:CS1	0.951629	0.263971	0.0183374	0	0.00249239	0.000691283	rs17763199
Hemoglobin	ENSG00000280022	Muscle_Skeletal	17:44057595:CS1	0.951629	0.263971	0.00334017	0.0838408	0.00249239	0.000691283	rs17763199
Hemoglobin	ENSG00000280022	Nerve_Tibial	17:44057595:CS1	0.951629	0.263971	0.00378541	0.121511	0.00249239	0.000691283	rs17763199
Hemoglobin	ENSG00000280022	Pancreas	17:44057595:CS1	0.951629	0.263971	0.00493555	0	0.00249239	0.000691283	rs17763199
Hemoglobin	ENSG00000280022	Pituitary	17:44057595:CS1	0.951629	0.263971	0.00658689	0	0.00249239	0.000691283	rs17763199
Hemoglobin	ENSG00000280022	Small_Intestine	17:44057595:CS1	0.951629	0.263971	0.00839711	0	0.00249239	0.000691283	rs17763199
Hemoglobin	ENSG00000280022	Spleen	17:44057595:CS1	0.951629	0.263971	0.0106442	0	0.00249239	0.000691283	rs17763199
Hemoglobin	ENSG00000280022	Stomach	17:44057595:CS1	0.951629	0.263971	0.00503031	0.134598	0.00249239	0.000691283	rs17763199
Hemoglobin	ENSG00000280022	Whole_Blood	17:44057595:CS1	0.951629	0.263971	0.00337151	0.107128	0.00249239	0.000691283	rs17763199
Hemoglobin	FMNL1	Brain_Cerebellum	17:44057595:CS1	0.951629	0.263971	-0.00597887	0.13863	0.00249239	0.000691283	rs17763199
Hemoglobin	FMNL1-DT	Brain_Cerebellum	17:44057595:CS1	0.951629	0.263971	-0.0181516	0	0.00249239	0.000691283	rs17763199
Hemoglobin	KANSL1-AS1	Adrenal_Gland	17:44057595:CS1	0.951629	0.263971	0.00592268	0	0.00249239	0.000691283	rs17763199
Hemoglobin	KANSL1-AS1	Artery_Coronary	17:44057595:CS1	0.951629	0.263971	0.00570735	0	0.00249239	0.000691283	rs17763199
Hemoglobin	KANSL1-AS1	Brain_Cerebellum	17:44057595:CS1	0.951629	0.263971	0.00587811	0	0.00249239	0.000691283	rs17763199
Hemoglobin	KANSL1-AS1	Brain_Cortex	17:44057595:CS1	0.951629	0.263971	0.00594592	0.148676	0.00249239	0.000691283	rs17763199
Hemoglobin	KANSL1-AS1	Liver	17:44057595:CS1	0.951629	0.263971	0.00564754	0.127399	0.00249239	0.000691283	rs17763199
Hemoglobin	KANSL1-AS1	Lung	17:44057595:CS1	0.951629	0.263971	0.0156677	0.14004	0.0102719	0.00286287	rs17763199~rs1849188
Hemoglobin	KANSL1-AS1	Lymphocytes	17:44057595:CS1	0.951629	0.263971	0.00961857	0.242162	0.00249239	0.000691283	rs17763199
Hemoglobin	KANSL1-AS1	Pituitary	17:44057595:CS1	0.951629	0.263971	0.00571862	0	0.00249239	0.000691283	rs17763199
Hemoglobin	KANSL1-AS1	Small_Intestine	17:44057595:CS1	0.951629	0.263971	0.00927603	0	0.00249239	0.000691283	rs17763199
Hemoglobin	KANSL1-AS1	Spleen	17:44057595:CS1	0.951629	0.263971	0.00617404	0.148168	0.00249239	0.000691283	rs17763199
Hemoglobin	KANSL1-AS1	Stomach	17:44057595:CS1	0.951629	0.263971	0.00502583	0	0.00249239	0.000691283	rs17763199
Hemoglobin	LINC02210	Adipose_Subcutaneous	17:44057595:CS1	0.951629	0.263971	0.00349072	0	0.00249239	0.000691283	rs17763199
Hemoglobin	LINC02210	Adipose_Visceral	17:44057595:CS1	0.951629	0.263971	0.00373403	0	0.00249239	0.000691283	rs17763199
Hemoglobin	LINC02210	Adrenal_Gland	17:44057595:CS1	0.951629	0.263971	0.00502497	0	0.00249239	0.000691283	rs17763199
Hemoglobin	LINC02210	Artery_Aorta	17:44057595:CS1	0.951629	0.263971	0.00399795	0	0.00249239	0.000691283	rs17763199
Hemoglobin	LINC02210	Artery_Coronary	17:44057595:CS1	0.951629	0.263971	0.00542638	0	0.00249239	0.000691283	rs17763199
Hemoglobin	LINC02210	Artery_Tibial	17:44057595:CS1	0.951629	0.263971	0.00347084	0	0.00249239	0.000691283	rs17763199
Hemoglobin	LINC02210	Colon_Sigmoid	17:44057595:CS1	0.951629	0.263971	0.00442708	0	0.00249239	0.000691283	rs17763199
Hemoglobin	LINC02210	Colon_Transverse	17:44057595:CS1	0.951629	0.263971	0.00431123	0.112589	0.00249239	0.000691283	rs17763199
Hemoglobin	LINC02210	Brain_Cortex	17:44057595:CS1	0.951629	0.263971	0.00573457	0	0.00249239	0.000691283	rs17763199
Hemoglobin	LINC02210	Esophagus_Junction	17:44057595:CS1	0.951629	0.263971	0.00435111	0	0.00249239	0.000691283	rs17763199
Hemoglobin	LINC02210	Esophagus_Mucosa	17:44057595:CS1	0.951629	0.263971	0.00371654	0.0990671	0.00249239	0.000691283	rs17763199
Hemoglobin	LINC02210	Esophagus_Muscularis	17:44057595:CS1	0.951629	0.263971	0.00382725	0.09616	0.00249239	0.000691283	rs17763199
Hemoglobin	LINC02210	Fibroblasts	17:44057595:CS1	0.951629	0.263971	0.00378709	0	0.00249239	0.000691283	rs17763199
Hemoglobin	LINC02210	Heart_Atrial_Appendage	17:44057595:CS1	0.951629	0.263971	0.0040507	0	0.00249239	0.000691283	rs17763199
Hemoglobin	LINC02210	Heart_Left_Ventricle	17:44057595:CS1	0.951629	0.263971	0.00406767	0	0.00249239	0.000691283	rs17763199
Hemoglobin	LINC02210	Kidney_Tube	17:44057595:CS1	0.951629	0.263971	0.00340936	0	0.00249239	0.000691283	rs17763199
Hemoglobin	LINC02210	Lung	17:44057595:CS1	0.951629	0.263971	0.00351186	0	0.00249239	0.000691283	rs17763199
Hemoglobin	LINC02210	Lymphocytes	17:44057595:CS1	0.951629	0.263971	0.00886619	0	0.00249239	0.000691283	rs17763199
Hemoglobin	LINC02210	Muscle_Skeletal	17:44057595:CS1	0.951629	0.263971	0.00319227	0	0.00249239	0.000691283	rs17763199
Hemoglobin	LINC02210	Nerve_Tibial	17:44057595:CS1	0.951629	0.263971	0.00352455	0.0913135	0.00249239	0.000691283	rs17763199
Hemoglobin	LINC02210	Pancreas	17:44057595:CS1	0.951629	0.263971	0.0047172	0	0.00249239	0.000691283	rs17763199
Hemoglobin	LINC02210	Pituitary	17:44057595:CS1	0.951629	0.263971	0.0048782	0	0.00249239	0.000691283	rs17763199
Hemoglobin	LINC02210	Small_Intestine	17:44057595:CS1	0.951629	0.263971	0.00956181	0	0.00249239	0.000691283	rs17763199
Hemoglobin	LINC02210	Spleen	17:44057595:CS1	0.951629	0.263971	0.00531101	0	0.00249239	0.000691283	rs17763199
Hemoglobin	LINC02210	Stomach	17:44057595:CS1	0.951629	0.263971	0.00452368	0	0.00249239	0.000691283	rs17763199
Hemoglobin	LINC02210	Thyroid	17:44057595:CS1	0.951629	0.263971	0.00904549	0.132148	0.00671011	0.00187731	rs151314932~rs17763199
Hemoglobin	LINC02210	Whole_Blood	17:44057595:CS1	0.951629	0.263971	0.00325777	0	0.00249239	0.000691283	rs17763199
Hemoglobin	LRRC37A	Kidney_Tube	17:44057595:CS1	0.951629	0.263971	0.0044353	0.110105	0.00249239	0.000691283	rs17763199
Hemoglobin	MAPK8IP1P1	Adipose_Visceral	17:44057595:CS1	0.951629	0.263971	0.00390716	0.124109	0.00249239	0.000691283	rs17763199
Hemoglobin	MAPK8IP1P1	Adrenal_Gland	17:44057595:CS1	0.951629	0.263971	0.00613713	0	0.00249239	0.000691283	rs17763199
Hemoglobin	MAPK8IP1P1	Brain_Cerebellum	17:44057595:CS1	0.951629	0.263971	0.00570193	0.155995	0.00249239	0.000691283	rs17763199
Hemoglobin	MAPK8IP1P1	Colon_Sigmoid	17:44057595:CS1	0.951629	0.263971	0.00463375	0	0.00249239	0.000691283	rs17763199
Hemoglobin	MAPK8IP1P1	Colon_Transverse	17:44057595:CS1	0.951629	0.263971	0.0045684	0	0.00249239	0.000691283	rs17763199
Hemoglobin	MAPK8IP1P1	Brain_Cortex	17:44057595:CS1	0.951629	0.263971	0.00591132	0.148448	0.00249239	0.000691283	rs17763199
Hemoglobin	MAPK8IP1P1	Esophagus_Junction	17:44057595:CS1	0.951629	0.263971	0.00464141	0	0.00249239	0.000691283	rs17763199
Hemoglobin	MAPK8IP1P1	Esophagus_Mucosa	17:44057595:CS1	0.951629	0.263971	0.00393055	0.101626	0.00249239	0.000691283	rs17763199
Hemoglobin	MAPK8IP1P1	Esophagus_Muscularis	17:44057595:CS1	0.951629	0.263971	0.00402062	0	0.00249239	0.000691283	rs17763199
Hemoglobin	MAPK8IP1P1	Heart_Atrial_Appendage	17:44057595:CS1	0.951629	0.263971	0.00447964	0.111453	0.00249239	0.000691283	rs17763199
Hemoglobin	MAPK8IP1P1	Liver	17:44057595:CS1	0.951629	0.263971	0.00586662	0	0.00249239	0.000691283	rs17763199
Hemoglobin	MAPK8IP1P1	Lung	17:44057595:CS1	0.951629	0.263971	0.0037324	0	0.00249239	0.000691283	rs17763199
Hemoglobin	MAPK8IP1P1	Nerve_Tibial	17:44057595:CS1	0.951629	0.263971	0.00398826	0	0.00249239	0.000691283	rs17763199
Hemoglobin	MAPK8IP1P1	Pituitary	17:44057595:CS1	0.951629	0.263971	0.00526494	0.200738	0.00249239	0.000691283	rs17763199
Hemoglobin	MAPK8IP1P1	Small_Intestine	17:44057595:CS1	0.951629	0.263971	0.00776362	0.205114	0.00249239	0.000691283	rs17763199
Hemoglobin	MAPK8IP1P1	Spleen	17:44057595:CS1	0.951629	0.263971	0.00557133	0	0.00249239	0.000691283	rs17763199
Hemoglobin	MAPK8IP1P1	Stomach	17:44057595:CS1	0.951629	0.263971	0.00491969	0	0.00249239	0.000691283	rs17763199
Hemoglobin	MAPK8IP1P1	Whole_Blood	17:44057595:CS1	0.951629	0.263971	0.00344553	0.125375	0.00249239	0.000691283	rs17763199
Hemoglobin	MAPT	Adipose_Visceral	17:44057595:CS1	0.951629	0.263971	0.0168387	0	0.00249239	0.000691283	rs17763199
Hemoglobin	MAPT	Esophagus_Mucosa	17:44057595:CS1	0.951629	0.263971	0.00372625	0	0.00249239	0.000691283	rs17763199
Hemoglobin	MAPT	Lung	17:44057595:CS1	0.951629	0.263971	0.00424379	0	0.00249239	0.000691283	rs17763199
Hemoglobin	MAPT	Spleen	17:44057595:CS1	0.951629	0.263971	0.0332145	0	0.00249239	0.000691283	rs17763199
Hemoglobin	MAPT-IT1	Brain_Cerebellum	17:44057595:CS1	0.951629	0.263971	0.0118481	0	0.00249239	0.000691283	rs17763199
Hemoglobin	MAPT-IT1	Liver	17:44057595:CS1	0.951629	0.263971	-0.00959205	0.329236	0.00249239	0.000691283	rs17763199
Hemoglobin	NSF	Fibroblasts	17:44057595:CS1	0.951629	0.263971	0.009918	0.23936	0.00249239	0.000691283	rs17763199
Hemoglobin	PLEKHM1	Adipose_Visceral	17:44057595:CS1	0.951629	0.263971	0.0192913	0	0.00249239	0.000691283	rs17763199
Hemoglobin	PLEKHM1	Adrenal_Gland	17:44057595:CS1	0.951629	0.263971	0.00712798	0.242768	0.00249239	0.000691283	rs17763199
Hemoglobin	PLEKHM1	Brain_Cerebellum	17:44057595:CS1	0.951629	0.263971	-0.00650973	0	0.00249239	0.000691283	rs17763199
Hemoglobin	PLEKHM1	Brain_Cortex	17:44057595:CS1	0.951629	0.263971	0.00889103	0	0.00249239	0.000691283	rs17763199
Hemoglobin	PLEKHM1	Esophagus_Muscularis	17:44057595:CS1	0.951629	0.263971	0.0144854	0.348479	0.00249239	0.000691283	rs17763199
Hemoglobin	PLEKHM1	Fibroblasts	17:44057595:CS1	0.951629	0.263971	0.0107754	0.315841	0.00249239	0.000691283	rs17763199
Hemoglobin	PLEKHM1	Muscle_Skeletal	17:44057595:CS1	0.951629	0.263971	0.00428059	0	0.00249239	0.000691283	rs17763199
Hemoglobin	SPPL2C	Brain_Cerebellum	17:44057595:CS1	0.951629	0.263971	0.00590364	0	0.00249239	0.000691283	rs17763199
Hemoglobin	chr17:45398047:45402714:clu_11861:ENSG00000159314.11	Spleen	17:44057595:CS1	0.951629	0.263971	-0.0322185	0	0.00249239	0.000691283	rs17763199
Hemoglobin	chr17:45432349:45432752:clu_13073:ENSG00000159314.11	Esophagus_Mucosa	17:44057595:CS1	0.951629	0.263971	-0.0285642	0	0.00249239	0.000691283	rs17763199
Hemoglobin	chr17:45434350:45437824:clu_14486:ENSG00000159314.11	Adipose_Subcutaneous	17:44057595:CS1	0.951629	0.263971	0.0160968	0	0.00249239	0.000691283	rs17763199
Hemoglobin	chr17:45454272:45458169:clu_12144:ENSG00000225190.10	Brain_Cerebellum	17:44057595:CS1	0.951629	0.263971	0.0182264	0.438455	0.00249239	0.000691283	rs17763199
Hemoglobin	chr17:45458439:45475100:clu_11189:ENSG00000225190.10	Adrenal_Gland	17:44057595:CS1	0.951629	0.263971	-0.0219721	0	0.00249239	0.000691283	rs17763199
Hemoglobin	chr17:45458439:45475100:clu_11334:ENSG00000225190.10	Whole_Blood	17:44057595:CS1	0.951629	0.263971	-0.00573545	0.183046	0.00249239	0.000691283	rs17763199
Hemoglobin	chr17:45458439:45475100:clu_12680:ENSG00000225190.10	Muscle_Skeletal	17:44057595:CS1	0.951629	0.263971	-0.00590839	0	0.00249239	0.000691283	rs17763199
Hemoglobin	chr17:45458439:45475100:clu_12789:ENSG00000225190.10	Artery_Aorta	17:44057595:CS1	0.951629	0.263971	-0.00782163	0	0.00249239	0.000691283	rs17763199
Hemoglobin	chr17:45458439:45475100:clu_13078:ENSG00000225190.10	Esophagus_Mucosa	17:44057595:CS1	0.951629	0.263971	-0.0133122	0	0.00249239	0.000691283	rs17763199
Hemoglobin	chr17:45458439:45475100:clu_13143:ENSG00000225190.10	Esophagus_Muscularis	17:44057595:CS1	0.951629	0.263971	-0.00759825	0	0.00249239	0.000691283	rs17763199
Hemoglobin	chr17:45458439:45475100:clu_13995:ENSG00000225190.10	Adipose_Visceral	17:44057595:CS1	0.951629	0.263971	-0.00803121	0	0.00249239	0.000691283	rs17763199
Hemoglobin	chr17:45458439:45475100:clu_14817:ENSG00000225190.10	Nerve_Tibial	17:44057595:CS1	0.951629	0.263971	-0.00563771	0	0.00249239	0.000691283	rs17763199
Hemoglobin	chr17:45458439:45475100:clu_15185:ENSG00000225190.10	Lung	17:44057595:CS1	0.951629	0.263971	-0.00992161	0.273026	0.00249239	0.000691283	rs17763199
Hemoglobin	chr17:45458439:45475100:clu_15265:ENSG00000225190.10	Thyroid	17:44057595:CS1	0.951629	0.263971	-0.00557797	0	0.00249239	0.000691283	rs17763199
Hemoglobin	chr17:45468593:45475100:clu_14491:ENSG00000225190.10	Adipose_Subcutaneous	17:44057595:CS1	0.951629	0.263971	0.016651	0	0.00249239	0.000691283	rs17763199
Hemoglobin	chr17:45482525:45490652:clu_12147:ENSG00000214425.7	Brain_Cerebellum	17:44057595:CS1	0.951629	0.263971	0.00531578	0	0.00249239	0.000691283	rs17763199
Hemoglobin	chr17:45482525:45490652:clu_12147:ENSG00000225190.10	Brain_Cerebellum	17:44057595:CS1	0.951629	0.263971	0.00532366	0.185916	0.00249239	0.000691283	rs17763199
Hemoglobin	chr17:45508160:45508267:clu_12147:ENSG00000214425.7	Brain_Cerebellum	17:44057595:CS1	0.951629	0.263971	-0.00954195	0.221121	0.00249239	0.000691283	rs17763199
Hemoglobin	chr17:45508160:45508267:clu_12147:ENSG00000225190.10	Brain_Cerebellum	17:44057595:CS1	0.951629	0.263971	-0.00929263	0.336555	0.00249239	0.000691283	rs17763199
Hemoglobin	chr17:45508406:45508485:clu_12147:ENSG00000214425.7	Brain_Cerebellum	17:44057595:CS1	0.951629	0.263971	-0.00635507	0	0.00249239	0.000691283	rs17763199
Hemoglobin	chr17:45508406:45508485:clu_12147:ENSG00000225190.10	Brain_Cerebellum	17:44057595:CS1	0.951629	0.263971	-0.00636303	0	0.00249239	0.000691283	rs17763199
Hemoglobin	chr17:45510293:45513185:clu_15190:ENSG00000214425.7	Lung	17:44057595:CS1	0.951629	0.263971	-0.00397902	0.0944474	0.00249239	0.000691283	rs17763199
Hemoglobin	chr17:45510293:45513185:clu_15271:ENSG00000214425.7	Thyroid	17:44057595:CS1	0.951629	0.263971	-0.00366879	0	0.00249239	0.000691283	rs17763199
Hemoglobin	chr17:45510293:45513185:clu_15271:ENSG00000266504.1	Thyroid	17:44057595:CS1	0.951629	0.263971	-0.00366879	0.104488	0.00249239	0.000691283	rs17763199
Hemoglobin	chr17:45515525:45517178:clu_12575:ENSG00000214425.7	Heart_Atrial_Appendage	17:44057595:CS1	0.951629	0.263971	0.0354216	0	0.00249239	0.000691283	rs17763199
Hemoglobin	chr17:45515525:45517178:clu_12745:ENSG00000214425.7	Colon_Sigmoid	17:44057595:CS1	0.951629	0.263971	0.0192489	0.485079	0.00249239	0.000691283	rs17763199
Hemoglobin	chr17:45515525:45517178:clu_15272:ENSG00000214425.7	Thyroid	17:44057595:CS1	0.951629	0.263971	0.00870015	0.232522	0.00249239	0.000691283	rs17763199
Hemoglobin	chr17:45521425:45539163:clu_12148:ENSG00000214425.7	Brain_Cerebellum	17:44057595:CS1	0.951629	0.263971	-0.0171169	0.509312	0.00249239	0.000691283	rs17763199
Hemoglobin	chr17:45521425:45539163:clu_15190:ENSG00000214425.7	Lung	17:44057595:CS1	0.951629	0.263971	-0.00517401	0.139716	0.00249239	0.000691283	rs17763199
Hemoglobin	chr17:45521425:45539163:clu_15271:ENSG00000214425.7	Thyroid	17:44057595:CS1	0.951629	0.263971	-0.00502183	0	0.00249239	0.000691283	rs17763199
Hemoglobin	chr17:45521425:45539163:clu_15271:ENSG00000266504.1	Thyroid	17:44057595:CS1	0.951629	0.263971	-0.00502183	0	0.00249239	0.000691283	rs17763199
Hemoglobin	chr17:45539963:45542764:clu_14495:ENSG00000214425.7	Adipose_Subcutaneous	17:44057595:CS1	0.951629	0.263971	-0.00603745	0	0.00249239	0.000691283	rs17763199
Hemoglobin	chr17:45539963:45542764:clu_14764:ENSG00000214425.7	Nerve_Tibial	17:44057595:CS1	0.951629	0.263971	-0.00618881	0	0.00249239	0.000691283	rs17763199
Hemoglobin	chr17:45542835:45545605:clu_14495:ENSG00000214425.7	Adipose_Subcutaneous	17:44057595:CS1	0.951629	0.263971	-0.00519913	0	0.00249239	0.000691283	rs17763199
Hemoglobin	chr17:45542835:45545605:clu_14764:ENSG00000214425.7	Nerve_Tibial	17:44057595:CS1	0.951629	0.263971	-0.00758671	0	0.00249239	0.000691283	rs17763199
Hemoglobin	chr17:45542835:45545605:clu_15271:ENSG00000214425.7	Thyroid	17:44057595:CS1	0.951629	0.263971	-0.0114541	0	0.00249239	0.000691283	rs17763199
Hemoglobin	chr17:45542835:45545605:clu_15271:ENSG00000266504.1	Thyroid	17:44057595:CS1	0.951629	0.263971	-0.0114541	0.292727	0.00249239	0.000691283	rs17763199
Hemoglobin	chr17:45545676:45584572:clu_11339:ENSG00000214425.7	Whole_Blood	17:44057595:CS1	0.951629	0.263971	0.00714228	0	0.00249239	0.000691283	rs17763199
Hemoglobin	chr17:45545676:45584572:clu_11696:ENSG00000214425.7	Fibroblasts	17:44057595:CS1	0.951629	0.263971	-0.00473505	0.144874	0.00249239	0.000691283	rs17763199
Hemoglobin	chr17:45545676:45584572:clu_12148:ENSG00000214425.7	Brain_Cerebellum	17:44057595:CS1	0.951629	0.263971	0.0163701	0	0.00249239	0.000691283	rs17763199
Hemoglobin	chr17:45545676:45584572:clu_12421:ENSG00000214425.7	Esophagus_Junction	17:44057595:CS1	0.951629	0.263971	-0.00481216	0	0.00249239	0.000691283	rs17763199
Hemoglobin	chr17:45545676:45584572:clu_12574:ENSG00000214425.7	Heart_Atrial_Appendage	17:44057595:CS1	0.951629	0.263971	-0.00572211	0.145091	0.00249239	0.000691283	rs17763199
Hemoglobin	chr17:45545676:45584572:clu_12683:ENSG00000214425.7	Muscle_Skeletal	17:44057595:CS1	0.951629	0.263971	-0.00371274	0	0.00249239	0.000691283	rs17763199
Hemoglobin	chr17:45545676:45584572:clu_12794:ENSG00000214425.7	Artery_Aorta	17:44057595:CS1	0.951629	0.263971	-0.0047222	0	0.00249239	0.000691283	rs17763199
Hemoglobin	chr17:45550732:45551440:clu_13086:ENSG00000214425.7	Esophagus_Mucosa	17:44057595:CS1	0.951629	0.263971	-0.00444244	0.109664	0.00249239	0.000691283	rs17763199
Hemoglobin	chr17:45550732:45551440:clu_15271:ENSG00000214425.7	Thyroid	17:44057595:CS1	0.951629	0.263971	-0.0138134	0	0.00249239	0.000691283	rs17763199
Hemoglobin	chr17:45550732:45551440:clu_15271:ENSG00000266504.1	Thyroid	17:44057595:CS1	0.951629	0.263971	-0.0138134	0	0.00249239	0.000691283	rs17763199
Hemoglobin	chr17:45551537:45584572:clu_13086:ENSG00000214425.7	Esophagus_Mucosa	17:44057595:CS1	0.951629	0.263971	-0.00439288	0	0.00249239	0.000691283	rs17763199
Hemoglobin	chr17:45551537:45584572:clu_13617:ENSG00000214425.7	Pituitary	17:44057595:CS1	0.951629	0.263971	-0.00645498	0	0.00249239	0.000691283	rs17763199
Hemoglobin	chr17:45551537:45584572:clu_14764:ENSG00000214425.7	Nerve_Tibial	17:44057595:CS1	0.951629	0.263971	-0.00670377	0	0.00249239	0.000691283	rs17763199
Hemoglobin	chr17:45551537:45584572:clu_15190:ENSG00000214425.7	Lung	17:44057595:CS1	0.951629	0.263971	-0.00723811	0.224324	0.00249239	0.000691283	rs17763199
Hemoglobin	chr17:45551537:45584572:clu_15271:ENSG00000214425.7	Thyroid	17:44057595:CS1	0.951629	0.263971	-0.00493225	0	0.00249239	0.000691283	rs17763199
Hemoglobin	chr17:45551537:45584572:clu_15271:ENSG00000266504.1	Thyroid	17:44057595:CS1	0.951629	0.263971	-0.00493225	0	0.00249239	0.000691283	rs17763199
Hemoglobin	chr17:45560272:45584572:clu_12148:ENSG00000214425.7	Brain_Cerebellum	17:44057595:CS1	0.951629	0.263971	-0.0124796	0.300651	0.00249239	0.000691283	rs17763199
Hemoglobin	chr17:45620372:45621908:clu_15275:ENSG00000204650.14	Thyroid	17:44057595:CS1	0.951629	0.263971	0.00720931	0.215592	0.00249239	0.000691283	rs17763199
Hemoglobin	chr17:45621152:45621908:clu_13090:ENSG00000204650.14	Esophagus_Mucosa	17:44057595:CS1	0.951629	0.263971	-0.00902693	0.214392	0.00249239	0.000691283	rs17763199
Hemoglobin	chr17:45621152:45621908:clu_15275:ENSG00000204650.14	Thyroid	17:44057595:CS1	0.951629	0.263971	-0.00626988	0.205324	0.00249239	0.000691283	rs17763199
Hemoglobin	chr17:45622041:45629904:clu_13153:ENSG00000204650.14	Esophagus_Muscularis	17:44057595:CS1	0.951629	0.263971	0.0142611	0	0.00249239	0.000691283	rs17763199
Hemoglobin	chr17:45630158:45636283:clu_10952:ENSG00000204650.14	Pancreas	17:44057595:CS1	0.951629	0.263971	-0.0113479	0	0.00249239	0.000691283	rs17763199
Hemoglobin	chr17:45630158:45636283:clu_11188:ENSG00000204650.14	Heart_Left_Ventricle	17:44057595:CS1	0.951629	0.263971	-0.0199851	0.516849	0.00249239	0.000691283	rs17763199
Hemoglobin	chr17:45630158:45636283:clu_11199:ENSG00000204650.14	Adrenal_Gland	17:44057595:CS1	0.951629	0.263971	-0.0071052	0.16968	0.00249239	0.000691283	rs17763199
Hemoglobin	chr17:45630158:45636283:clu_11344:ENSG00000204650.14	Whole_Blood	17:44057595:CS1	0.951629	0.263971	-0.00848417	0	0.00249239	0.000691283	rs17763199
Hemoglobin	chr17:45630158:45636283:clu_11427:ENSG00000120088.14	Brain_Cortex	17:44057595:CS1	0.951629	0.263971	-0.00789318	0.249381	0.00249239	0.000691283	rs17763199
Hemoglobin	chr17:45630158:45636283:clu_11427:ENSG00000204650.14	Brain_Cortex	17:44057595:CS1	0.951629	0.263971	-0.00777791	0.203558	0.00249239	0.000691283	rs17763199
Hemoglobin	chr17:45630158:45636283:clu_11699:ENSG00000204650.14	Fibroblasts	17:44057595:CS1	0.951629	0.263971	-0.00442298	0.121286	0.00249239	0.000691283	rs17763199
Hemoglobin	chr17:45630158:45636283:clu_12425:ENSG00000204650.14	Esophagus_Junction	17:44057595:CS1	0.951629	0.263971	-0.00682856	0	0.00249239	0.000691283	rs17763199
Hemoglobin	chr17:45630158:45636283:clu_12485:ENSG00000204650.14	Stomach	17:44057595:CS1	0.951629	0.263971	-0.00660828	0	0.00249239	0.000691283	rs17763199
Hemoglobin	chr17:45630158:45636283:clu_12578:ENSG00000204650.14	Heart_Atrial_Appendage	17:44057595:CS1	0.951629	0.263971	-0.0078688	0.204112	0.00249239	0.000691283	rs17763199
Hemoglobin	chr17:45630158:45636283:clu_12687:ENSG00000204650.14	Muscle_Skeletal	17:44057595:CS1	0.951629	0.263971	-0.00674663	0.207628	0.00249239	0.000691283	rs17763199
Hemoglobin	chr17:45630158:45636283:clu_13089:ENSG00000204650.14	Esophagus_Mucosa	17:44057595:CS1	0.951629	0.263971	-0.00410477	0.0966514	0.00249239	0.000691283	rs17763199
Hemoglobin	chr17:45630158:45636283:clu_13336:ENSG00000204650.14	Artery_Tibial	17:44057595:CS1	0.951629	0.263971	-0.0050398	0.181337	0.00249239	0.000691283	rs17763199
Hemoglobin	chr17:45630158:45636283:clu_13621:ENSG00000204650.14	Pituitary	17:44057595:CS1	0.951629	0.263971	-0.00529114	0	0.00249239	0.000691283	rs17763199
Hemoglobin	chr17:45630158:45636283:clu_13717:ENSG00000204650.14	Colon_Transverse	17:44057595:CS1	0.951629	0.263971	-0.00629735	0.16039	0.00249239	0.000691283	rs17763199
Hemoglobin	chr17:45630158:45636283:clu_14004:ENSG00000204650.14	Adipose_Visceral	17:44057595:CS1	0.951629	0.263971	-0.00486354	0	0.00249239	0.000691283	rs17763199
Hemoglobin	chr17:45630158:45636283:clu_14498:ENSG00000204650.14	Adipose_Subcutaneous	17:44057595:CS1	0.951629	0.263971	-0.00566289	0	0.00249239	0.000691283	rs17763199
Hemoglobin	chr17:45630158:45636283:clu_14822:ENSG00000204650.14	Nerve_Tibial	17:44057595:CS1	0.951629	0.263971	-0.00463888	0.140879	0.00249239	0.000691283	rs17763199
Hemoglobin	chr17:45630158:45636283:clu_15193:ENSG00000204650.14	Lung	17:44057595:CS1	0.951629	0.263971	-0.00593689	0.20148	0.00249239	0.000691283	rs17763199
Hemoglobin	chr17:45630158:45636283:clu_15274:ENSG00000204650.14	Thyroid	17:44057595:CS1	0.951629	0.263971	-0.00413308	0	0.00249239	0.000691283	rs17763199
Hemoglobin	chr17:45630158:45645901:clu_11199:ENSG00000204650.14	Adrenal_Gland	17:44057595:CS1	0.951629	0.263971	0.0122963	0	0.00249239	0.000691283	rs17763199
Hemoglobin	chr17:45630158:45645901:clu_11427:ENSG00000120088.14	Brain_Cortex	17:44057595:CS1	0.951629	0.263971	0.00725801	0.240559	0.00249239	0.000691283	rs17763199
Hemoglobin	chr17:45630158:45645901:clu_11427:ENSG00000204650.14	Brain_Cortex	17:44057595:CS1	0.951629	0.263971	0.00714557	0	0.00249239	0.000691283	rs17763199
Hemoglobin	chr17:45630158:45645901:clu_12152:ENSG00000120088.14	Brain_Cerebellum	17:44057595:CS1	0.951629	0.263971	0.0065696	0	0.00249239	0.000691283	rs17763199
Hemoglobin	chr17:45630158:45645901:clu_12152:ENSG00000204650.14	Brain_Cerebellum	17:44057595:CS1	0.951629	0.263971	0.00645505	0.200254	0.00249239	0.000691283	rs17763199
Hemoglobin	chr17:45630158:45645901:clu_12425:ENSG00000204650.14	Esophagus_Junction	17:44057595:CS1	0.951629	0.263971	0.00541243	0.127411	0.00249239	0.000691283	rs17763199
Hemoglobin	chr17:45630158:45645901:clu_12578:ENSG00000204650.14	Heart_Atrial_Appendage	17:44057595:CS1	0.951629	0.263971	0.00635749	0.19736	0.00249239	0.000691283	rs17763199
Hemoglobin	chr17:45630158:45645901:clu_12747:ENSG00000204650.14	Colon_Sigmoid	17:44057595:CS1	0.951629	0.263971	0.00535628	0	0.00249239	0.000691283	rs17763199
Hemoglobin	chr17:45630158:45645901:clu_13089:ENSG00000204650.14	Esophagus_Mucosa	17:44057595:CS1	0.951629	0.263971	0.00431781	0	0.00249239	0.000691283	rs17763199
Hemoglobin	chr17:45630158:45645901:clu_13153:ENSG00000204650.14	Esophagus_Muscularis	17:44057595:CS1	0.951629	0.263971	0.00443102	0	0.00249239	0.000691283	rs17763199
Hemoglobin	chr17:45630158:45645901:clu_13621:ENSG00000204650.14	Pituitary	17:44057595:CS1	0.951629	0.263971	0.00551603	0.179657	0.00249239	0.000691283	rs17763199
Hemoglobin	chr17:45630158:45645901:clu_14822:ENSG00000204650.14	Nerve_Tibial	17:44057595:CS1	0.951629	0.263971	0.00452801	0	0.00249239	0.000691283	rs17763199
Hemoglobin	chr17:45639520:45640389:clu_12687:ENSG00000204650.14	Muscle_Skeletal	17:44057595:CS1	0.951629	0.263971	-0.0074344	0	0.00249239	0.000691283	rs17763199
Hemoglobin	chr17:45639520:45645901:clu_12425:ENSG00000204650.14	Esophagus_Junction	17:44057595:CS1	0.951629	0.263971	-0.0130367	0	0.00249239	0.000691283	rs17763199
Hemoglobin	chr17:45639520:45645901:clu_13153:ENSG00000204650.14	Esophagus_Muscularis	17:44057595:CS1	0.951629	0.263971	-0.00858267	0	0.00249239	0.000691283	rs17763199
Hemoglobin	chr17:45639520:45645901:clu_13336:ENSG00000204650.14	Artery_Tibial	17:44057595:CS1	0.951629	0.263971	-0.0117856	0.306459	0.00249239	0.000691283	rs17763199
Hemoglobin	chr17:45639520:45645901:clu_14822:ENSG00000204650.14	Nerve_Tibial	17:44057595:CS1	0.951629	0.263971	-0.00996123	0	0.00249239	0.000691283	rs17763199
Hemoglobin	chr17:45640455:45645901:clu_13089:ENSG00000204650.14	Esophagus_Mucosa	17:44057595:CS1	0.951629	0.263971	0.00816218	0	0.00249239	0.000691283	rs17763199
Hemoglobin	chr17:45971945:45974385:clu_12689:ENSG00000186868.15	Muscle_Skeletal	17:44057595:CS1	0.951629	0.263971	0.00572368	0.180593	0.00249239	0.000691283	rs17763199
Hemoglobin	chr17:45971945:45974385:clu_13092:ENSG00000186868.15	Esophagus_Mucosa	17:44057595:CS1	0.951629	0.263971	-0.00477418	0	0.00249239	0.000691283	rs17763199
Hemoglobin	chr17:45971945:45974385:clu_13628:ENSG00000186868.15	Pituitary	17:44057595:CS1	0.951629	0.263971	-0.00812996	0	0.00249239	0.000691283	rs17763199
Hemoglobin	chr17:45971945:45978375:clu_13092:ENSG00000186868.15	Esophagus_Mucosa	17:44057595:CS1	0.951629	0.263971	0.00648822	0	0.00249239	0.000691283	rs17763199
Hemoglobin	chr17:45971945:45978375:clu_13628:ENSG00000186868.15	Pituitary	17:44057595:CS1	0.951629	0.263971	0.00801985	0.247502	0.00249239	0.000691283	rs17763199
Hemoglobin	chr17:45974471:45978375:clu_11434:ENSG00000186868.15	Brain_Cortex	17:44057595:CS1	0.951629	0.263971	0.0185423	0	0.00249239	0.000691283	rs17763199
Hemoglobin	chr17:45974471:45978375:clu_12689:ENSG00000186868.15	Muscle_Skeletal	17:44057595:CS1	0.951629	0.263971	0.00507629	0.137234	0.00249239	0.000691283	rs17763199
Hemoglobin	chr17:45974471:45978375:clu_13092:ENSG00000186868.15	Esophagus_Mucosa	17:44057595:CS1	0.951629	0.263971	-0.00464723	0	0.00249239	0.000691283	rs17763199
Hemoglobin	chr17:45974471:45978375:clu_13628:ENSG00000186868.15	Pituitary	17:44057595:CS1	0.951629	0.263971	-0.00813633	0	0.00249239	0.000691283	rs17763199
Hemoglobin	chr17:45978440:45982866:clu_12689:ENSG00000186868.15	Muscle_Skeletal	17:44057595:CS1	0.951629	0.263971	-0.00669289	0	0.00249239	0.000691283	rs17763199
Hemoglobin	chr17:45978440:45987040:clu_12750:ENSG00000186868.15	Colon_Sigmoid	17:44057595:CS1	0.951629	0.263971	0.00652665	0	0.00249239	0.000691283	rs17763199
Hemoglobin	chr17:45978440:45987040:clu_13093:ENSG00000186868.15	Esophagus_Mucosa	17:44057595:CS1	0.951629	0.263971	0.0127604	0	0.00249239	0.000691283	rs17763199
Hemoglobin	chr17:45978440:45987040:clu_13720:ENSG00000186868.15	Colon_Transverse	17:44057595:CS1	0.951629	0.263971	0.00788664	0	0.00249239	0.000691283	rs17763199
Hemoglobin	chr17:45987095:45989878:clu_12690:ENSG00000186868.15	Muscle_Skeletal	17:44057595:CS1	0.951629	0.263971	0.00420033	0.102939	0.00249239	0.000691283	rs17763199
Hemoglobin	chr17:45987095:45989878:clu_13094:ENSG00000186868.15	Esophagus_Mucosa	17:44057595:CS1	0.951629	0.263971	0.00794417	0	0.00249239	0.000691283	rs17763199
Hemoglobin	chr17:45987095:45989979:clu_12690:ENSG00000186868.15	Muscle_Skeletal	17:44057595:CS1	0.951629	0.263971	0.00492357	0	0.00249239	0.000691283	rs17763199
Hemoglobin	chr17:45987095:45991460:clu_11192:ENSG00000186868.15	Heart_Left_Ventricle	17:44057595:CS1	0.951629	0.263971	-0.0128277	0	0.00249239	0.000691283	rs17763199
Hemoglobin	chr17:45987095:45991460:clu_11435:ENSG00000186868.15	Brain_Cortex	17:44057595:CS1	0.951629	0.263971	-0.0390857	0	0.00249239	0.000691283	rs17763199
Hemoglobin	chr17:45987095:45991460:clu_13094:ENSG00000186868.15	Esophagus_Mucosa	17:44057595:CS1	0.951629	0.263971	-0.00485793	0	0.00249239	0.000691283	rs17763199
Hemoglobin	chr17:45987095:45991460:clu_13630:ENSG00000186868.15	Pituitary	17:44057595:CS1	0.951629	0.263971	-0.0118744	0	0.00249239	0.000691283	rs17763199
Hemoglobin	chr17:46034282:46038538:clu_13342:ENSG00000120071.13	Artery_Tibial	17:44057595:CS1	0.951629	0.263971	0.0294355	0.925791	0.00249239	0.000691283	rs17763199
Hemoglobin	chr17:46034282:46038538:clu_15199:ENSG00000120071.13	Lung	17:44057595:CS1	0.951629	0.263971	0.015188	0.490438	0.00249239	0.000691283	rs17763199
Hemoglobin	chr17:46034285:46038538:clu_13342:ENSG00000120071.13	Artery_Tibial	17:44057595:CS1	0.951629	0.263971	-0.0326894	0.784412	0.00249239	0.000691283	rs17763199
Hemoglobin	chr17:46034285:46038538:clu_15199:ENSG00000120071.13	Lung	17:44057595:CS1	0.951629	0.263971	-0.0192003	0.505775	0.00249239	0.000691283	rs17763199
Hemoglobin	chr17:46038686:46039702:clu_11887:ENSG00000120071.13	Spleen	17:44057595:CS1	0.951629	0.263971	0.0281747	0	0.00249239	0.000691283	rs17763199
Hemoglobin	chr17:46038686:46039702:clu_12493:ENSG00000120071.13	Stomach	17:44057595:CS1	0.951629	0.263971	0.026171	0	0.00249239	0.000691283	rs17763199
Hemoglobin	chr17:46038686:46039702:clu_13099:ENSG00000120071.13	Esophagus_Mucosa	17:44057595:CS1	0.951629	0.263971	0.00670116	0.169458	0.00249239	0.000691283	rs17763199
Hemoglobin	chr17:46038686:46039702:clu_14010:ENSG00000120071.13	Adipose_Visceral	17:44057595:CS1	0.951629	0.263971	0.0101465	0	0.00249239	0.000691283	rs17763199
Hemoglobin	chr17:46038686:46039702:clu_14505:ENSG00000120071.13	Adipose_Subcutaneous	17:44057595:CS1	0.951629	0.263971	0.00833232	0	0.00249239	0.000691283	rs17763199
Hemoglobin	chr17:46038686:46039702:clu_14829:ENSG00000120071.13	Nerve_Tibial	17:44057595:CS1	0.951629	0.263971	0.00848815	0	0.00249239	0.000691283	rs17763199
Hemoglobin	chr17:46038686:46039702:clu_15282:ENSG00000120071.13	Thyroid	17:44057595:CS1	0.951629	0.263971	0.00958501	0	0.00249239	0.000691283	rs17763199
Hemoglobin	chr17:46039215:46039702:clu_13343:ENSG00000120071.13	Artery_Tibial	17:44057595:CS1	0.951629	0.263971	-0.014429	0	0.00249239	0.000691283	rs17763199
Hemoglobin	chr17:46039215:46039702:clu_13724:ENSG00000120071.13	Colon_Transverse	17:44057595:CS1	0.951629	0.263971	-0.0143673	0.35642	0.00249239	0.000691283	rs17763199
Hemoglobin	chr17:46039215:46039702:clu_15200:ENSG00000120071.13	Lung	17:44057595:CS1	0.951629	0.263971	-0.0277538	0	0.00249239	0.000691283	rs17763199
Hemoglobin	chr17:46039215:46039702:clu_15282:ENSG00000120071.13	Thyroid	17:44057595:CS1	0.951629	0.263971	-0.00784	0	0.00249239	0.000691283	rs17763199
Hemoglobin	chr17:46094701:46170855:clu_10963:ENSG00000120071.13	Pancreas	17:44057595:CS1	0.951629	0.263971	-0.00481842	0	0.00249239	0.000691283	rs17763199
Hemoglobin	chr17:46094701:46170855:clu_11198:ENSG00000120071.13	Heart_Left_Ventricle	17:44057595:CS1	0.951629	0.263971	-0.0042587	0	0.00249239	0.000691283	rs17763199
Hemoglobin	chr17:46094701:46170855:clu_11209:ENSG00000120071.13	Adrenal_Gland	17:44057595:CS1	0.951629	0.263971	-0.00536427	0	0.00249239	0.000691283	rs17763199
Hemoglobin	chr17:46094701:46170855:clu_11440:ENSG00000120071.13	Brain_Cortex	17:44057595:CS1	0.951629	0.263971	-0.0059005	0.146914	0.00249239	0.000691283	rs17763199
Hemoglobin	chr17:46094701:46170855:clu_11710:ENSG00000120071.13	Fibroblasts	17:44057595:CS1	0.951629	0.263971	-0.00406381	0.105741	0.00249239	0.000691283	rs17763199
Hemoglobin	chr17:46094701:46170855:clu_11890:ENSG00000120071.13	Spleen	17:44057595:CS1	0.951629	0.263971	-0.00537702	0.135646	0.00249239	0.000691283	rs17763199
Hemoglobin	chr17:46094701:46170855:clu_12435:ENSG00000120071.13	Esophagus_Junction	17:44057595:CS1	0.951629	0.263971	-0.00454861	0.115472	0.00249239	0.000691283	rs17763199
Hemoglobin	chr17:46094701:46170855:clu_12496:ENSG00000120071.13	Stomach	17:44057595:CS1	0.951629	0.263971	-0.00463554	0	0.00249239	0.000691283	rs17763199
Hemoglobin	chr17:46094701:46170855:clu_12588:ENSG00000120071.13	Heart_Atrial_Appendage	17:44057595:CS1	0.951629	0.263971	-0.00418926	0.101638	0.00249239	0.000691283	rs17763199
Hemoglobin	chr17:46094701:46170855:clu_12758:ENSG00000120071.13	Colon_Sigmoid	17:44057595:CS1	0.951629	0.263971	-0.00457558	0.168196	0.00249239	0.000691283	rs17763199
Hemoglobin	chr17:46094701:46170855:clu_12808:ENSG00000120071.13	Artery_Aorta	17:44057595:CS1	0.951629	0.263971	-0.00426339	0.109267	0.00249239	0.000691283	rs17763199
Hemoglobin	chr17:46094701:46170855:clu_13102:ENSG00000120071.13	Esophagus_Mucosa	17:44057595:CS1	0.951629	0.263971	-0.00399767	0.125388	0.00249239	0.000691283	rs17763199
Hemoglobin	chr17:46094701:46170855:clu_14832:ENSG00000120071.13	Nerve_Tibial	17:44057595:CS1	0.951629	0.263971	-0.00376295	0	0.00249239	0.000691283	rs17763199
Hemoglobin	chr17:46694662:46704759:clu_12714:ENSG00000073969.18	Muscle_Skeletal	17:44057595:CS1	0.951629	0.263971	-0.0133782	0	0.00249239	0.000691283	rs17763199
Hemoglobin	HLF	Adrenal_Gland	17:53364788:CS1	0.994537	0.258339	1.65811	0.848463	0.7966	0.211677	rs7224610~rs1477142
Hemoglobin	HLF	Kidney_Tube	17:53364788:CS1	0.994537	0.258339	-0.0444486	0.135013	0.0897052	0.02127	rs7224610~rs144049658
Hemoglobin	chr17:59953111:59954045:clu_13093:ENSG00000189050.15	Muscle_Skeletal	17:56436109:CS1	0.999204	0.180445	1.07529	0.750074	0.691442	0.125945	rs147378564~rs8066001
Hemoglobin	chr17:59954146:59956488:clu_13093:ENSG00000189050.15	Muscle_Skeletal	17:56436109:CS1	0.999204	0.180445	-0.433419	0.662704	0.307762	0.0544993	rs147378564~rs8066001
Hemoglobin	RNFT1	Adipose_Subcutaneous	17:57966230:CS1	0.96799	0.187238	0.153932	0.508791	0.0832761	0.0161265	rs9900133
Hemoglobin	RNFT1	Adipose_Visceral	17:57966230:CS1	0.96799	0.187238	0.337824	1.19364	0.0832761	0.0161265	rs9900133
Hemoglobin	RNFT1	Artery_Tibial	17:57966230:CS1	0.96799	0.187238	0.146116	0.494238	0.0832761	0.0161265	rs9900133
Hemoglobin	RNFT1	Colon_Sigmoid	17:57966230:CS1	0.96799	0.187238	0.658191	2.35562	0.0832761	0.0161265	rs9900133
Hemoglobin	RNFT1	Esophagus_Mucosa	17:57966230:CS1	0.96799	0.187238	0.118519	0.363318	0.0832761	0.0161265	rs9900133
Hemoglobin	RNFT1	Esophagus_Muscularis	17:57966230:CS1	0.96799	0.187238	0.234631	0.772199	0.0832761	0.0161265	rs9900133
Hemoglobin	RNFT1	Heart_Left_Ventricle	17:57966230:CS1	0.96799	0.187238	0.151653	0.477125	0.0832761	0.0161265	rs9900133
Hemoglobin	RNFT1	Lung	17:57966230:CS1	0.96799	0.187238	0.493199	1.69275	0.0832761	0.0161265	rs9900133
Hemoglobin	RNFT1	Stomach	17:57966230:CS1	0.96799	0.187238	0.409645	1.41262	0.0832761	0.0161265	rs9900133
Hemoglobin	RNFT1	Thyroid	17:57966230:CS1	0.96799	0.187238	0.0706998	0.326309	0.0519532	0.00984705	rs117219963~rs9900133
Hemoglobin	chr17:60874738:60889695:clu_11759:ENSG00000141376.22	Whole_Blood	17:57966230:CS1	0.96799	0.187238	0.410528	1.42446	0.0832761	0.0161265	rs9900133
Hemoglobin	chr17:60889771:60902620:clu_11759:ENSG00000141376.22	Whole_Blood	17:57966230:CS1	0.96799	0.187238	-0.511684	1.61293	0.0832761	0.0161265	rs9900133
Hemoglobin	ENSG00000267207	Nerve_Tibial	17:57966230:CS2	0.990883	0.172918	-1.09084	2.07418	0.198177	0.0345836	rs9912699
Hemoglobin	ENSG00000267667	Nerve_Tibial	17:57966230:CS2	0.990883	0.172918	-2.76433	5.78025	0.198177	0.0345836	rs9912699
Hemoglobin	LINC02875	Brain_Cortex	17:57966230:CS2	0.990883	0.172918	6.22195	13.0074	0.198177	0.0345836	rs9912699
Hemoglobin	chr17:61393747:61399239:clu_14220:ENSG00000267131.1	Colon_Transverse	17:57966230:CS2	0.990883	0.172918	-6.65381	14.0373	0.198177	0.0345836	rs9912699
Hemoglobin	chr17:61403207:61404421:clu_13623:ENSG00000121068.13	Esophagus_Muscularis	17:57966230:CS2	0.990883	0.172918	5.4322	11.0203	0.198177	0.0345836	rs9912699
Hemoglobin	TBX2	Adipose_Subcutaneous	17:59456589:CS1	0.950316	0.154411	0.000965336	0	0.000697682	9.83467e-05	rs2109019
Hemoglobin	TBX2	Adipose_Visceral	17:59456589:CS1	0.950316	0.154411	0.000920076	0	0.000697682	9.83467e-05	rs2109019
Hemoglobin	TBX2	Brain_Cerebellum	17:59456589:CS1	0.950316	0.154411	0.00158686	0.159104	0.000697682	9.83467e-05	rs2109019
Hemoglobin	TBX2	Colon_Sigmoid	17:59456589:CS1	0.950316	0.154411	0.00158125	0	0.000697682	9.83467e-05	rs2109019
Hemoglobin	TBX2	Brain_Cortex	17:59456589:CS1	0.950316	0.154411	0.00194088	0.205468	0.000697682	9.83467e-05	rs2109019
Hemoglobin	TBX2	Esophagus_Junction	17:59456589:CS1	0.950316	0.154411	0.0019357	0	0.000697682	9.83467e-05	rs2109019
Hemoglobin	TBX2	Esophagus_Mucosa	17:59456589:CS1	0.950316	0.154411	0.0011081	0	0.000697682	9.83467e-05	rs2109019
Hemoglobin	TBX2	Heart_Left_Ventricle	17:59456589:CS1	0.950316	0.154411	0.0017997	0	0.000697682	9.83467e-05	rs2109019
Hemoglobin	TBX2	Lung	17:59456589:CS1	0.950316	0.154411	0.35367	0.846464	0.140298	0.0228643	rs917533~rs2109019
Hemoglobin	TBX2	Muscle_Skeletal	17:59456589:CS1	0.950316	0.154411	0.00103821	0	0.000697682	9.83467e-05	rs2109019
Hemoglobin	TBX2	Pituitary	17:59456589:CS1	0.950316	0.154411	0.00147135	0	0.000697682	9.83467e-05	rs2109019
Hemoglobin	TBX2-AS1	Adipose_Subcutaneous	17:59456589:CS1	0.950316	0.154411	0.000865443	0	0.000697682	9.83467e-05	rs2109019
Hemoglobin	TBX2-AS1	Adipose_Visceral	17:59456589:CS1	0.950316	0.154411	0.000811279	0	0.000697682	9.83467e-05	rs2109019
Hemoglobin	TBX2-AS1	Adrenal_Gland	17:59456589:CS1	0.950316	0.154411	0.00206889	0	0.000697682	9.83467e-05	rs2109019
Hemoglobin	TBX2-AS1	Artery_Aorta	17:59456589:CS1	0.950316	0.154411	0.00141398	0	0.000697682	9.83467e-05	rs2109019
Hemoglobin	TBX2-AS1	Artery_Tibial	17:59456589:CS1	0.950316	0.154411	0.000686809	0	0.000697682	9.83467e-05	rs2109019
Hemoglobin	TBX2-AS1	Colon_Transverse	17:59456589:CS1	0.950316	0.154411	0.00128501	0	0.000697682	9.83467e-05	rs2109019
Hemoglobin	TBX2-AS1	Brain_Cortex	17:59456589:CS1	0.950316	0.154411	0.00131962	0	0.000697682	9.83467e-05	rs2109019
Hemoglobin	TBX2-AS1	Esophagus_Junction	17:59456589:CS1	0.950316	0.154411	0.00105168	0	0.000697682	9.83467e-05	rs2109019
Hemoglobin	TBX2-AS1	Esophagus_Mucosa	17:59456589:CS1	0.950316	0.154411	0.00086947	0	0.000697682	9.83467e-05	rs2109019
Hemoglobin	TBX2-AS1	Esophagus_Muscularis	17:59456589:CS1	0.950316	0.154411	0.000910391	0	0.000697682	9.83467e-05	rs2109019
Hemoglobin	TBX2-AS1	Heart_Atrial_Appendage	17:59456589:CS1	0.950316	0.154411	0.00787772	0	0.000697682	9.83467e-05	rs2109019
Hemoglobin	TBX2-AS1	Kidney_Glom	17:59456589:CS1	0.950316	0.154411	0.000704019	0	0.000697682	9.83467e-05	rs2109019
Hemoglobin	TBX2-AS1	Muscle_Skeletal	17:59456589:CS1	0.950316	0.154411	0.000929422	0	0.000697682	9.83467e-05	rs2109019
Hemoglobin	TBX2-AS1	Pituitary	17:59456589:CS1	0.950316	0.154411	0.00180065	0	0.000697682	9.83467e-05	rs2109019
Hemoglobin	TBX2-AS1	Spleen	17:59456589:CS1	0.950316	0.154411	0.00129875	0	0.000697682	9.83467e-05	rs2109019
Hemoglobin	chr17:61388708:61391977:clu_13140:ENSG00000141376.22	Muscle_Skeletal	17:59456589:CS1	0.950316	0.154411	0.0107514	0.188704	0.00446837	0.000772049	rs3785837~rs917533
Hemoglobin	chr17:61393747:61394622:clu_14491:ENSG00000267131.1	Adipose_Visceral	17:59456589:CS1	0.950316	0.154411	-0.00101265	0	0.000697682	9.83467e-05	rs2109019
Hemoglobin	chr17:61393747:61394622:clu_15791:ENSG00000267131.1	Thyroid	17:59456589:CS1	0.950316	0.154411	-0.00125852	0	0.000697682	9.83467e-05	rs2109019
Hemoglobin	chr17:61393747:61394640:clu_12876:ENSG00000267131.1	Esophagus_Junction	17:59456589:CS1	0.950316	0.154411	-0.0106613	0.248802	0.00288479	0.000513516	rs3785837~rs2109019
Hemoglobin	chr17:61393747:61394640:clu_12876:ENSG00000267280.5	Esophagus_Junction	17:59456589:CS1	0.950316	0.154411	-0.0106597	0.233498	0.00289886	0.000515956	rs3785837~rs2109019
Hemoglobin	chr17:61393747:61395379:clu_15726:ENSG00000267280.5	Lung	17:59456589:CS1	0.950316	0.154411	0.00086304	0	0.000697682	9.83467e-05	rs2109019
Hemoglobin	chr17:61393747:61396009:clu_12876:ENSG00000267131.1	Esophagus_Junction	17:59456589:CS1	0.950316	0.154411	-0.357023	0.978612	0.128701	0.0209686	rs917533~rs2109019
Hemoglobin	chr17:61393747:61396009:clu_12876:ENSG00000267280.5	Esophagus_Junction	17:59456589:CS1	0.950316	0.154411	-0.352426	0.966606	0.128303	0.0209028	rs917533~rs2109019
Hemoglobin	chr17:61393747:61396009:clu_14491:ENSG00000267131.1	Adipose_Visceral	17:59456589:CS1	0.950316	0.154411	-0.238092	0.615007	0.12956	0.0211105	rs917533~rs2109019
Hemoglobin	chr17:61393747:61396009:clu_14491:ENSG00000267280.5	Adipose_Visceral	17:59456589:CS1	0.950316	0.154411	-0.236519	0.544745	0.12937	0.0210792	rs917533~rs2109019
Hemoglobin	chr17:61393747:61396009:clu_15319:ENSG00000267131.1	Nerve_Tibial	17:59456589:CS1	0.950316	0.154411	-0.000949414	0.068662	0.0007361	9.06196e-05	rs2286528~rs2109019
Hemoglobin	chr17:61393747:61396009:clu_15319:ENSG00000267280.5	Nerve_Tibial	17:59456589:CS1	0.950316	0.154411	-0.000930714	0	0.000723498	8.89946e-05	rs2286528~rs2109019
Hemoglobin	chr17:61393747:61396009:clu_15791:ENSG00000267131.1	Thyroid	17:59456589:CS1	0.950316	0.154411	-0.22985	0.631333	0.129898	0.0211664	rs917533~rs2109019
Hemoglobin	chr17:61393747:61396009:clu_15791:ENSG00000267280.5	Thyroid	17:59456589:CS1	0.950316	0.154411	-0.228481	0.586425	0.12945	0.0210924	rs917533~rs2109019
Hemoglobin	chr17:61393747:61399037:clu_14220:ENSG00000267280.5	Colon_Transverse	17:59456589:CS1	0.950316	0.154411	0.000774619	0	0.000697682	9.83467e-05	rs2109019
Hemoglobin	chr17:61393747:61399239:clu_14090:ENSG00000267131.1	Pituitary	17:59456589:CS1	0.950316	0.154411	-0.00177976	0	0.000697682	9.83467e-05	rs2109019
Hemoglobin	chr17:61393747:61399239:clu_14090:ENSG00000267280.5	Pituitary	17:59456589:CS1	0.950316	0.154411	-0.00176304	0	0.000697682	9.83467e-05	rs2109019
Hemoglobin	chr17:61393747:61399239:clu_14491:ENSG00000267131.1	Adipose_Visceral	17:59456589:CS1	0.950316	0.154411	-0.00121095	0	0.000697682	9.83467e-05	rs2109019
Hemoglobin	chr17:61401310:61401684:clu_13818:ENSG00000121068.13	Artery_Tibial	17:59456589:CS1	0.950316	0.154411	-0.00178967	0	0.000697682	9.83467e-05	rs2109019
Hemoglobin	ENSG00000267667	Nerve_Tibial	17:59456589:CS2	1	0.206292	-2.2903	2.30288	0.5	0.103146	rs4968534
Hemoglobin	chr17:62033984:62035463:clu_13635:ENSG00000108510.9	Esophagus_Muscularis	17:59456589:CS2	1	0.206292	-2.20753	2.22398	0.5	0.103146	rs4968534
Hemoglobin	TBX2	Kidney_Tube	17:59456589:CS3	1	0.178735	2.43251	2.46241	0.5	0.0893675	rs4968556
Hemoglobin	chr17:60255258:60265412:clu_13527:ENSG00000170832.12	Esophagus_Mucosa	17:59456589:CS3	1	0.178735	-1.63399	1.66361	0.5	0.0893675	rs4968556
Hemoglobin	CCDC47	Artery_Aorta	17:61814198:CS1	0.958435	0.182021	-0.0324302	0.517234	0.00938801	0.00178272	rs8077013
Hemoglobin	CCDC47	Heart_Atrial_Appendage	17:61814198:CS1	0.958435	0.182021	-0.0598335	0.568276	0.00938801	0.00178272	rs8077013
Hemoglobin	CCDC47	Pancreas	17:61814198:CS1	0.958435	0.182021	-0.0275453	0.254333	0.00938801	0.00178272	rs8077013
Hemoglobin	CSH2	Brain_Cerebellum	17:61814198:CS1	0.958435	0.182021	0.0147921	0.140189	0.00938801	0.00178272	rs8077013
Hemoglobin	DDX42	Adipose_Subcutaneous	17:61814198:CS1	0.958435	0.182021	0.0133505	0	0.00938801	0.00178272	rs8077013
Hemoglobin	DDX42	Adipose_Visceral	17:61814198:CS1	0.958435	0.182021	0.0153958	0.199475	0.00938801	0.00178272	rs8077013
Hemoglobin	DDX42	Artery_Aorta	17:61814198:CS1	0.958435	0.182021	0.0160309	0.13163	0.00938801	0.00178272	rs8077013
Hemoglobin	DDX42	Colon_Sigmoid	17:61814198:CS1	0.958435	0.182021	0.0208767	0.298303	0.00938801	0.00178272	rs8077013
Hemoglobin	DDX42	Colon_Transverse	17:61814198:CS1	0.958435	0.182021	0.0289585	0.326764	0.00938801	0.00178272	rs8077013
Hemoglobin	DDX42	Esophagus_Muscularis	17:61814198:CS1	0.958435	0.182021	0.0247674	0.181674	0.00938801	0.00178272	rs8077013
Hemoglobin	DDX42	Liver	17:61814198:CS1	0.958435	0.182021	0.0837217	1.04756	0.00938801	0.00178272	rs8077013
Hemoglobin	DDX42	Lung	17:61814198:CS1	0.958435	0.182021	0.0144809	0.0944462	0.00938801	0.00178272	rs8077013
Hemoglobin	DDX42	Muscle_Skeletal	17:61814198:CS1	0.958435	0.182021	0.0120876	0.137247	0.00938801	0.00178272	rs8077013
Hemoglobin	DDX42	Nerve_Tibial	17:61814198:CS1	0.958435	0.182021	0.0135496	0.139238	0.00938801	0.00178272	rs8077013
Hemoglobin	DDX42	Thyroid	17:61814198:CS1	0.958435	0.182021	0.0141324	0.0992897	0.00938801	0.00178272	rs8077013
Hemoglobin	ENSG00000279369	Brain_Cortex	17:61814198:CS1	0.958435	0.182021	-0.0284272	0.278362	0.00938801	0.00178272	rs8077013
Hemoglobin	FTSJ3	Adipose_Subcutaneous	17:61814198:CS1	0.958435	0.182021	-0.00906284	0.119744	0.00938801	0.00178272	rs8077013
Hemoglobin	FTSJ3	Adipose_Visceral	17:61814198:CS1	0.958435	0.182021	-0.00988828	0.0641956	0.00938801	0.00178272	rs8077013
Hemoglobin	FTSJ3	Adrenal_Gland	17:61814198:CS1	0.958435	0.182021	-0.0164528	0.192896	0.00938801	0.00178272	rs8077013
Hemoglobin	FTSJ3	Artery_Aorta	17:61814198:CS1	0.958435	0.182021	-0.0104753	0.129749	0.00938801	0.00178272	rs8077013
Hemoglobin	FTSJ3	Artery_Coronary	17:61814198:CS1	0.958435	0.182021	-0.0150312	0.096222	0.00938801	0.00178272	rs8077013
Hemoglobin	FTSJ3	Artery_Tibial	17:61814198:CS1	0.958435	0.182021	-0.00888621	0.0741733	0.00938801	0.00178272	rs8077013
Hemoglobin	FTSJ3	Brain_Cerebellum	17:61814198:CS1	0.958435	0.182021	-0.014416	0.0935497	0.00938801	0.00178272	rs8077013
Hemoglobin	FTSJ3	Colon_Sigmoid	17:61814198:CS1	0.958435	0.182021	-0.011347	0.111089	0.00938801	0.00178272	rs8077013
Hemoglobin	FTSJ3	Colon_Transverse	17:61814198:CS1	0.958435	0.182021	-0.0111672	0.112375	0.00938801	0.00178272	rs8077013
Hemoglobin	FTSJ3	Brain_Cortex	17:61814198:CS1	0.958435	0.182021	-0.0141299	0.0830612	0.00938801	0.00178272	rs8077013
Hemoglobin	FTSJ3	Esophagus_Junction	17:61814198:CS1	0.958435	0.182021	-0.0114744	0.11386	0.00938801	0.00178272	rs8077013
Hemoglobin	FTSJ3	Esophagus_Mucosa	17:61814198:CS1	0.958435	0.182021	-0.00986439	0.120622	0.00938801	0.00178272	rs8077013
Hemoglobin	FTSJ3	Esophagus_Muscularis	17:61814198:CS1	0.958435	0.182021	-0.0104812	0.110516	0.010246	0.00196562	rs72845886~rs8077013
Hemoglobin	FTSJ3	Fibroblasts	17:61814198:CS1	0.958435	0.182021	-0.00936127	0	0.00938801	0.00178272	rs8077013
Hemoglobin	FTSJ3	Heart_Atrial_Appendage	17:61814198:CS1	0.958435	0.182021	-0.0107241	0.0887801	0.00938801	0.00178272	rs8077013
Hemoglobin	FTSJ3	Heart_Left_Ventricle	17:61814198:CS1	0.958435	0.182021	-0.0103943	0.12815	0.00938801	0.00178272	rs8077013
Hemoglobin	FTSJ3	Kidney_Glom	17:61814198:CS1	0.958435	0.182021	-0.0112042	0.140283	0.00938801	0.00178272	rs8077013
Hemoglobin	FTSJ3	Liver	17:61814198:CS1	0.958435	0.182021	-0.0175824	0.169445	0.00938801	0.00178272	rs8077013
Hemoglobin	FTSJ3	Lung	17:61814198:CS1	0.958435	0.182021	-0.00921592	0.106356	0.00938801	0.00178272	rs8077013
Hemoglobin	FTSJ3	Lymphocytes	17:61814198:CS1	0.958435	0.182021	-0.0268357	0.212572	0.00938801	0.00178272	rs8077013
Hemoglobin	FTSJ3	Pancreas	17:61814198:CS1	0.958435	0.182021	-0.012275	0.133738	0.00938801	0.00178272	rs8077013
Hemoglobin	FTSJ3	Pituitary	17:61814198:CS1	0.958435	0.182021	-0.012854	0.103001	0.00938801	0.00178272	rs8077013
Hemoglobin	FTSJ3	Small_Intestine	17:61814198:CS1	0.958435	0.182021	-0.0184835	0.226241	0.00938801	0.00178272	rs8077013
Hemoglobin	FTSJ3	Spleen	17:61814198:CS1	0.958435	0.182021	-0.0148948	0.164611	0.00938801	0.00178272	rs8077013
Hemoglobin	FTSJ3	Stomach	17:61814198:CS1	0.958435	0.182021	-0.0117531	0.104877	0.00938801	0.00178272	rs8077013
Hemoglobin	FTSJ3	Thyroid	17:61814198:CS1	0.958435	0.182021	-0.00888323	0.118163	0.00938801	0.00178272	rs8077013
Hemoglobin	LIMD2	Pancreas	17:61814198:CS1	0.958435	0.182021	0.0146321	0.176286	0.00938801	0.00178272	rs8077013
Hemoglobin	PSMC5	Adipose_Subcutaneous	17:61814198:CS1	0.958435	0.182021	-0.0102302	0.120006	0.00938801	0.00178272	rs8077013
Hemoglobin	PSMC5	Adipose_Visceral	17:61814198:CS1	0.958435	0.182021	-0.0124877	0.156241	0.00938801	0.00178272	rs8077013
Hemoglobin	PSMC5	Adrenal_Gland	17:61814198:CS1	0.958435	0.182021	-0.0569895	0.462314	0.00938801	0.00178272	rs8077013
Hemoglobin	PSMC5	Artery_Aorta	17:61814198:CS1	0.958435	0.182021	-0.0140503	0.16543	0.00938801	0.00178272	rs8077013
Hemoglobin	PSMC5	Artery_Tibial	17:61814198:CS1	0.958435	0.182021	-0.0108005	0.109769	0.00938801	0.00178272	rs8077013
Hemoglobin	PSMC5	Colon_Sigmoid	17:61814198:CS1	0.958435	0.182021	-0.0144721	0.0973698	0.00938801	0.00178272	rs8077013
Hemoglobin	PSMC5	Colon_Transverse	17:61814198:CS1	0.958435	0.182021	-0.0132302	0.0834525	0.00938801	0.00178272	rs8077013
Hemoglobin	PSMC5	Esophagus_Junction	17:61814198:CS1	0.958435	0.182021	-0.0356618	0.327847	0.00938801	0.00178272	rs8077013
Hemoglobin	PSMC5	Esophagus_Mucosa	17:61814198:CS1	0.958435	0.182021	-0.0117725	0.12021	0.00938801	0.00178272	rs8077013
Hemoglobin	PSMC5	Esophagus_Muscularis	17:61814198:CS1	0.958435	0.182021	-0.0141767	0.182278	0.00938801	0.00178272	rs8077013
Hemoglobin	PSMC5	Fibroblasts	17:61814198:CS1	0.958435	0.182021	-0.011933	0.170103	0.00938801	0.00178272	rs8077013
Hemoglobin	PSMC5	Heart_Atrial_Appendage	17:61814198:CS1	0.958435	0.182021	-0.0171773	0.120709	0.00938801	0.00178272	rs8077013
Hemoglobin	PSMC5	Heart_Left_Ventricle	17:61814198:CS1	0.958435	0.182021	-0.0131404	0.142519	0.00938801	0.00178272	rs8077013
Hemoglobin	PSMC5	Kidney_Tube	17:61814198:CS1	0.958435	0.182021	-0.0151626	0.147203	0.00938801	0.00178272	rs8077013
Hemoglobin	PSMC5	Lung	17:61814198:CS1	0.958435	0.182021	-0.0121619	0.151371	0.00938801	0.00178272	rs8077013
Hemoglobin	PSMC5	Muscle_Skeletal	17:61814198:CS1	0.958435	0.182021	-0.0120015	0.109816	0.00938801	0.00178272	rs8077013
Hemoglobin	PSMC5	Nerve_Tibial	17:61814198:CS1	0.958435	0.182021	-0.0112358	0.13442	0.00938801	0.00178272	rs8077013
Hemoglobin	PSMC5	Pancreas	17:61814198:CS1	0.958435	0.182021	-0.0144541	0.17759	0.00938801	0.00178272	rs8077013
Hemoglobin	PSMC5	Stomach	17:61814198:CS1	0.958435	0.182021	-0.0220831	0.251052	0.00938801	0.00178272	rs8077013
Hemoglobin	PSMC5	Thyroid	17:61814198:CS1	0.958435	0.182021	-0.0134393	0.130496	0.00938801	0.00178272	rs8077013
Hemoglobin	SMARCD2	Adipose_Subcutaneous	17:61814198:CS1	0.958435	0.182021	-0.014897	0.165485	0.00938801	0.00178272	rs8077013
Hemoglobin	SMARCD2	Artery_Tibial	17:61814198:CS1	0.958435	0.182021	-0.014989	0.167011	0.00938801	0.00178272	rs8077013
Hemoglobin	SMARCD2	Colon_Sigmoid	17:61814198:CS1	0.958435	0.182021	-0.0225018	0.308116	0.00938801	0.00178272	rs8077013
Hemoglobin	SMARCD2	Nerve_Tibial	17:61814198:CS1	0.958435	0.182021	-0.0226042	0	0.00938801	0.00178272	rs8077013
Hemoglobin	SMARCD2	Pancreas	17:61814198:CS1	0.958435	0.182021	-0.0356819	0.304438	0.00938801	0.00178272	rs8077013
Hemoglobin	STRADA	Brain_Cerebellum	17:61814198:CS1	0.958435	0.182021	0.0531453	0.692741	0.00938801	0.00178272	rs8077013
Hemoglobin	TCAM1P	Adipose_Subcutaneous	17:61814198:CS1	0.958435	0.182021	0.00948018	0.0824791	0.00938801	0.00178272	rs8077013
Hemoglobin	TCAM1P	Artery_Aorta	17:61814198:CS1	0.958435	0.182021	0.014506	0.157969	0.00938801	0.00178272	rs8077013
Hemoglobin	TCAM1P	Artery_Coronary	17:61814198:CS1	0.958435	0.182021	0.0270418	0.195723	0.00938801	0.00178272	rs8077013
Hemoglobin	TCAM1P	Colon_Sigmoid	17:61814198:CS1	0.958435	0.182021	0.0147954	0.0954029	0.00938801	0.00178272	rs8077013
Hemoglobin	TCAM1P	Colon_Transverse	17:61814198:CS1	0.958435	0.182021	0.0333929	0.287779	0.00938801	0.00178272	rs8077013
Hemoglobin	TCAM1P	Esophagus_Junction	17:61814198:CS1	0.958435	0.182021	0.0144921	0.18058	0.00938801	0.00178272	rs8077013
Hemoglobin	TCAM1P	Esophagus_Muscularis	17:61814198:CS1	0.958435	0.182021	0.0128403	0.153199	0.00938801	0.00178272	rs8077013
Hemoglobin	TCAM1P	Fibroblasts	17:61814198:CS1	0.958435	0.182021	0.0112228	0.0908838	0.00938801	0.00178272	rs8077013
Hemoglobin	TCAM1P	Lung	17:61814198:CS1	0.958435	0.182021	0.00978769	0.10025	0.00938801	0.00178272	rs8077013
Hemoglobin	TCAM1P	Nerve_Tibial	17:61814198:CS1	0.958435	0.182021	0.00950313	0.11066	0.00938801	0.00178272	rs8077013
Hemoglobin	TCAM1P	Spleen	17:61814198:CS1	0.958435	0.182021	0.0169554	0.180589	0.00938801	0.00178272	rs8077013
Hemoglobin	TCAM1P	Thyroid	17:61814198:CS1	0.958435	0.182021	0.00978875	0.0987168	0.00938801	0.00178272	rs8077013
Hemoglobin	chr17:63699069:63699257:clu_11820:ENSG00000136490.8	Whole_Blood	17:61814198:CS1	0.958435	0.182021	-0.0173368	0.210113	0.00938801	0.00178272	rs8077013
Hemoglobin	chr17:63699069:63699257:clu_11820:ENSG00000266173.6	Whole_Blood	17:61814198:CS1	0.958435	0.182021	-0.0172657	0.189895	0.00938801	0.00178272	rs8077013
Hemoglobin	chr17:63766194:63772777:clu_12204:ENSG00000108588.13	Fibroblasts	17:61814198:CS1	0.958435	0.182021	0.0202181	0.263594	0.00938801	0.00178272	rs8077013
Hemoglobin	chr17:63766194:63773412:clu_12204:ENSG00000108588.13	Fibroblasts	17:61814198:CS1	0.958435	0.182021	-0.0224039	0.257077	0.00938801	0.00178272	rs8077013
Hemoglobin	chr17:63774376:63792412:clu_12205:ENSG00000198231.12	Fibroblasts	17:61814198:CS1	0.958435	0.182021	0.0290055	0.25666	0.00938801	0.00178272	rs8077013
Hemoglobin	chr17:63830501:63830809:clu_13642:ENSG00000087191.12	Esophagus_Mucosa	17:61814198:CS1	0.958435	0.182021	-0.0785878	1.04686	0.00938801	0.00178272	rs8077013
Hemoglobin	chr17:63830501:63830809:clu_15107:ENSG00000087191.12	Adipose_Subcutaneous	17:61814198:CS1	0.958435	0.182021	-0.0208452	0.307262	0.00938801	0.00178272	rs8077013
Hemoglobin	chr17:63830501:63831036:clu_12655:ENSG00000087191.12	Brain_Cerebellum	17:61814198:CS1	0.958435	0.182021	-0.019347	0.213619	0.00938801	0.00178272	rs8077013
Hemoglobin	chr17:63830935:63831036:clu_15107:ENSG00000087191.12	Adipose_Subcutaneous	17:61814198:CS1	0.958435	0.182021	0.0270107	0.275701	0.00938801	0.00178272	rs8077013
Hemoglobin	chr17:63834800:63835412:clu_13033:ENSG00000108604.15	Stomach	17:61814198:CS1	0.958435	0.182021	0.0164813	0.163778	0.00938801	0.00178272	rs8077013
Hemoglobin	chr17:63834800:63835412:clu_13645:ENSG00000108604.15	Esophagus_Mucosa	17:61814198:CS1	0.958435	0.182021	0.0123111	0.122624	0.00938801	0.00178272	rs8077013
Hemoglobin	chr17:63834800:63835412:clu_15110:ENSG00000108604.15	Adipose_Subcutaneous	17:61814198:CS1	0.958435	0.182021	0.0107747	0.0838242	0.00938801	0.00178272	rs8077013
Hemoglobin	chr17:63834800:63835412:clu_15434:ENSG00000108604.15	Nerve_Tibial	17:61814198:CS1	0.958435	0.182021	0.0338088	0.386596	0.00938801	0.00178272	rs8077013
Hemoglobin	chr17:63835020:63835412:clu_12294:ENSG00000108604.15	Artery_Coronary	17:61814198:CS1	0.958435	0.182021	-0.0178687	0.206278	0.00938801	0.00178272	rs8077013
Hemoglobin	chr17:63835020:63835412:clu_12658:ENSG00000108604.15	Brain_Cerebellum	17:61814198:CS1	0.958435	0.182021	-0.015796	0.113753	0.00938801	0.00178272	rs8077013
Hemoglobin	chr17:63835020:63835412:clu_12962:ENSG00000108604.15	Esophagus_Junction	17:61814198:CS1	0.958435	0.182021	-0.0134201	0	0.00938801	0.00178272	rs8077013
Hemoglobin	chr17:63835020:63835412:clu_13117:ENSG00000108604.15	Heart_Atrial_Appendage	17:61814198:CS1	0.958435	0.182021	-0.0138391	0.119481	0.00938801	0.00178272	rs8077013
Hemoglobin	chr17:63835020:63835412:clu_13313:ENSG00000108604.15	Colon_Sigmoid	17:61814198:CS1	0.958435	0.182021	-0.0142033	0.155854	0.00938801	0.00178272	rs8077013
Hemoglobin	chr17:63835020:63835412:clu_13359:ENSG00000108604.15	Artery_Aorta	17:61814198:CS1	0.958435	0.182021	-0.0124363	0.0813515	0.00938801	0.00178272	rs8077013
Hemoglobin	chr17:63835020:63835412:clu_13708:ENSG00000108604.15	Esophagus_Muscularis	17:61814198:CS1	0.958435	0.182021	-0.0113037	0.0796296	0.00938801	0.00178272	rs8077013
Hemoglobin	chr17:63835020:63835412:clu_13910:ENSG00000108604.15	Artery_Tibial	17:61814198:CS1	0.958435	0.182021	-0.0101299	0.0905435	0.00938801	0.00178272	rs8077013
Hemoglobin	chr18:45736648:45739163:clu_25135:ENSG00000141469.16	Artery_Tibial	18:42299345:CS1	0.999921	0.226118	-3.34544	4.75692	0.333307	0.0753727	rs35277578
Hemoglobin	chr18:45884811:45887751:clu_23993:ENSG00000152223.12	Muscle_Skeletal	18:42299345:CS1	0.999921	0.226118	-3.23631	4.74336	0.333307	0.0753727	rs35277578
Hemoglobin	chr18:45889940:45899404:clu_27980:ENSG00000152223.12	Nerve_Tibial	18:42299345:CS1	0.999921	0.226118	-1.81876	2.6558	0.333307	0.0753727	rs35277578
Hemoglobin	HAUS1	Esophagus_Junction	18:42299345:CS2	0.985207	0.181533	2.50074	1.04605	0.883921	0.164848	rs12606193~rs9973061
Hemoglobin	chr18:45882431:45884617:clu_25035:ENSG00000152223.12	Esophagus_Muscularis	18:42299345:CS2	0.985207	0.181533	-0.166397	0.759812	0.050643	0.0083424	rs12606193
Hemoglobin	chr18:45882487:45884617:clu_25035:ENSG00000152223.12	Esophagus_Muscularis	18:42299345:CS2	0.985207	0.181533	0.137207	0.707362	0.050643	0.0083424	rs12606193
Hemoglobin	chr20:9515625:9516000:clu_30266:ENSG00000125869.9	Nerve_Tibial	20:8633262:CS1	0.999966	0.204483	2.54262	0.470083	0.999966	0.204483	rs8115504
Hemoglobin	JAG1	Fibroblasts	20:10624046:CS1	0.998362	0.169391	0.959162	0.144577	0.998362	0.169391	rs34778574~rs139326808
Hemoglobin	CHD6	Heart_Atrial_Appendage	20:39678289:CS1	1	0.269347	-3.44837	4.81512	0.333333	0.0897823	rs6016505
Hemoglobin	EMILIN3	Liver	20:39678289:CS1	1	0.269347	2.84422	3.97674	0.333333	0.0897823	rs6016505
Hemoglobin	chr20:41185201:41201286:clu_31785:ENSG00000174306.21	Lung	20:39678289:CS1	1	0.269347	-1.36945	2.01314	0.333333	0.0897823	rs6016505
Hemoglobin	chr20:41205066:41268979:clu_28721:ENSG00000174306.21	Pituitary	20:39678289:CS2	0.999981	0.155849	-3.97328	0.72792	0.999981	0.155849	rs73124945
Hemoglobin	chr20:53578450:53581461:clu_30380:ENSG00000171940.13	Adipose_Subcutaneous	20:52742047:CS1	0.999897	0.169392	1.72074	0.319261	0.999897	0.169392	rs35194449
Hemoglobin	PCK1	Adipose_Subcutaneous	20:56119037:CS1	0.999997	0.174861	0.960077	1.40588	0.333332	0.0582869	rs1328757
Hemoglobin	PCK1	Adipose_Visceral	20:56119037:CS1	0.999997	0.174861	0.709116	0.974185	0.333332	0.0582869	rs1328757
Hemoglobin	PCK1	Kidney_Glom	20:56119037:CS1	0.999997	0.174861	0.523327	0.748357	0.333332	0.0582869	rs1328757
Hemoglobin	chr21:17598824:17604145:clu_28409:ENSG00000154640.14	Artery_Tibial	21:19165942:CS1	0.999949	0.377911	8.26477	1.52157	0.999949	0.377911	rs2824493
Hemoglobin	BACH1	Heart_Atrial_Appendage	21:30691325:CS1	0.998016	0.220649	1.61275	3.32631	0.199603	0.0441297	rs1153293
Hemoglobin	ENSG00000232118	Whole_Blood	21:30691325:CS1	0.998016	0.220649	0.540722	1.0904	0.199603	0.0441297	rs1153293
Hemoglobin	ENSG00000248476	Nerve_Tibial	21:30691325:CS1	0.998016	0.220649	0.672798	1.332	0.199603	0.0441297	rs1153293
Hemoglobin	MAP3K7CL	Thyroid	21:30691325:CS1	0.998016	0.220649	1.35989	2.65998	0.199603	0.0441297	rs1153293
Hemoglobin	chr21:29149250:29159941:clu_24732:ENSG00000156265.15	Whole_Blood	21:30691325:CS1	0.998016	0.220649	0.313088	0.6428	0.199603	0.0441297	rs1153293
Hemoglobin	A4GALT	Adrenal_Gland	22:43114551:CS1	0.999248	0.262561	-0.800902	1.1298	0.333083	0.0875202	rs8138197
Hemoglobin	A4GALT	Pancreas	22:43114551:CS1	0.999248	0.262561	-1.06241	1.53932	0.333083	0.0875202	rs8138197
Hemoglobin	A4GALT	Pituitary	22:43114551:CS1	0.999248	0.262561	-1.20568	1.68384	0.333083	0.0875202	rs8138197
Hemoglobin A1c	LRRC47	Whole_Blood	1:3691528:CS1	0.999411	0.378962	-0.567249	0.98962	0.249853	0.0947406	rs1175550
Hemoglobin A1c	SMIM1	Whole_Blood	1:3691528:CS1	0.999411	0.378962	-0.369535	0.646496	0.249853	0.0947406	rs1175550
Hemoglobin A1c	chr1:3837519:3838964:clu_49672:ENSG00000116198.12	Adipose_Visceral	1:3691528:CS1	0.999411	0.378962	-4.46088	7.87898	0.249853	0.0947406	rs1175550
Hemoglobin A1c	chr1:3839776:3844907:clu_39742:ENSG00000116198.12	Heart_Left_Ventricle	1:3691528:CS1	0.999411	0.378962	1.5318	2.58898	0.249853	0.0947406	rs1175550
Hemoglobin A1c	chr1:25306949:25337040:clu_42715:ENSG00000117616.17	Spleen	1:25543484:CS1	0.994639	0.163279	2.7235	0.325988	0.994639	0.163279	rs9438866~rs55794721
Hemoglobin A1c	chr1:26294331:26306592:clu_47952:ENSG00000158062.20	Artery_Tibial	1:25543484:CS2	1	0.175296	-11.2236	0.977096	1	0.175296	rs72660919
Hemoglobin A1c	ENSG00000272432	Esophagus_Junction	1:26879792:CS1	1	0.169684	-3.41455	4.95404	0.333333	0.0565613	rs35543461
Hemoglobin A1c	MACO1	Fibroblasts	1:26879792:CS1	1	0.169684	1.13998	1.62752	0.333333	0.0565613	rs35543461
Hemoglobin A1c	chr1:25306949:25337040:clu_42715:ENSG00000117616.17	Spleen	1:26879792:CS1	1	0.169684	0.738069	1.05801	0.333333	0.0565613	rs35543461
Hemoglobin A1c	CDKN2C	Muscle_Skeletal	1:51391845:CS1	0.999994	0.326205	0.744415	0.76116	0.499997	0.163102	rs12095997
Hemoglobin A1c	chr1:50109198:50144957:clu_44627:ENSG00000162374.16	Brain_Cerebellum	1:51391845:CS1	0.999994	0.326205	-5.88549	5.98008	0.499997	0.163102	rs12095997
Hemoglobin A1c	DNAJB4	Artery_Tibial	1:78495175:CS1	0.999374	0.170543	-0.289989	1.17425	0.0499687	0.00852715	rs11162408
Hemoglobin A1c	DNAJB4	Esophagus_Mucosa	1:78495175:CS1	0.999374	0.170543	-0.114098	0.561603	0.0499687	0.00852715	rs11162408
Hemoglobin A1c	DNAJB4	Kidney_Tube	1:78495175:CS1	0.999374	0.170543	-0.0872767	0.338187	0.0499687	0.00852715	rs11162408
Hemoglobin A1c	DNAJB4	Nerve_Tibial	1:78495175:CS1	0.999374	0.170543	-0.0576668	0.230523	0.0499687	0.00852715	rs11162408
Hemoglobin A1c	DNAJB4	Thyroid	1:78495175:CS1	0.999374	0.170543	-0.0660369	0.288295	0.0499687	0.00852715	rs11162408
Hemoglobin A1c	ENSG00000213561	Pancreas	1:78495175:CS1	0.999374	0.170543	0.0810328	0.350455	0.0499687	0.00852715	rs11162408
Hemoglobin A1c	ENSG00000233333	Adrenal_Gland	1:78495175:CS1	0.999374	0.170543	0.134705	0.618249	0.0499687	0.00852715	rs11162408
Hemoglobin A1c	ENSG00000233333	Spleen	1:78495175:CS1	0.999374	0.170543	0.111223	0.481552	0.0499687	0.00852715	rs11162408
Hemoglobin A1c	ENSG00000273338	Fibroblasts	1:78495175:CS1	0.999374	0.170543	-0.0809686	0.362903	0.0499687	0.00852715	rs11162408
Hemoglobin A1c	GIPC2	Adrenal_Gland	1:78495175:CS1	0.999374	0.170543	0.109669	0.44714	0.0499687	0.00852715	rs11162408
Hemoglobin A1c	GIPC2	Lung	1:78495175:CS1	0.999374	0.170543	0.041324	0.180474	0.0499687	0.00852715	rs11162408
Hemoglobin A1c	GIPC2	Pancreas	1:78495175:CS1	0.999374	0.170543	0.0534828	0.235731	0.0499687	0.00852715	rs11162408
Hemoglobin A1c	GIPC2	Spleen	1:78495175:CS1	0.999374	0.170543	0.0574177	0.29347	0.0499687	0.00852715	rs11162408
Hemoglobin A1c	ZZZ3	Muscle_Skeletal	1:78495175:CS1	0.999374	0.170543	0.397195	1.80564	0.0499687	0.00852715	rs11162408
Hemoglobin A1c	chr1:77979619:78013051:clu_43064:ENSG00000162616.8	Fibroblasts	1:78495175:CS1	0.999374	0.170543	-0.0456255	0.240784	0.0499687	0.00852715	rs11162408
Hemoglobin A1c	chr1:77979619:78013051:clu_46647:ENSG00000162616.8	Heart_Atrial_Appendage	1:78495175:CS1	0.999374	0.170543	-0.312478	1.38903	0.0499687	0.00852715	rs11162408
Hemoglobin A1c	chr1:77979619:78013051:clu_56652:ENSG00000162616.8	Lung	1:78495175:CS1	0.999374	0.170543	-0.320202	1.13677	0.0499687	0.00852715	rs11162408
Hemoglobin A1c	chr1:78005321:78013051:clu_43064:ENSG00000162616.8	Fibroblasts	1:78495175:CS1	0.999374	0.170543	0.0689219	0.306084	0.0499687	0.00852715	rs11162408
Hemoglobin A1c	chr1:78005321:78013051:clu_54941:ENSG00000162616.8	Nerve_Tibial	1:78495175:CS1	0.999374	0.170543	0.123647	0.539948	0.0499687	0.00852715	rs11162408
Hemoglobin A1c	chr1:78046334:78080675:clu_41631:ENSG00000137960.5	Heart_Left_Ventricle	1:78495175:CS1	0.999374	0.170543	0.231123	1.01178	0.0499687	0.00852715	rs11162408
Hemoglobin A1c	CD5L	Adipose_Visceral	1:158586966:CS1	1	0.23159	3.3357	0.59516	1	0.23159	rs12403683
Hemoglobin A1c	CD1E	Kidney_Tube	1:158586966:CS2	1	0.294244	13.0887	0.726955	1	0.294244	rs857677
Hemoglobin A1c	chr1:214369691:214372711:clu_49778:ENSG00000152104.11	Muscle_Skeletal	1:214145731:CS1	1	0.193316	2.22147	2.23065	0.5	0.096658	rs79687284
Hemoglobin A1c	chr1:214372839:214376219:clu_49778:ENSG00000152104.11	Muscle_Skeletal	1:214145731:CS1	1	0.193316	-1.5989	1.618	0.5	0.096658	rs79687284
Hemoglobin A1c	ENSG00000274895	Adipose_Visceral	1:214145731:CS2	0.973597	0.182357	0.316979	1.29105	0.0608498	0.0113973	rs340879
Hemoglobin A1c	ENSG00000274895	Adrenal_Gland	1:214145731:CS2	0.973597	0.182357	0.106521	0.413165	0.0608498	0.0113973	rs340879
Hemoglobin A1c	ENSG00000274895	Brain_Cerebellum	1:214145731:CS2	0.973597	0.182357	0.118681	0.459927	0.0608498	0.0113973	rs340879
Hemoglobin A1c	ENSG00000274895	Colon_Transverse	1:214145731:CS2	0.973597	0.182357	0.132911	0.455314	0.0608498	0.0113973	rs340879
Hemoglobin A1c	ENSG00000274895	Heart_Atrial_Appendage	1:214145731:CS2	0.973597	0.182357	0.0882434	0.363479	0.0608498	0.0113973	rs340879
Hemoglobin A1c	ENSG00000274895	Heart_Left_Ventricle	1:214145731:CS2	0.973597	0.182357	0.0977182	0.407499	0.0608498	0.0113973	rs340879
Hemoglobin A1c	ENSG00000274895	Liver	1:214145731:CS2	0.973597	0.182357	0.111862	0.452585	0.0608498	0.0113973	rs340879
Hemoglobin A1c	ENSG00000274895	Lung	1:214145731:CS2	0.973597	0.182357	0.288121	1.20456	0.0608498	0.0113973	rs340879
Hemoglobin A1c	ENSG00000274895	Pituitary	1:214145731:CS2	0.973597	0.182357	0.0967534	0.404931	0.0608498	0.0113973	rs340879
Hemoglobin A1c	ENSG00000274895	Spleen	1:214145731:CS2	0.973597	0.182357	0.129277	0.420702	0.0608498	0.0113973	rs340879
Hemoglobin A1c	ENSG00000274895	Stomach	1:214145731:CS2	0.973597	0.182357	0.114898	0.439095	0.0608498	0.0113973	rs340879
Hemoglobin A1c	ENSG00000274895	Thyroid	1:214145731:CS2	0.973597	0.182357	0.0583069	0.186156	0.0608498	0.0113973	rs340879
Hemoglobin A1c	PROX1-AS1	Colon_Transverse	1:214145731:CS2	0.973597	0.182357	0.175465	0.741163	0.0608498	0.0113973	rs340879
Hemoglobin A1c	PROX1-AS1	Thyroid	1:214145731:CS2	0.973597	0.182357	0.198025	0.87181	0.0608498	0.0113973	rs340879
Hemoglobin A1c	VASH2	Kidney_Glom	1:214145731:CS2	0.973597	0.182357	0.161379	0.672509	0.0608498	0.0113973	rs340879
Hemoglobin A1c	chr1:213984866:213986069:clu_60044:ENSG00000230461.8	Thyroid	1:214145731:CS2	0.973597	0.182357	0.165269	0.666635	0.0608498	0.0113973	rs340879
Hemoglobin A1c	ABCB10	Islets	1:229642499:CS1	0.991172	0.245806	2.40131	5.37954	0.165195	0.0409677	rs238763
Hemoglobin A1c	chr1:229496047:229498136:clu_49432:ENSG00000069248.11	Heart_Atrial_Appendage	1:229642499:CS1	0.991172	0.245806	0.505427	1.13165	0.165195	0.0409677	rs238763
Hemoglobin A1c	chr1:229496047:229498136:clu_49638:ENSG00000069248.11	Colon_Sigmoid	1:229642499:CS1	0.991172	0.245806	1.91989	4.25281	0.165195	0.0409677	rs238763
Hemoglobin A1c	chr1:229496047:229498136:clu_51442:ENSG00000069248.11	Esophagus_Muscularis	1:229642499:CS1	0.991172	0.245806	0.693213	1.54894	0.165195	0.0409677	rs238763
Hemoglobin A1c	chr1:229496047:229498136:clu_54988:ENSG00000069248.11	Adipose_Visceral	1:229642499:CS1	0.991172	0.245806	0.325206	0.739338	0.165195	0.0409677	rs238763
Hemoglobin A1c	chr1:229496047:229498136:clu_58152:ENSG00000069248.11	Nerve_Tibial	1:229642499:CS1	0.991172	0.245806	0.349528	0.813721	0.165195	0.0409677	rs238763
Hemoglobin A1c	chr2:23863555:23864809:clu_47967:ENSG00000119778.14	Nerve_Tibial	2:23954075:CS1	1	0.427208	-7.50034	0.456256	1	0.427208	2:23954075_AATTC_A
Hemoglobin A1c	C2orf16	Thyroid	2:27748992:CS1	0.959543	0.246704	2.51312	0.870464	0.898858	0.231993	rs3817588~rs6547692
Hemoglobin A1c	KRTCAP3	Kidney_Glom	2:27748992:CS1	0.959543	0.246704	0.244451	1.63564	0.0202284	0.00490384	rs6547692
Hemoglobin A1c	chr2:27343578:27350314:clu_42601:ENSG00000115207.13	Esophagus_Muscularis	2:27748992:CS1	0.959543	0.246704	0.101312	0.568928	0.0202284	0.00490384	rs6547692
Hemoglobin A1c	chr2:27463181:27470928:clu_48182:ENSG00000138002.14	Nerve_Tibial	2:27748992:CS1	0.959543	0.246704	-0.081244	0.446882	0.0202284	0.00490384	rs6547692
Hemoglobin A1c	ENSG00000234936	Adipose_Visceral	2:43469615:CS1	0.966077	0.174417	-0.133394	0.537085	0.0690055	0.0124584	rs13399366
Hemoglobin A1c	ENSG00000234936	Adrenal_Gland	2:43469615:CS1	0.966077	0.174417	-0.270352	1.04416	0.0690055	0.0124584	rs13399366
Hemoglobin A1c	ENSG00000234936	Colon_Transverse	2:43469615:CS1	0.966077	0.174417	-0.335122	1.25041	0.0690055	0.0124584	rs13399366
Hemoglobin A1c	ENSG00000234936	Esophagus_Mucosa	2:43469615:CS1	0.966077	0.174417	-0.181201	0.637907	0.0690055	0.0124584	rs13399366
Hemoglobin A1c	ENSG00000234936	Fibroblasts	2:43469615:CS1	0.966077	0.174417	-0.246681	0.971008	0.0690055	0.0124584	rs13399366
Hemoglobin A1c	ENSG00000234936	Kidney_Tube	2:43469615:CS1	0.966077	0.174417	-0.116788	0.39123	0.0690055	0.0124584	rs13399366
Hemoglobin A1c	ENSG00000234936	Liver	2:43469615:CS1	0.966077	0.174417	-0.224362	0.846041	0.0690055	0.0124584	rs13399366
Hemoglobin A1c	ENSG00000234936	Thyroid	2:43469615:CS1	0.966077	0.174417	-0.0777162	0.262938	0.0690055	0.0124584	rs13399366
Hemoglobin A1c	ENSG00000234936	Whole_Blood	2:43469615:CS1	0.966077	0.174417	-0.13977	0.467886	0.0690055	0.0124584	rs13399366
Hemoglobin A1c	LINC01126	Kidney_Tube	2:43469615:CS1	0.966077	0.174417	-0.162025	0.617207	0.0690055	0.0124584	rs13399366
Hemoglobin A1c	LINC01126	Liver	2:43469615:CS1	0.966077	0.174417	-0.519851	1.75337	0.0690055	0.0124584	rs13399366
Hemoglobin A1c	chr2:43226933:43232735:clu_50396:ENSG00000234936.1	Thyroid	2:43469615:CS1	0.966077	0.174417	0.0906824	0.371613	0.0690055	0.0124584	rs13399366
Hemoglobin A1c	chr2:43231271:43232735:clu_50396:ENSG00000234936.1	Thyroid	2:43469615:CS1	0.966077	0.174417	0.158362	0.542927	0.0690055	0.0124584	rs13399366
Hemoglobin A1c	chr2:43293213:43320446:clu_50401:ENSG00000115970.18	Thyroid	2:43469615:CS1	0.966077	0.174417	0.34912	1.34859	0.0690055	0.0124584	rs13399366
Hemoglobin A1c	ENSG00000225156	Pancreas	2:45192080:CS1	1	0.246963	-0.681674	1.43002	0.2	0.0493925	rs12712928
Hemoglobin A1c	SIX3	Pancreas	2:45192080:CS1	1	0.246963	-0.494672	0.919596	0.2	0.0493925	rs12712928
Hemoglobin A1c	SIX3-AS1	Pancreas	2:45192080:CS1	1	0.246963	-0.613482	1.2139	0.2	0.0493925	rs12712928
Hemoglobin A1c	chr2:45553730:45562653:clu_40876:ENSG00000068784.12	Stomach	2:45192080:CS1	1	0.246963	-0.935856	1.87822	0.2	0.0493925	rs12712928
Hemoglobin A1c	chr2:45562756:45573207:clu_40876:ENSG00000068784.12	Stomach	2:45192080:CS1	1	0.246963	0.855447	1.82837	0.2	0.0493925	rs12712928
Hemoglobin A1c	BCL11A	Fibroblasts	2:60725451:CS1	1	0.306785	-6.79185	0.775328	1	0.306785	rs13019832
Hemoglobin A1c	ENSG00000279166	Artery_Tibial	2:145236514:CS1	0.999206	0.470473	-8.24538	8.59222	0.499603	0.235236	rs6724648
Hemoglobin A1c	chr2:143952073:143952773:clu_51891:ENSG00000121964.14	Lung	2:145236514:CS1	0.999206	0.470473	-7.25654	7.50921	0.499603	0.235236	rs6724648
Hemoglobin A1c	ENSG00000236283	Nerve_Tibial	2:165528876:CS1	0.999608	0.19614	0.780437	0.808822	0.499804	0.0980702	rs13389219
Hemoglobin A1c	SCN2A	Nerve_Tibial	2:165528876:CS1	0.999608	0.19614	0.615586	0.636924	0.499804	0.0980702	rs13389219
Hemoglobin A1c	chr2:168904616:168906664:clu_37256:ENSG00000152254.10	Pancreas	2:169757541:CS1	1	0.640442	8.33988	8.31932	0.5	0.320221	rs573225
Hemoglobin A1c	chr2:168906779:168907568:clu_37256:ENSG00000152254.10	Pancreas	2:169757541:CS1	1	0.640442	7.12611	7.11469	0.5	0.320221	rs573225
Hemoglobin A1c	SCRN3	Kidney_Tube	2:175261148:CS1	1	0.559514	-2.14544	0.130531	1	0.559514	rs13009079~rs10497410
Hemoglobin A1c	ENSG00000261379	Adipose_Subcutaneous	2:227083411:CS1	1	0.388199	-0.575726	0.862243	0.310256	0.120738	rs1399627
Hemoglobin A1c	ENSG00000272622	Adipose_Subcutaneous	2:227083411:CS1	1	0.388199	-0.519253	0.803485	0.310256	0.120738	rs1399627
Hemoglobin A1c	IRS1	Adipose_Subcutaneous	2:227083411:CS1	1	0.388199	-0.398119	0.602515	0.310256	0.120738	rs1399627
Hemoglobin A1c	IRS1	Adipose_Visceral	2:227083411:CS1	1	0.388199	-0.143937	0.507258	0.0692327	0.0259835	rs1399627~rs10804330
Hemoglobin A1c	chr3:23959815:23961977:clu_41869:ENSG00000174738.12	Adipose_Visceral	3:23457080:CS1	0.985169	0.262557	4.43249	1.36131	0.939521	0.250995	rs75783252~rs13094957
Hemoglobin A1c	chr3:27297240:27301696:clu_45660:ENSG00000163491.16	Lung	3:27758275:CS1	0.998734	0.211029	2.7237	1.46213	0.820887	0.175065	rs2371108~rs4491854
Hemoglobin A1c	NBEAL2	Adipose_Subcutaneous	3:47087837:CS1	0.971472	0.153203	0.0490606	0.277735	0.0285727	0.00450598	rs2305637
Hemoglobin A1c	NBEAL2	Colon_Transverse	3:47087837:CS1	0.971472	0.153203	0.0837774	0.393709	0.0285727	0.00450598	rs2305637
Hemoglobin A1c	NBEAL2	Brain_Cortex	3:47087837:CS1	0.971472	0.153203	0.0848601	0.482815	0.0285727	0.00450598	rs2305637
Hemoglobin A1c	NBEAL2	Esophagus_Mucosa	3:47087837:CS1	0.971472	0.153203	0.067221	0.368062	0.0285727	0.00450598	rs2305637
Hemoglobin A1c	NBEAL2	Pancreas	3:47087837:CS1	0.971472	0.153203	0.137595	0.802244	0.0285727	0.00450598	rs2305637
Hemoglobin A1c	NBEAL2	Pituitary	3:47087837:CS1	0.971472	0.153203	0.329531	2.28762	0.0285727	0.00450598	rs2305637
Hemoglobin A1c	chr3:47004210:47004972:clu_39803:ENSG00000160796.16	Esophagus_Mucosa	3:47087837:CS1	0.971472	0.153203	0.0527087	0.22284	0.0285727	0.00450598	rs2305637
Hemoglobin A1c	chr3:47004393:47004495:clu_33877:ENSG00000160796.16	Heart_Left_Ventricle	3:47087837:CS1	0.971472	0.153203	-0.0640315	0.470532	0.0285727	0.00450598	rs2305637
Hemoglobin A1c	chr3:47004393:47004495:clu_37559:ENSG00000160796.16	Esophagus_Junction	3:47087837:CS1	0.971472	0.153203	-0.117674	0.750735	0.0285727	0.00450598	rs2305637
Hemoglobin A1c	chr3:47004393:47004495:clu_37759:ENSG00000160796.16	Stomach	3:47087837:CS1	0.971472	0.153203	-0.139169	0.838319	0.0285727	0.00450598	rs2305637
Hemoglobin A1c	chr3:47004393:47004495:clu_38291:ENSG00000160796.16	Colon_Sigmoid	3:47087837:CS1	0.971472	0.153203	-0.0536912	0.320029	0.0285727	0.00450598	rs2305637
Hemoglobin A1c	chr3:47004393:47004495:clu_38377:ENSG00000160796.16	Artery_Aorta	3:47087837:CS1	0.971472	0.153203	-0.0468828	0.273339	0.0285727	0.00450598	rs2305637
Hemoglobin A1c	chr3:47004393:47004495:clu_38546:ENSG00000160796.16	Muscle_Skeletal	3:47087837:CS1	0.971472	0.153203	-0.0980776	0.601822	0.0285727	0.00450598	rs2305637
Hemoglobin A1c	chr3:47004393:47004495:clu_39722:ENSG00000160796.16	Esophagus_Muscularis	3:47087837:CS1	0.971472	0.153203	-0.0499946	0.284197	0.0285727	0.00450598	rs2305637
Hemoglobin A1c	chr3:47004393:47004495:clu_39803:ENSG00000160796.16	Esophagus_Mucosa	3:47087837:CS1	0.971472	0.153203	-0.077085	0.465966	0.0285727	0.00450598	rs2305637
Hemoglobin A1c	chr3:47004393:47004495:clu_40248:ENSG00000160796.16	Artery_Tibial	3:47087837:CS1	0.971472	0.153203	-0.096663	0.525993	0.0285727	0.00450598	rs2305637
Hemoglobin A1c	chr3:47004393:47004495:clu_41257:ENSG00000160796.16	Pituitary	3:47087837:CS1	0.971472	0.153203	-0.0505575	0.310662	0.0285727	0.00450598	rs2305637
Hemoglobin A1c	chr3:47004393:47004495:clu_41476:ENSG00000160796.16	Colon_Transverse	3:47087837:CS1	0.971472	0.153203	-0.0834651	0.467692	0.0285727	0.00450598	rs2305637
Hemoglobin A1c	chr3:47004393:47004495:clu_43621:ENSG00000160796.16	Adipose_Subcutaneous	3:47087837:CS1	0.971472	0.153203	-0.0455994	0.244906	0.0285727	0.00450598	rs2305637
Hemoglobin A1c	chr3:47004393:47004495:clu_44820:ENSG00000160796.16	Nerve_Tibial	3:47087837:CS1	0.971472	0.153203	-0.0401953	0.228318	0.0285727	0.00450598	rs2305637
Hemoglobin A1c	chr3:47004393:47004495:clu_46145:ENSG00000160796.16	Lung	3:47087837:CS1	0.971472	0.153203	-0.0581917	0.357768	0.0285727	0.00450598	rs2305637
Hemoglobin A1c	chr3:47004393:47004495:clu_46560:ENSG00000160796.16	Thyroid	3:47087837:CS1	0.971472	0.153203	-0.0436932	0.302905	0.0285727	0.00450598	rs2305637
Hemoglobin A1c	chr3:47004590:47004972:clu_37759:ENSG00000160796.16	Stomach	3:47087837:CS1	0.971472	0.153203	0.123177	0.649834	0.0285727	0.00450598	rs2305637
Hemoglobin A1c	chr3:47004590:47004972:clu_41476:ENSG00000160796.16	Colon_Transverse	3:47087837:CS1	0.971472	0.153203	0.270135	1.26621	0.0285727	0.00450598	rs2305637
Hemoglobin A1c	chr3:47004590:47004972:clu_43621:ENSG00000160796.16	Adipose_Subcutaneous	3:47087837:CS1	0.971472	0.153203	0.0523032	0.271786	0.0285727	0.00450598	rs2305637
Hemoglobin A1c	chr3:47004590:47004972:clu_44820:ENSG00000160796.16	Nerve_Tibial	3:47087837:CS1	0.971472	0.153203	0.0434291	0.26345	0.0285727	0.00450598	rs2305637
Hemoglobin A1c	chr3:47004590:47004972:clu_46145:ENSG00000160796.16	Lung	3:47087837:CS1	0.971472	0.153203	0.0773454	0.436627	0.0285727	0.00450598	rs2305637
Hemoglobin A1c	chr3:47004590:47004972:clu_46560:ENSG00000160796.16	Thyroid	3:47087837:CS1	0.971472	0.153203	0.046718	0.224533	0.0285727	0.00450598	rs2305637
Hemoglobin A1c	chr3:47005096:47005181:clu_33877:ENSG00000160796.16	Heart_Left_Ventricle	3:47087837:CS1	0.971472	0.153203	0.13472	0.808449	0.0285727	0.00450598	rs2305637
Hemoglobin A1c	chr3:47005096:47005181:clu_38291:ENSG00000160796.16	Colon_Sigmoid	3:47087837:CS1	0.971472	0.153203	0.114182	0.729175	0.0285727	0.00450598	rs2305637
Hemoglobin A1c	chr3:47005096:47005181:clu_38377:ENSG00000160796.16	Artery_Aorta	3:47087837:CS1	0.971472	0.153203	0.100534	0.613202	0.0285727	0.00450598	rs2305637
Hemoglobin A1c	chr3:47005096:47005181:clu_39722:ENSG00000160796.16	Esophagus_Muscularis	3:47087837:CS1	0.971472	0.153203	0.0584685	0.37607	0.0285727	0.00450598	rs2305637
Hemoglobin A1c	chr3:47005096:47005181:clu_41257:ENSG00000160796.16	Pituitary	3:47087837:CS1	0.971472	0.153203	0.140165	0.90085	0.0285727	0.00450598	rs2305637
Hemoglobin A1c	chr3:47635344:47636022:clu_42397:ENSG00000173473.10	Adipose_Visceral	3:47087837:CS1	0.971472	0.153203	0.223637	1.52195	0.0285727	0.00450598	rs2305637
Hemoglobin A1c	chr3:49292598:49294407:clu_39925:ENSG00000114316.12	Esophagus_Muscularis	3:48198300:CS1	0.975804	0.222802	1.72729	0.861613	0.823567	0.188128	rs11715689~rs116684805~rs4273407
Hemoglobin A1c	chr3:49293667:49294407:clu_46337:ENSG00000114316.12	Lung	3:48198300:CS1	0.975804	0.222802	-0.3089	0.772718	0.152237	0.0346744	rs11715689~rs4273407
Hemoglobin A1c	GMPPB	Adipose_Subcutaneous	3:48198300:CS3	0.999103	0.151711	-0.0935417	0.377156	0.0631396	0.00978254	rs6769821~rs138073187
Hemoglobin A1c	GMPPB	Esophagus_Junction	3:48198300:CS3	0.999103	0.151711	-1.5992	0.469282	0.935964	0.141929	rs6769821~rs138073187
Hemoglobin A1c	chr3:49684955:49685262:clu_28756:ENSG00000173531.15	Liver	3:49355005:CS1	0.999977	0.239041	-1.56731	1.2933	0.592739	0.143003	rs62262510~rs9836291~rs12632751
Hemoglobin A1c	chr3:49684955:49685262:clu_46810:ENSG00000173531.15	Thyroid	3:49355005:CS1	0.999977	0.239041	-0.351969	0.630484	0.236442	0.0559356	rs62262510~rs9836291~rs12632751
Hemoglobin A1c	chr3:49685089:49685262:clu_46810:ENSG00000173531.15	Thyroid	3:49355005:CS1	0.999977	0.239041	0.278843	0.571042	0.170795	0.0401025	rs62262510~rs9836291~rs115355405~rs12632751
Hemoglobin A1c	CAMKV	Brain_Cortex	3:49355005:CS2	1	0.177463	7.27344	7.26151	0.5	0.0887313	rs35726701
Hemoglobin A1c	chr3:50565861:50566006:clu_37301:ENSG00000088543.14	Brain_Cerebellum	3:49355005:CS2	1	0.177463	-1.87315	1.90119	0.5	0.0887313	rs35726701
Hemoglobin A1c	chr3:123955965:123956046:clu_46221:ENSG00000175455.14	Nerve_Tibial	3:123065778:CS1	1	0.526738	-16.6788	0.807444	1	0.526738	rs11708067
Hemoglobin A1c	MRAS	Fibroblasts	3:138077176:CS1	0.953954	0.214883	-0.00941943	0.0512082	0.00863331	0.00167545	rs4678408
Hemoglobin A1c	chr3:138348325:138372866:clu_46589:ENSG00000158186.12	Nerve_Tibial	3:138077176:CS1	0.953954	0.214883	-0.00959684	0.0684546	0.00863331	0.00167545	rs4678408
Hemoglobin A1c	chr3:138348767:138349684:clu_40122:ENSG00000158186.12	Muscle_Skeletal	3:138077176:CS1	0.953954	0.214883	-0.0206116	0	0.00863331	0.00167545	rs4678408
Hemoglobin A1c	chr3:138348767:138372866:clu_35311:ENSG00000158186.12	Heart_Left_Ventricle	3:138077176:CS1	0.953954	0.214883	-0.00866502	0.111997	0.00863331	0.00167545	rs4678408
Hemoglobin A1c	chr3:138348767:138372866:clu_39022:ENSG00000158186.12	Esophagus_Junction	3:138077176:CS1	0.953954	0.214883	-0.0109985	0.0775228	0.00863331	0.00167545	rs4678408
Hemoglobin A1c	chr3:138348767:138372866:clu_39589:ENSG00000158186.12	Heart_Atrial_Appendage	3:138077176:CS1	0.953954	0.214883	-0.00855896	0.10246	0.00863331	0.00167545	rs4678408
Hemoglobin A1c	chr3:138348767:138372866:clu_39934:ENSG00000158186.12	Artery_Aorta	3:138077176:CS1	0.953954	0.214883	-0.00860197	0.100048	0.00863331	0.00167545	rs4678408
Hemoglobin A1c	chr3:138348767:138372866:clu_41279:ENSG00000158186.12	Esophagus_Muscularis	3:138077176:CS1	0.953954	0.214883	-0.0100132	0.128536	0.00863331	0.00167545	rs4678408
Hemoglobin A1c	chr3:138348767:138372866:clu_41847:ENSG00000158186.12	Artery_Tibial	3:138077176:CS1	0.953954	0.214883	-0.00824524	0.0821051	0.00863331	0.00167545	rs4678408
Hemoglobin A1c	chr3:138348767:138372866:clu_43111:ENSG00000158186.12	Colon_Transverse	3:138077176:CS1	0.953954	0.214883	-0.012649	0.145069	0.00863331	0.00167545	rs4678408
Hemoglobin A1c	chr3:138348767:138372866:clu_44000:ENSG00000158186.12	Adipose_Visceral	3:138077176:CS1	0.953954	0.214883	-0.00789767	0.11094	0.00863331	0.00167545	rs4678408
Hemoglobin A1c	chr3:138348767:138372866:clu_45265:ENSG00000158186.12	Adipose_Subcutaneous	3:138077176:CS1	0.953954	0.214883	-0.00722978	0.0870023	0.00863331	0.00167545	rs4678408
Hemoglobin A1c	chr3:138348767:138372866:clu_46589:ENSG00000158186.12	Nerve_Tibial	3:138077176:CS1	0.953954	0.214883	-0.00683135	0.0523184	0.00863331	0.00167545	rs4678408
Hemoglobin A1c	chr3:138348767:138372866:clu_48033:ENSG00000158186.12	Lung	3:138077176:CS1	0.953954	0.214883	-0.0089464	0	0.00863331	0.00167545	rs4678408
Hemoglobin A1c	chr3:138348767:138372866:clu_48376:ENSG00000158186.12	Thyroid	3:138077176:CS1	0.953954	0.214883	-0.00721856	0.0841597	0.00863331	0.00167545	rs4678408
Hemoglobin A1c	chr3:138349032:138349212:clu_46589:ENSG00000158186.12	Nerve_Tibial	3:138077176:CS1	0.953954	0.214883	0.0637888	0.229622	0.0728811	0.0159233	rs13095374~rs4678408
Hemoglobin A1c	chr3:138349032:138349247:clu_46589:ENSG00000158186.12	Nerve_Tibial	3:138077176:CS1	0.953954	0.214883	0.00766565	0.0889887	0.00863331	0.00167545	rs4678408
Hemoglobin A1c	chr3:138349032:138349684:clu_40122:ENSG00000158186.12	Muscle_Skeletal	3:138077176:CS1	0.953954	0.214883	0.0254244	0.157214	0.00863331	0.00167545	rs4678408
Hemoglobin A1c	chr3:138349032:138372866:clu_35085:ENSG00000158186.12	Adrenal_Gland	3:138077176:CS1	0.953954	0.214883	0.013056	0.151154	0.00863331	0.00167545	rs4678408
Hemoglobin A1c	chr3:138349032:138372866:clu_35311:ENSG00000158186.12	Heart_Left_Ventricle	3:138077176:CS1	0.953954	0.214883	0.00931633	0.0652753	0.00863331	0.00167545	rs4678408
Hemoglobin A1c	chr3:138349032:138372866:clu_36517:ENSG00000158186.12	Fibroblasts	3:138077176:CS1	0.953954	0.214883	0.00917204	0	0.00863331	0.00167545	rs4678408
Hemoglobin A1c	chr3:138349032:138372866:clu_38352:ENSG00000158186.12	Brain_Cerebellum	3:138077176:CS1	0.953954	0.214883	0.0227632	0.267241	0.00863331	0.00167545	rs4678408
Hemoglobin A1c	chr3:138349032:138372866:clu_39589:ENSG00000158186.12	Heart_Atrial_Appendage	3:138077176:CS1	0.953954	0.214883	0.0462595	0.205808	0.0445259	0.00956635	rs4678408~rs9828345
Hemoglobin A1c	chr3:138349032:138372866:clu_39858:ENSG00000158186.12	Colon_Sigmoid	3:138077176:CS1	0.953954	0.214883	0.0260235	0.280322	0.00863331	0.00167545	rs4678408
Hemoglobin A1c	chr3:138349032:138372866:clu_39934:ENSG00000158186.12	Artery_Aorta	3:138077176:CS1	0.953954	0.214883	0.0160592	0.192087	0.00863331	0.00167545	rs4678408
Hemoglobin A1c	chr3:138349032:138372866:clu_40122:ENSG00000158186.12	Muscle_Skeletal	3:138077176:CS1	0.953954	0.214883	0.00701793	0.0676549	0.00863331	0.00167545	rs4678408
Hemoglobin A1c	chr3:138349032:138372866:clu_41279:ENSG00000158186.12	Esophagus_Muscularis	3:138077176:CS1	0.953954	0.214883	0.0113126	0.11283	0.00863331	0.00167545	rs4678408
Hemoglobin A1c	chr3:138349032:138372866:clu_44000:ENSG00000158186.12	Adipose_Visceral	3:138077176:CS1	0.953954	0.214883	0.00876084	0.100204	0.00863331	0.00167545	rs4678408
Hemoglobin A1c	chr3:138349032:138372866:clu_45265:ENSG00000158186.12	Adipose_Subcutaneous	3:138077176:CS1	0.953954	0.214883	0.00917129	0.0735166	0.00863331	0.00167545	rs4678408
Hemoglobin A1c	chr3:138349032:138372866:clu_48376:ENSG00000158186.12	Thyroid	3:138077176:CS1	0.953954	0.214883	0.0147949	0.193137	0.00863331	0.00167545	rs4678408
Hemoglobin A1c	chr3:138349379:138349684:clu_35085:ENSG00000158186.12	Adrenal_Gland	3:138077176:CS1	0.953954	0.214883	0.245878	0.649312	0.10377	0.0250804	rs4678408~rs13324341
Hemoglobin A1c	chr3:138349379:138349684:clu_36517:ENSG00000158186.12	Fibroblasts	3:138077176:CS1	0.953954	0.214883	0.00803422	0.0947158	0.00863331	0.00167545	rs4678408
Hemoglobin A1c	chr3:138349379:138349684:clu_39022:ENSG00000158186.12	Esophagus_Junction	3:138077176:CS1	0.953954	0.214883	0.0111924	0.123652	0.00863331	0.00167545	rs4678408
Hemoglobin A1c	chr3:138349379:138349684:clu_39589:ENSG00000158186.12	Heart_Atrial_Appendage	3:138077176:CS1	0.953954	0.214883	0.00995845	0.15755	0.00863331	0.00167545	rs4678408
Hemoglobin A1c	chr3:138349379:138349684:clu_39934:ENSG00000158186.12	Artery_Aorta	3:138077176:CS1	0.953954	0.214883	0.0136177	0.141835	0.00863331	0.00167545	rs4678408
Hemoglobin A1c	chr3:138349379:138349684:clu_41279:ENSG00000158186.12	Esophagus_Muscularis	3:138077176:CS1	0.953954	0.214883	0.0291621	0.297358	0.00863331	0.00167545	rs4678408
Hemoglobin A1c	chr3:138349379:138349684:clu_44000:ENSG00000158186.12	Adipose_Visceral	3:138077176:CS1	0.953954	0.214883	0.0154324	0.149561	0.00863331	0.00167545	rs4678408
Hemoglobin A1c	chr3:138349379:138349684:clu_48033:ENSG00000158186.12	Lung	3:138077176:CS1	0.953954	0.214883	0.0141946	0.169687	0.00863331	0.00167545	rs4678408
Hemoglobin A1c	chr3:138355418:138372866:clu_40122:ENSG00000158186.12	Muscle_Skeletal	3:138077176:CS1	0.953954	0.214883	-0.931449	1.09137	0.430611	0.105672	rs4678408~rs13324341
Hemoglobin A1c	PAQR9	Whole_Blood	3:142653512:CS1	1	0.150639	1.64868	0.247854	1	0.150639	rs2608073
Hemoglobin A1c	TRIM59	Lung	3:160153989:CS1	0.981901	0.343994	-6.70461	1.14934	0.981901	0.343994	rs55667203~rs6441319
Hemoglobin A1c	ECT2	Artery_Coronary	3:170695426:CS2	1.00003	0.150029	-4.3419	7.68299	0.250007	0.0375073	rs4894797
Hemoglobin A1c	FNDC3B	Stomach	3:170695426:CS2	1.00003	0.150029	-0.659826	1.10478	0.250007	0.0375073	rs4894797
Hemoglobin A1c	chr3:171612432:171620386:clu_40286:ENSG00000075651.15	Artery_Aorta	3:170695426:CS2	1.00003	0.150029	-1.01167	1.7224	0.250007	0.0375073	rs4894797
Hemoglobin A1c	chr3:171620520:171642840:clu_40286:ENSG00000075651.15	Artery_Aorta	3:170695426:CS2	1.00003	0.150029	1.14742	2.04893	0.250007	0.0375073	rs4894797
Hemoglobin A1c	LINC00578	Small_Intestine	3:177138752:CS1	0.958305	0.182446	0.0952459	0.310532	0.0651171	0.0108898	rs2047564~rs56028745
Hemoglobin A1c	chr3:177539493:177629417:clu_40253:ENSG00000228221.5	Colon_Sigmoid	3:177138752:CS1	0.958305	0.182446	-0.979325	1.13417	0.436263	0.0841698	rs2047564
Hemoglobin A1c	chr3:177539493:177629417:clu_40253:ENSG00000228561.2	Colon_Sigmoid	3:177138752:CS1	0.958305	0.182446	-0.969231	1.15697	0.436263	0.0841698	rs2047564
Hemoglobin A1c	chr3:177685014:177687402:clu_40253:ENSG00000228221.5	Colon_Sigmoid	3:177138752:CS1	0.958305	0.182446	-0.0307496	0.198306	0.0206632	0.00321645	rs74318946~rs2047564
Hemoglobin A1c	IGF2BP2	Islets	3:185514419:CS1	1.00858	0.194936	-0.0730078	0.299012	0.0602715	0.0103277	rs9839749~rs9854769
Hemoglobin A1c	IGF2BP2	Thyroid	3:185514419:CS1	1.00858	0.194936	0.823661	0.87993	0.474152	0.0923043	rs9854769
Hemoglobin A1c	chr3:185698347:185823153:clu_36099:ENSG00000073792.15	Whole_Blood	3:185514419:CS1	1.00858	0.194936	-0.784125	0.829351	0.474152	0.0923043	rs9854769
Hemoglobin A1c	chr3:189132697:189147584:clu_47359:ENSG00000188001.9	Nerve_Tibial	3:187740899:CS1	1	0.18661	-11.1321	1.35677	1	0.18661	rs4686471
Hemoglobin A1c	ANKRD20A17P	Lung	4:49216144:CS1	0.998792	0.292286	-2.25375	3.21536	0.332931	0.0974286	rs56337238
Hemoglobin A1c	chr4:48897857:48904484:clu_36329:ENSG00000145247.11	Muscle_Skeletal	4:49216144:CS1	0.998792	0.292286	1.87821	2.75607	0.332931	0.0974286	rs56337238
Hemoglobin A1c	chr4:48987072:48988477:clu_37582:ENSG00000109182.11	Esophagus_Mucosa	4:49216144:CS1	0.998792	0.292286	1.17393	1.70284	0.332931	0.0974286	rs56337238
Hemoglobin A1c	DCUN1D4	Artery_Aorta	4:52897654:CS1	0.957054	0.216899	0.0930657	0.478808	0.0405801	0.00968775	rs4864614~rs113823562
Hemoglobin A1c	DCUN1D4	Artery_Tibial	4:52897654:CS1	0.957054	0.216899	0.0226789	0.142152	0.0215394	0.00483936	rs4864614
Hemoglobin A1c	DCUN1D4	Colon_Sigmoid	4:52897654:CS1	0.957054	0.216899	0.0415842	0.320704	0.0215394	0.00483936	rs4864614
Hemoglobin A1c	DCUN1D4	Brain_Cortex	4:52897654:CS1	0.957054	0.216899	0.154412	1.04008	0.0215394	0.00483936	rs4864614
Hemoglobin A1c	DCUN1D4	Esophagus_Mucosa	4:52897654:CS1	0.957054	0.216899	0.0242775	0.168954	0.0215394	0.00483936	rs4864614
Hemoglobin A1c	DCUN1D4	Fibroblasts	4:52897654:CS1	0.957054	0.216899	0.0250699	0.207525	0.0215394	0.00483936	rs4864614
Hemoglobin A1c	DCUN1D4	Heart_Atrial_Appendage	4:52897654:CS1	0.957054	0.216899	0.0251914	0.191104	0.0215394	0.00483936	rs4864614
Hemoglobin A1c	DCUN1D4	Heart_Left_Ventricle	4:52897654:CS1	0.957054	0.216899	0.0360093	0.272397	0.0215394	0.00483936	rs4864614
Hemoglobin A1c	DCUN1D4	Nerve_Tibial	4:52897654:CS1	0.957054	0.216899	0.0152374	0.124696	0.0215394	0.00483936	rs4864614
Hemoglobin A1c	DCUN1D4	Thyroid	4:52897654:CS1	0.957054	0.216899	0.0141508	0.0902052	0.0215394	0.00483936	rs4864614
Hemoglobin A1c	LRRC66	Muscle_Skeletal	4:52897654:CS1	0.957054	0.216899	0.1317	1.00436	0.0215394	0.00483936	rs4864614
Hemoglobin A1c	SGCB	Brain_Cerebellum	4:52897654:CS1	0.957054	0.216899	0.0208148	0.0890951	0.0215394	0.00483936	rs4864614
Hemoglobin A1c	SGCB	Nerve_Tibial	4:52897654:CS1	0.957054	0.216899	0.0283435	0.228814	0.0215394	0.00483936	rs4864614
Hemoglobin A1c	chr4:51843267:51863437:clu_31174:ENSG00000109184.14	Pancreas	4:52897654:CS1	0.957054	0.216899	-0.0318552	0.243501	0.0215394	0.00483936	rs4864614
Hemoglobin A1c	chr4:51843267:51863437:clu_31986:ENSG00000109184.14	Heart_Left_Ventricle	4:52897654:CS1	0.957054	0.216899	-0.0503086	0.270265	0.0215394	0.00483936	rs4864614
Hemoglobin A1c	chr4:51843267:51863437:clu_33031:ENSG00000109184.14	Fibroblasts	4:52897654:CS1	0.957054	0.216899	-0.0136666	0.127148	0.0215394	0.00483936	rs4864614
Hemoglobin A1c	chr4:51843267:51863437:clu_33203:ENSG00000109184.14	Artery_Coronary	4:52897654:CS1	0.957054	0.216899	-0.0829874	0.626807	0.0215394	0.00483936	rs4864614
Hemoglobin A1c	chr4:51843267:51863437:clu_35454:ENSG00000109184.14	Esophagus_Junction	4:52897654:CS1	0.957054	0.216899	-0.0206256	0.162776	0.0215394	0.00483936	rs4864614
Hemoglobin A1c	chr4:51843267:51863437:clu_35658:ENSG00000109184.14	Stomach	4:52897654:CS1	0.957054	0.216899	-0.0202881	0.139426	0.0215394	0.00483936	rs4864614
Hemoglobin A1c	chr4:51843267:51863437:clu_35795:ENSG00000109184.14	Heart_Atrial_Appendage	4:52897654:CS1	0.957054	0.216899	-0.0214656	0.143708	0.0215394	0.00483936	rs4864614
Hemoglobin A1c	chr4:51843267:51863437:clu_36180:ENSG00000109184.14	Artery_Aorta	4:52897654:CS1	0.957054	0.216899	-0.0208065	0.13084	0.0215394	0.00483936	rs4864614
Hemoglobin A1c	chr4:51843267:51863437:clu_36201:ENSG00000109184.14	Colon_Sigmoid	4:52897654:CS1	0.957054	0.216899	-0.0188516	0.131368	0.0215394	0.00483936	rs4864614
Hemoglobin A1c	chr4:51843267:51863437:clu_37479:ENSG00000109184.14	Esophagus_Muscularis	4:52897654:CS1	0.957054	0.216899	-0.0181955	0.0992001	0.0215394	0.00483936	rs4864614
Hemoglobin A1c	chr4:51843267:51863437:clu_37587:ENSG00000109184.14	Esophagus_Mucosa	4:52897654:CS1	0.957054	0.216899	-0.017845	0.106508	0.0215394	0.00483936	rs4864614
Hemoglobin A1c	chr4:51843267:51863437:clu_37895:ENSG00000109184.14	Artery_Tibial	4:52897654:CS1	0.957054	0.216899	-0.0190012	0.120923	0.0215394	0.00483936	rs4864614
Hemoglobin A1c	chr4:51843267:51863437:clu_39012:ENSG00000109184.14	Pituitary	4:52897654:CS1	0.957054	0.216899	-0.0268699	0.206641	0.0215394	0.00483936	rs4864614
Hemoglobin A1c	chr4:51843267:51863437:clu_39171:ENSG00000109184.14	Colon_Transverse	4:52897654:CS1	0.957054	0.216899	-0.0205906	0.124193	0.0215394	0.00483936	rs4864614
Hemoglobin A1c	chr4:51843267:51863437:clu_39931:ENSG00000109184.14	Adipose_Visceral	4:52897654:CS1	0.957054	0.216899	-0.0201112	0.0881024	0.0215394	0.00483936	rs4864614
Hemoglobin A1c	chr4:51843267:51863437:clu_41134:ENSG00000109184.14	Adipose_Subcutaneous	4:52897654:CS1	0.957054	0.216899	-0.0148848	0.11868	0.0215394	0.00483936	rs4864614
Hemoglobin A1c	chr4:51843267:51863437:clu_42227:ENSG00000109184.14	Nerve_Tibial	4:52897654:CS1	0.957054	0.216899	-0.0126745	0.10329	0.0215394	0.00483936	rs4864614
Hemoglobin A1c	chr4:51843267:51863437:clu_43471:ENSG00000109184.14	Lung	4:52897654:CS1	0.957054	0.216899	-0.0218349	0.16253	0.0215394	0.00483936	rs4864614
Hemoglobin A1c	chr4:51843267:51863437:clu_43909:ENSG00000109184.14	Thyroid	4:52897654:CS1	0.957054	0.216899	-0.0165633	0.119022	0.0215394	0.00483936	rs4864614
Hemoglobin A1c	chr4:51843742:51863437:clu_33031:ENSG00000109184.14	Fibroblasts	4:52897654:CS1	0.957054	0.216899	-0.157976	1.11289	0.0215394	0.00483936	rs4864614
Hemoglobin A1c	chr4:51843742:51863437:clu_36180:ENSG00000109184.14	Artery_Aorta	4:52897654:CS1	0.957054	0.216899	-0.0820978	0.288444	0.0548959	0.0136372	rs4864614~rs61794804
Hemoglobin A1c	chr4:51848367:51863437:clu_31922:ENSG00000109184.14	Adrenal_Gland	4:52897654:CS1	0.957054	0.216899	0.0189683	0.142469	0.0215394	0.00483936	rs4864614
Hemoglobin A1c	chr4:51848367:51863437:clu_33031:ENSG00000109184.14	Fibroblasts	4:52897654:CS1	0.957054	0.216899	0.0126534	0.0706887	0.0215394	0.00483936	rs4864614
Hemoglobin A1c	chr4:51848367:51863437:clu_36180:ENSG00000109184.14	Artery_Aorta	4:52897654:CS1	0.957054	0.216899	0.0137602	0.109419	0.0215394	0.00483936	rs4864614
Hemoglobin A1c	chr4:51848367:51863437:clu_39012:ENSG00000109184.14	Pituitary	4:52897654:CS1	0.957054	0.216899	0.0168871	0.108727	0.0215394	0.00483936	rs4864614
Hemoglobin A1c	chr4:51860663:51863437:clu_31922:ENSG00000109184.14	Adrenal_Gland	4:52897654:CS1	0.957054	0.216899	-0.0243648	0.163717	0.0215394	0.00483936	rs4864614
Hemoglobin A1c	chr4:51860663:51863437:clu_33031:ENSG00000109184.14	Fibroblasts	4:52897654:CS1	0.957054	0.216899	-0.0389511	0.247863	0.0215394	0.00483936	rs4864614
Hemoglobin A1c	chr4:51860663:51863437:clu_39012:ENSG00000109184.14	Pituitary	4:52897654:CS1	0.957054	0.216899	-0.0279332	0.127517	0.0215394	0.00483936	rs4864614
Hemoglobin A1c	chr4:51860663:51863437:clu_41134:ENSG00000109184.14	Adipose_Subcutaneous	4:52897654:CS1	0.957054	0.216899	-0.0241925	0.160391	0.0215394	0.00483936	rs4864614
Hemoglobin A1c	chr4:94278733:94278923:clu_35403:ENSG00000163104.17	Brain_Cerebellum	4:95927802:CS1	0.999342	0.217705	1.38043	1.4509	0.499671	0.108853	rs10023544
Hemoglobin A1c	chr4:94278733:94278929:clu_35403:ENSG00000163104.17	Brain_Cerebellum	4:95927802:CS1	0.999342	0.217705	-2.51382	2.56449	0.499671	0.108853	rs10023544
Hemoglobin A1c	EGF	Colon_Sigmoid	4:110865465:CS1	0.99682	0.258082	-0.266732	0.894055	0.09062	0.023462	rs11568904
Hemoglobin A1c	EGF	Colon_Transverse	4:110865465:CS1	0.99682	0.258082	-0.173078	0.609795	0.09062	0.023462	rs11568904
Hemoglobin A1c	EGF	Esophagus_Muscularis	4:110865465:CS1	0.99682	0.258082	-0.233709	0.733788	0.09062	0.023462	rs11568904
Hemoglobin A1c	EGF	Nerve_Tibial	4:110865465:CS1	0.99682	0.258082	-0.213983	0.690353	0.09062	0.023462	rs11568904
Hemoglobin A1c	EGF	Pituitary	4:110865465:CS1	0.99682	0.258082	-0.134312	0.392419	0.09062	0.023462	rs11568904
Hemoglobin A1c	EGF	Whole_Blood	4:110865465:CS1	0.99682	0.258082	-0.261259	0.90295	0.09062	0.023462	rs11568904
Hemoglobin A1c	GAR1	Artery_Tibial	4:110865465:CS1	0.99682	0.258082	0.346327	0.978465	0.09062	0.023462	rs11568904
Hemoglobin A1c	chr4:109449509:109462901:clu_36036:ENSG00000138802.11	Esophagus_Junction	4:110865465:CS1	0.99682	0.258082	1.34427	4.50126	0.09062	0.023462	rs11568904
Hemoglobin A1c	chr4:109751350:109752468:clu_42941:ENSG00000205403.12	Nerve_Tibial	4:110865465:CS1	0.99682	0.258082	0.700935	2.09675	0.09062	0.023462	rs11568904
Hemoglobin A1c	chr4:109913462:109943842:clu_36928:ENSG00000138798.11	Muscle_Skeletal	4:110865465:CS1	0.99682	0.258082	0.499954	1.635	0.09062	0.023462	rs11568904
Hemoglobin A1c	chr4:109964537:109974703:clu_36930:ENSG00000138798.11	Muscle_Skeletal	4:110865465:CS1	0.99682	0.258082	0.316362	1.00227	0.09062	0.023462	rs11568904
Hemoglobin A1c	RPS2P20	Muscle_Skeletal	4:144945184:CS1	1.00035	0.298609	-1.7763	3.06829	0.250088	0.0746523	rs11100831
Hemoglobin A1c	chr4:144119781:144120490:clu_33266:ENSG00000170180.19	Whole_Blood	4:144945184:CS1	1.00035	0.298609	0.559394	0.972771	0.250088	0.0746523	rs11100831
Hemoglobin A1c	chr4:144120588:144140599:clu_33266:ENSG00000170180.19	Whole_Blood	4:144945184:CS1	1.00035	0.298609	-0.837719	1.43917	0.250088	0.0746523	rs11100831
Hemoglobin A1c	chr4:145110444:145110968:clu_33271:ENSG00000164163.10	Whole_Blood	4:144945184:CS1	1.00035	0.298609	-2.53693	4.49471	0.250088	0.0746523	rs11100831
Hemoglobin A1c	ENSG00000249741	Adipose_Visceral	4:144945184:CS2	0.969286	0.222418	0.066473	0.296432	0.0263471	0.00604387	rs62337616
Hemoglobin A1c	ENSG00000249741	Esophagus_Junction	4:144945184:CS2	0.969286	0.222418	0.102187	0.561981	0.0263471	0.00604387	rs62337616
Hemoglobin A1c	ENSG00000249741	Esophagus_Muscularis	4:144945184:CS2	0.969286	0.222418	0.0706313	0.403153	0.0263471	0.00604387	rs62337616
Hemoglobin A1c	ENSG00000249741	Fibroblasts	4:144945184:CS2	0.969286	0.222418	0.24733	1.61077	0.0263471	0.00604387	rs62337616
Hemoglobin A1c	ENSG00000249741	Nerve_Tibial	4:144945184:CS2	0.969286	0.222418	0.0832811	0.625973	0.0263471	0.00604387	rs62337616
Hemoglobin A1c	ENSG00000249741	Small_Intestine	4:144945184:CS2	0.969286	0.222418	0.281002	1.90987	0.0263471	0.00604387	rs62337616
Hemoglobin A1c	ENSG00000249741	Spleen	4:144945184:CS2	0.969286	0.222418	0.113522	0.667717	0.0263471	0.00604387	rs62337616
Hemoglobin A1c	ENSG00000249741	Thyroid	4:144945184:CS2	0.969286	0.222418	0.221333	1.61405	0.0263471	0.00604387	rs62337616
Hemoglobin A1c	ENSG00000249741	Whole_Blood	4:144945184:CS2	0.969286	0.222418	0.0382566	0.25272	0.0263471	0.00604387	rs62337616
Hemoglobin A1c	FREM3	Artery_Aorta	4:144945184:CS2	0.969286	0.222418	-0.377347	2.3641	0.0263471	0.00604387	rs62337616
Hemoglobin A1c	GYPE	Adipose_Subcutaneous	4:144945184:CS2	0.969286	0.222418	0.0678755	0.4913	0.0263471	0.00604387	rs62337616
Hemoglobin A1c	GYPE	Adipose_Visceral	4:144945184:CS2	0.969286	0.222418	0.0472715	0.324737	0.0263471	0.00604387	rs62337616
Hemoglobin A1c	GYPE	Esophagus_Mucosa	4:144945184:CS2	0.969286	0.222418	0.062906	0.361611	0.0263471	0.00604387	rs62337616
Hemoglobin A1c	GYPE	Heart_Atrial_Appendage	4:144945184:CS2	0.969286	0.222418	0.0786915	0.510434	0.0263471	0.00604387	rs62337616
Hemoglobin A1c	GYPE	Heart_Left_Ventricle	4:144945184:CS2	0.969286	0.222418	0.135754	0.859469	0.0263471	0.00604387	rs62337616
Hemoglobin A1c	GYPE	Nerve_Tibial	4:144945184:CS2	0.969286	0.222418	0.0506465	0.26715	0.0263471	0.00604387	rs62337616
Hemoglobin A1c	GYPE	Small_Intestine	4:144945184:CS2	0.969286	0.222418	0.0679885	0.346731	0.0263471	0.00604387	rs62337616
Hemoglobin A1c	GYPE	Thyroid	4:144945184:CS2	0.969286	0.222418	0.0413324	0.317692	0.0207915	0.00483889	rs62337616~rs184826477
Hemoglobin A1c	GYPE	Whole_Blood	4:144945184:CS2	0.969286	0.222418	0.0365503	0.189727	0.0263471	0.00604387	rs62337616
Hemoglobin A1c	LOC101927636	Adipose_Subcutaneous	4:144945184:CS2	0.969286	0.222418	-0.0313314	0.218313	0.0263471	0.00604387	rs62337616
Hemoglobin A1c	LOC101927636	Adrenal_Gland	4:144945184:CS2	0.969286	0.222418	-0.0420958	0.27757	0.0263471	0.00604387	rs62337616
Hemoglobin A1c	LOC101927636	Artery_Aorta	4:144945184:CS2	0.969286	0.222418	-0.0376623	0.233535	0.0263471	0.00604387	rs62337616
Hemoglobin A1c	LOC101927636	Artery_Coronary	4:144945184:CS2	0.969286	0.222418	-0.0527794	0.316406	0.0263471	0.00604387	rs62337616
Hemoglobin A1c	LOC101927636	Artery_Tibial	4:144945184:CS2	0.969286	0.222418	-0.0285193	0.154323	0.0263471	0.00604387	rs62337616
Hemoglobin A1c	LOC101927636	Colon_Sigmoid	4:144945184:CS2	0.969286	0.222418	-0.046153	0.270843	0.0263471	0.00604387	rs62337616
Hemoglobin A1c	LOC101927636	Brain_Cortex	4:144945184:CS2	0.969286	0.222418	-0.0418013	0.290103	0.0263471	0.00604387	rs62337616
Hemoglobin A1c	LOC101927636	Esophagus_Junction	4:144945184:CS2	0.969286	0.222418	-0.0372477	0.217289	0.0263471	0.00604387	rs62337616
Hemoglobin A1c	LOC101927636	Esophagus_Muscularis	4:144945184:CS2	0.969286	0.222418	-0.0329068	0.19452	0.0263471	0.00604387	rs62337616
Hemoglobin A1c	LOC101927636	Heart_Atrial_Appendage	4:144945184:CS2	0.969286	0.222418	-0.0348427	0.159311	0.0263471	0.00604387	rs62337616
Hemoglobin A1c	LOC101927636	Heart_Left_Ventricle	4:144945184:CS2	0.969286	0.222418	-0.0478289	0.368236	0.0263471	0.00604387	rs62337616
Hemoglobin A1c	LOC101927636	Liver	4:144945184:CS2	0.969286	0.222418	-0.0491715	0.336279	0.0263471	0.00604387	rs62337616
Hemoglobin A1c	LOC101927636	Lung	4:144945184:CS2	0.969286	0.222418	-0.0385787	0.224597	0.0263471	0.00604387	rs62337616
Hemoglobin A1c	LOC101927636	Pituitary	4:144945184:CS2	0.969286	0.222418	-0.0423805	0.18481	0.0263471	0.00604387	rs62337616
Hemoglobin A1c	LOC101927636	Spleen	4:144945184:CS2	0.969286	0.222418	-0.0579695	0.343093	0.0263471	0.00604387	rs62337616
Hemoglobin A1c	LOC101927636	Stomach	4:144945184:CS2	0.969286	0.222418	-0.0486912	0.344881	0.0263471	0.00604387	rs62337616
Hemoglobin A1c	chr4:143999449:144019251:clu_33263:ENSG00000197465.13	Whole_Blood	4:144945184:CS2	0.969286	0.222418	-0.0756088	0.340564	0.0263471	0.00604387	rs62337616
Hemoglobin A1c	chr4:143999449:144019251:clu_33263:ENSG00000250361.7	Whole_Blood	4:144945184:CS2	0.969286	0.222418	-0.0754717	0.47705	0.0263471	0.00604387	rs62337616
Hemoglobin A1c	PLPP1	Spleen	5:54863190:CS1	0.990724	0.154225	-0.464383	0.970215	0.198145	0.0308451	rs3857286
Hemoglobin A1c	chr5:55649314:55656715:clu_30743:ENSG00000177058.11	Fibroblasts	5:54863190:CS1	0.990724	0.154225	-0.65223	1.27923	0.198145	0.0308451	rs3857286
Hemoglobin A1c	chr5:55697992:55704322:clu_33701:ENSG00000177058.11	Artery_Aorta	5:54863190:CS1	0.990724	0.154225	-1.55294	3.24533	0.198145	0.0308451	rs3857286
Hemoglobin A1c	chr5:55697992:55711452:clu_33810:ENSG00000177058.11	Muscle_Skeletal	5:54863190:CS1	0.990724	0.154225	0.514457	1.04593	0.198145	0.0308451	rs3857286
Hemoglobin A1c	chr5:55697992:55711452:clu_39266:ENSG00000177058.11	Nerve_Tibial	5:54863190:CS1	0.990724	0.154225	0.75743	1.55754	0.198145	0.0308451	rs3857286
Hemoglobin A1c	HMGB1P35	Islets	5:76427311:CS1	1	0.26618	3.41751	3.43624	0.5	0.13309	rs6878122
Hemoglobin A1c	ZBED3-AS1	Heart_Atrial_Appendage	5:76427311:CS1	1	0.26618	-1.08723	1.09958	0.5	0.13309	rs6878122
Hemoglobin A1c	ENSG00000197536	Adipose_Visceral	5:131821558:CS1	0.95361	0.153673	-0.0149193	0.112867	0.0125475	0.00202202	rs6873269
Hemoglobin A1c	ENSG00000197536	Adrenal_Gland	5:131821558:CS1	0.95361	0.153673	-0.0951552	0.851586	0.0125475	0.00202202	rs6873269
Hemoglobin A1c	ENSG00000197536	Artery_Aorta	5:131821558:CS1	0.95361	0.153673	-0.0124781	0.114208	0.0125475	0.00202202	rs6873269
Hemoglobin A1c	ENSG00000197536	Artery_Coronary	5:131821558:CS1	0.95361	0.153673	-0.0210648	0.19304	0.0125475	0.00202202	rs6873269
Hemoglobin A1c	ENSG00000197536	Artery_Tibial	5:131821558:CS1	0.95361	0.153673	-0.0099921	0.0768175	0.0125475	0.00202202	rs6873269
Hemoglobin A1c	ENSG00000197536	Brain_Cerebellum	5:131821558:CS1	0.95361	0.153673	-0.0181195	0.181409	0.0125475	0.00202202	rs6873269
Hemoglobin A1c	ENSG00000197536	Colon_Sigmoid	5:131821558:CS1	0.95361	0.153673	-0.0145053	0.15304	0.0125475	0.00202202	rs6873269
Hemoglobin A1c	ENSG00000197536	Colon_Transverse	5:131821558:CS1	0.95361	0.153673	-0.0176751	0.135478	0.0125475	0.00202202	rs6873269
Hemoglobin A1c	ENSG00000197536	Brain_Cortex	5:131821558:CS1	0.95361	0.153673	-0.0163935	0.143822	0.0125475	0.00202202	rs6873269
Hemoglobin A1c	ENSG00000197536	Esophagus_Junction	5:131821558:CS1	0.95361	0.153673	-0.0143745	0.104275	0.0125475	0.00202202	rs6873269
Hemoglobin A1c	ENSG00000197536	Esophagus_Mucosa	5:131821558:CS1	0.95361	0.153673	-0.0167495	0.126908	0.0125475	0.00202202	rs6873269
Hemoglobin A1c	ENSG00000197536	Esophagus_Muscularis	5:131821558:CS1	0.95361	0.153673	-0.0116093	0.120982	0.0125475	0.00202202	rs6873269
Hemoglobin A1c	ENSG00000197536	Heart_Atrial_Appendage	5:131821558:CS1	0.95361	0.153673	-0.0183054	0.195378	0.0125475	0.00202202	rs6873269
Hemoglobin A1c	ENSG00000197536	Heart_Left_Ventricle	5:131821558:CS1	0.95361	0.153673	-0.016395	0.112377	0.0125475	0.00202202	rs6873269
Hemoglobin A1c	ENSG00000197536	Kidney_Glom	5:131821558:CS1	0.95361	0.153673	-0.0213009	0.183088	0.0125475	0.00202202	rs6873269
Hemoglobin A1c	ENSG00000197536	Kidney_Tube	5:131821558:CS1	0.95361	0.153673	-0.0252353	0.285982	0.0125475	0.00202202	rs6873269
Hemoglobin A1c	ENSG00000197536	Lung	5:131821558:CS1	0.95361	0.153673	-0.023896	0.240954	0.0125475	0.00202202	rs6873269
Hemoglobin A1c	ENSG00000197536	Pituitary	5:131821558:CS1	0.95361	0.153673	-0.0340331	0.357974	0.0125475	0.00202202	rs6873269
Hemoglobin A1c	ENSG00000197536	Spleen	5:131821558:CS1	0.95361	0.153673	-0.0409278	0.31996	0.0125475	0.00202202	rs6873269
Hemoglobin A1c	ENSG00000197536	Thyroid	5:131821558:CS1	0.95361	0.153673	-0.0154467	0.134148	0.0125475	0.00202202	rs6873269
Hemoglobin A1c	ENSG00000197536	Whole_Blood	5:131821558:CS1	0.95361	0.153673	-0.0140127	0.105699	0.0125475	0.00202202	rs6873269
Hemoglobin A1c	ENSG00000234290	Artery_Aorta	5:131821558:CS1	0.95361	0.153673	-0.0468702	0.56972	0.0125475	0.00202202	rs6873269
Hemoglobin A1c	ENSG00000234290	Whole_Blood	5:131821558:CS1	0.95361	0.153673	-0.0116818	0.0989134	0.0125475	0.00202202	rs6873269
Hemoglobin A1c	ENSG00000283782	Kidney_Glom	5:131821558:CS1	0.95361	0.153673	0.0179516	0.160315	0.0125475	0.00202202	rs6873269
Hemoglobin A1c	IL13	Nerve_Tibial	5:131821558:CS1	0.95361	0.153673	0.0409274	0.274393	0.0125475	0.00202202	rs6873269
Hemoglobin A1c	RAD50	Adipose_Visceral	5:131821558:CS1	0.95361	0.153673	0.0443954	0.215478	0.0125475	0.00202202	rs6873269
Hemoglobin A1c	RAD50	Artery_Aorta	5:131821558:CS1	0.95361	0.153673	0.0166129	0.130644	0.0125475	0.00202202	rs6873269
Hemoglobin A1c	RAD50	Colon_Sigmoid	5:131821558:CS1	0.95361	0.153673	0.104507	0.512795	0.0125475	0.00202202	rs6873269
Hemoglobin A1c	RAD50	Heart_Left_Ventricle	5:131821558:CS1	0.95361	0.153673	0.0699138	0.410193	0.0125475	0.00202202	rs6873269
Hemoglobin A1c	RAD50	Lung	5:131821558:CS1	0.95361	0.153673	0.0129055	0.0950512	0.0125475	0.00202202	rs6873269
Hemoglobin A1c	RAD50	Thyroid	5:131821558:CS1	0.95361	0.153673	0.0173985	0.149825	0.0125475	0.00202202	rs6873269
Hemoglobin A1c	chr5:132449689:132486192:clu_33808:ENSG00000113522.13	Esophagus_Junction	5:131821558:CS1	0.95361	0.153673	-0.0138532	0.156135	0.0125475	0.00202202	rs6873269
Hemoglobin A1c	chr5:132449689:132486192:clu_33808:ENSG00000197536.11	Esophagus_Junction	5:131821558:CS1	0.95361	0.153673	-0.0140695	0.141553	0.0125475	0.00202202	rs6873269
Hemoglobin A1c	chr5:132449689:132486192:clu_34525:ENSG00000113522.13	Artery_Aorta	5:131821558:CS1	0.95361	0.153673	-0.0123858	0.12289	0.0125475	0.00202202	rs6873269
Hemoglobin A1c	chr5:132449689:132486192:clu_34525:ENSG00000197536.11	Artery_Aorta	5:131821558:CS1	0.95361	0.153673	-0.0125824	0.123971	0.0125475	0.00202202	rs6873269
Hemoglobin A1c	chr5:132449689:132486192:clu_34548:ENSG00000113522.13	Colon_Sigmoid	5:131821558:CS1	0.95361	0.153673	-0.0150935	0.128725	0.0125475	0.00202202	rs6873269
Hemoglobin A1c	chr5:132449689:132486192:clu_34548:ENSG00000197536.11	Colon_Sigmoid	5:131821558:CS1	0.95361	0.153673	-0.0153143	0.127124	0.0125475	0.00202202	rs6873269
Hemoglobin A1c	chr5:132449689:132486192:clu_34684:ENSG00000113522.13	Muscle_Skeletal	5:131821558:CS1	0.95361	0.153673	-0.0111862	0.158683	0.0125475	0.00202202	rs6873269
Hemoglobin A1c	chr5:132449689:132486192:clu_34684:ENSG00000197536.11	Muscle_Skeletal	5:131821558:CS1	0.95361	0.153673	-0.0113068	0.0954688	0.0125475	0.00202202	rs6873269
Hemoglobin A1c	chr5:132449689:132486192:clu_35748:ENSG00000113522.13	Esophagus_Muscularis	5:131821558:CS1	0.95361	0.153673	-0.0112981	0.124404	0.0125475	0.00202202	rs6873269
Hemoglobin A1c	chr5:132449689:132486192:clu_35748:ENSG00000197536.11	Esophagus_Muscularis	5:131821558:CS1	0.95361	0.153673	-0.0115267	0.14944	0.0125475	0.00202202	rs6873269
Hemoglobin A1c	chr5:132449689:132486192:clu_36184:ENSG00000113522.13	Artery_Tibial	5:131821558:CS1	0.95361	0.153673	-0.00993731	0.0664489	0.0125475	0.00202202	rs6873269
Hemoglobin A1c	chr5:132449689:132486192:clu_36184:ENSG00000197536.11	Artery_Tibial	5:131821558:CS1	0.95361	0.153673	-0.0101339	0.0660058	0.0125475	0.00202202	rs6873269
Hemoglobin A1c	chr5:132449689:132486192:clu_37336:ENSG00000113522.13	Colon_Transverse	5:131821558:CS1	0.95361	0.153673	-0.0148936	0.122676	0.0125475	0.00202202	rs6873269
Hemoglobin A1c	chr5:132449689:132486192:clu_37336:ENSG00000197536.11	Colon_Transverse	5:131821558:CS1	0.95361	0.153673	-0.0150453	0.180243	0.0125475	0.00202202	rs6873269
Hemoglobin A1c	chr5:132449689:132486192:clu_38087:ENSG00000113522.13	Adipose_Visceral	5:131821558:CS1	0.95361	0.153673	-0.0125512	0.135584	0.0125475	0.00202202	rs6873269
Hemoglobin A1c	chr5:132449689:132486192:clu_38087:ENSG00000197536.11	Adipose_Visceral	5:131821558:CS1	0.95361	0.153673	-0.0127491	0.118537	0.0125475	0.00202202	rs6873269
Hemoglobin A1c	chr5:132449689:132486192:clu_39255:ENSG00000113522.13	Adipose_Subcutaneous	5:131821558:CS1	0.95361	0.153673	-0.0112311	0.113136	0.0125475	0.00202202	rs6873269
Hemoglobin A1c	chr5:132449689:132486192:clu_39255:ENSG00000197536.11	Adipose_Subcutaneous	5:131821558:CS1	0.95361	0.153673	-0.0114703	0.0910878	0.0125475	0.00202202	rs6873269
Hemoglobin A1c	chr5:132449689:132486192:clu_40280:ENSG00000113522.13	Nerve_Tibial	5:131821558:CS1	0.95361	0.153673	-0.0120675	0.132561	0.0125475	0.00202202	rs6873269
Hemoglobin A1c	chr5:132449689:132486192:clu_40280:ENSG00000197536.11	Nerve_Tibial	5:131821558:CS1	0.95361	0.153673	-0.0122175	0.12632	0.0125475	0.00202202	rs6873269
Hemoglobin A1c	chr5:132449689:132486192:clu_41469:ENSG00000113522.13	Lung	5:131821558:CS1	0.95361	0.153673	-0.0125594	0.0738692	0.0125475	0.00202202	rs6873269
Hemoglobin A1c	chr5:132449689:132486192:clu_41469:ENSG00000197536.11	Lung	5:131821558:CS1	0.95361	0.153673	-0.0128795	0.169968	0.0125475	0.00202202	rs6873269
Hemoglobin A1c	chr5:132449689:132486192:clu_41893:ENSG00000113522.13	Thyroid	5:131821558:CS1	0.95361	0.153673	-0.0121738	0.0661948	0.0125475	0.00202202	rs6873269
Hemoglobin A1c	chr5:132449689:132486192:clu_41893:ENSG00000197536.11	Thyroid	5:131821558:CS1	0.95361	0.153673	-0.0123111	0.12036	0.0125475	0.00202202	rs6873269
Hemoglobin A1c	chr5:132484497:132485667:clu_31077:ENSG00000125347.13	Whole_Blood	5:131821558:CS1	0.95361	0.153673	-0.0171985	0.154878	0.0125475	0.00202202	rs6873269
Hemoglobin A1c	chr5:132484497:132486251:clu_32549:ENSG00000125347.13	Spleen	5:131821558:CS1	0.95361	0.153673	0.0183492	0.213467	0.0125475	0.00202202	rs6873269
Hemoglobin A1c	chr5:132484497:132486251:clu_38089:ENSG00000125347.13	Adipose_Visceral	5:131821558:CS1	0.95361	0.153673	0.012572	0.14997	0.0125475	0.00202202	rs6873269
Hemoglobin A1c	chr5:132484497:132486251:clu_41470:ENSG00000125347.13	Lung	5:131821558:CS1	0.95361	0.153673	0.0106881	0.0865909	0.0125475	0.00202202	rs6873269
Hemoglobin A1c	chr5:132484497:132486557:clu_40282:ENSG00000125347.13	Nerve_Tibial	5:131821558:CS1	0.95361	0.153673	-0.0411603	0.277093	0.0125475	0.00202202	rs6873269
Hemoglobin A1c	chr5:132485716:132486251:clu_41470:ENSG00000125347.13	Lung	5:131821558:CS1	0.95361	0.153673	0.0352589	0.185908	0.0125475	0.00202202	rs6873269
Hemoglobin A1c	chr5:132485716:132486557:clu_31077:ENSG00000125347.13	Whole_Blood	5:131821558:CS1	0.95361	0.153673	-0.0107376	0.079476	0.0125475	0.00202202	rs6873269
Hemoglobin A1c	chr5:132485716:132486557:clu_37337:ENSG00000125347.13	Colon_Transverse	5:131821558:CS1	0.95361	0.153673	-0.0211561	0.182478	0.0125475	0.00202202	rs6873269
Hemoglobin A1c	chr5:132485716:132486557:clu_38089:ENSG00000125347.13	Adipose_Visceral	5:131821558:CS1	0.95361	0.153673	-0.0129551	0.0858166	0.0125475	0.00202202	rs6873269
Hemoglobin A1c	chr5:132485716:132486557:clu_41470:ENSG00000125347.13	Lung	5:131821558:CS1	0.95361	0.153673	-0.0115281	0.0975139	0.0125475	0.00202202	rs6873269
Hemoglobin A1c	chr5:132556473:132559284:clu_33808:ENSG00000113522.13	Esophagus_Junction	5:131821558:CS1	0.95361	0.153673	0.0178833	0.160374	0.0125475	0.00202202	rs6873269
Hemoglobin A1c	chr5:132556473:132559284:clu_33808:ENSG00000197536.11	Esophagus_Junction	5:131821558:CS1	0.95361	0.153673	0.0181842	0.0974126	0.0125475	0.00202202	rs6873269
Hemoglobin A1c	chr5:132556473:132559284:clu_34525:ENSG00000113522.13	Artery_Aorta	5:131821558:CS1	0.95361	0.153673	0.0665557	0.563607	0.0125475	0.00202202	rs6873269
Hemoglobin A1c	chr5:132556473:132559284:clu_34525:ENSG00000197536.11	Artery_Aorta	5:131821558:CS1	0.95361	0.153673	0.0755374	0.564936	0.0125475	0.00202202	rs6873269
Hemoglobin A1c	chr5:132556473:132559284:clu_34548:ENSG00000113522.13	Colon_Sigmoid	5:131821558:CS1	0.95361	0.153673	0.0196164	0.20431	0.0125475	0.00202202	rs6873269
Hemoglobin A1c	chr5:132556473:132559284:clu_34548:ENSG00000197536.11	Colon_Sigmoid	5:131821558:CS1	0.95361	0.153673	0.019894	0.175637	0.0125475	0.00202202	rs6873269
Hemoglobin A1c	chr5:132556473:132559284:clu_35748:ENSG00000113522.13	Esophagus_Muscularis	5:131821558:CS1	0.95361	0.153673	0.0214695	0.125301	0.0125475	0.00202202	rs6873269
Hemoglobin A1c	chr5:132556473:132559284:clu_35748:ENSG00000197536.11	Esophagus_Muscularis	5:131821558:CS1	0.95361	0.153673	0.0216882	0.147692	0.0125475	0.00202202	rs6873269
Hemoglobin A1c	chr5:132556473:132559284:clu_36184:ENSG00000113522.13	Artery_Tibial	5:131821558:CS1	0.95361	0.153673	0.0184931	0.149444	0.0125475	0.00202202	rs6873269
Hemoglobin A1c	chr5:132556473:132559284:clu_36184:ENSG00000197536.11	Artery_Tibial	5:131821558:CS1	0.95361	0.153673	0.0186089	0.153349	0.0125475	0.00202202	rs6873269
Hemoglobin A1c	chr5:132600138:132603300:clu_41474:ENSG00000113522.13	Lung	5:131821558:CS1	0.95361	0.153673	-0.0940372	0.53286	0.0125475	0.00202202	rs6873269
Hemoglobin A1c	E2F3	Fibroblasts	6:20679709:CS1	1	0.580225	-5.64212	5.66036	0.5	0.290113	rs7756992
Hemoglobin A1c	chr6:20534574:20535351:clu_36679:ENSG00000145996.11	Lung	6:20679709:CS1	1	0.580225	3.97149	3.9781	0.5	0.290113	rs7756992
Hemoglobin A1c	HFE	Colon_Transverse	6:26098474:CS2	1	0.180445	20.1616	1.1479	1	0.180445	rs72832602
Hemoglobin A1c	BTN3A1	Esophagus_Junction	6:28299088:CS1	1	0.306242	1.93325	5.92899	0.1	0.0306242	rs34446632
Hemoglobin A1c	BTN3A3	Brain_Cortex	6:28299088:CS1	1	0.306242	2.79366	8.13301	0.1	0.0306242	rs34446632
Hemoglobin A1c	ENSG00000204789	Esophagus_Junction	6:28299088:CS1	1	0.306242	0.533517	1.39975	0.1	0.0306242	rs34446632
Hemoglobin A1c	ENSG00000204789	Lung	6:28299088:CS1	1	0.306242	1.68398	4.90238	0.1	0.0306242	rs34446632
Hemoglobin A1c	chr6:26374798:26377687:clu_27874:ENSG00000186470.13	Whole_Blood	6:28299088:CS1	1	0.306242	-1.82629	5.47513	0.1	0.0306242	rs34446632
Hemoglobin A1c	chr6:26383915:26388013:clu_30765:ENSG00000124508.16	Artery_Aorta	6:28299088:CS1	1	0.306242	1.04782	3.12166	0.1	0.0306242	rs34446632
Hemoglobin A1c	chr6:26466088:26467719:clu_29238:ENSG00000112763.15	Spleen	6:28299088:CS1	1	0.306242	-1.07268	3.242	0.1	0.0306242	rs34446632
Hemoglobin A1c	chr6:26538501:26539901:clu_30246:ENSG00000182952.4	Small_Intestine	6:28299088:CS1	1	0.306242	-1.97255	6.33807	0.1	0.0306242	rs34446632
Hemoglobin A1c	chr6:26538501:26545127:clu_30246:ENSG00000182952.4	Small_Intestine	6:28299088:CS1	1	0.306242	2.4956	8.21397	0.1	0.0306242	rs34446632
Hemoglobin A1c	chr6:26542978:26545127:clu_30914:ENSG00000182952.4	Colon_Sigmoid	6:28299088:CS1	1	0.306242	-2.83417	8.33394	0.1	0.0306242	rs34446632
Hemoglobin A1c	THEMIS	Brain_Cortex	6:126758540:CS1	0.999982	0.164657	-0.660604	0.951527	0.333327	0.0548858	rs35323862
Hemoglobin A1c	chr6:127286177:127286616:clu_39390:ENSG00000118518.15	Thyroid	6:126758540:CS1	0.999982	0.164657	2.2863	3.41078	0.333327	0.0548858	rs35323862
Hemoglobin A1c	chr6:127450352:127451282:clu_29609:ENSG00000189367.14	Fibroblasts	6:126758540:CS1	0.999982	0.164657	-2.76375	3.88101	0.333327	0.0548858	rs35323862
Hemoglobin A1c	chr6:127266925:127280231:clu_39388:ENSG00000118518.15	Thyroid	6:126758540:CS2	0.997978	0.159822	1.20945	1.25278	0.498989	0.0799109	rs7755075
Hemoglobin A1c	chr6:127267095:127280231:clu_39388:ENSG00000118518.15	Thyroid	6:126758540:CS2	0.997978	0.159822	-1.08152	1.10082	0.498989	0.0799109	rs7755075
Hemoglobin A1c	SGK1	Artery_Aorta	6:135419018:CS1	1	0.303786	-7.07503	7.14562	0.5	0.151893	rs9483788
Hemoglobin A1c	chr6:134940221:134942409:clu_31806:ENSG00000118514.13	Brain_Cerebellum	6:135419018:CS1	1	0.303786	-4.90344	4.94629	0.5	0.151893	rs9483788
Hemoglobin A1c	chr7:13909700:13911239:clu_29119:ENSG00000006468.13	Esophagus_Muscularis	7:15063569:CS2	0.999994	0.214922	0.562882	1.26912	0.189731	0.0403304	rs2215434~rs79576365
Hemoglobin A1c	chr7:13911307:13931502:clu_29119:ENSG00000006468.13	Esophagus_Muscularis	7:15063569:CS2	0.999994	0.214922	-2.90796	3.50891	0.405132	0.0872958	rs2215434
Hemoglobin A1c	chr7:13977480:13986638:clu_30449:ENSG00000006468.13	Pituitary	7:15063569:CS2	0.999994	0.214922	-2.97129	3.6221	0.405132	0.0872958	rs2215434
Hemoglobin A1c	JAZF1	Adipose_Visceral	7:28200097:CS1	0.951103	0.27021	-0.944608	1.21894	0.373451	0.106605	rs849138~rs849335
Hemoglobin A1c	JAZF1	Artery_Tibial	7:28200097:CS1	0.951103	0.27021	-0.0338224	0.190082	0.0219162	0.00599451	rs849138
Hemoglobin A1c	JAZF1	Esophagus_Muscularis	7:28200097:CS1	0.951103	0.27021	-0.867836	1.35761	0.297106	0.0843612	rs849138~rs849335
Hemoglobin A1c	JAZF1	Pancreas	7:28200097:CS1	0.951103	0.27021	-0.559206	0.963514	0.25863	0.0732498	rs849138~rs849335
Hemoglobin A1c	GCK	Thyroid	7:44229068:CS1	1	0.475859	2.3923	2.37204	0.5	0.23793	rs1799884
Hemoglobin A1c	chr7:43943031:43948632:clu_30949:ENSG00000078967.12	Colon_Transverse	7:44229068:CS1	1	0.475859	-10.3291	10.3123	0.5	0.23793	rs1799884
Hemoglobin A1c	AUTS2	Islets	7:69808153:CS1	0.997208	0.527125	-0.39568	0.809032	0.199442	0.105425	rs1524518
Hemoglobin A1c	chr7:70763341:70764752:clu_31672:ENSG00000158321.15	Adipose_Visceral	7:69808153:CS1	0.997208	0.527125	-0.748977	1.51124	0.199442	0.105425	rs1524518
Hemoglobin A1c	chr7:70763341:70764755:clu_31672:ENSG00000158321.15	Adipose_Visceral	7:69808153:CS1	0.997208	0.527125	0.869529	1.78553	0.199442	0.105425	rs1524518
Hemoglobin A1c	chr7:70771644:70775357:clu_34424:ENSG00000158321.15	Lung	7:69808153:CS1	0.997208	0.527125	1.06659	2.13473	0.199442	0.105425	rs1524518
Hemoglobin A1c	chr7:70775386:70777103:clu_28517:ENSG00000158321.15	Stomach	7:69808153:CS1	0.997208	0.527125	-1.48211	3.02532	0.199442	0.105425	rs1524518
Hemoglobin A1c	chr7:80672843:80673355:clu_30287:ENSG00000135218.17	Esophagus_Mucosa	7:80303700:CS1	0.998006	0.270865	1.42978	1.47725	0.499003	0.135432	7:80303700_AGCACAAATAAAGCACT_A
Hemoglobin A1c	chr7:80673409:80673983:clu_30287:ENSG00000135218.17	Esophagus_Mucosa	7:80303700:CS1	0.998006	0.270865	-1.03211	1.0668	0.499003	0.135432	7:80303700_AGCACAAATAAAGCACT_A
Hemoglobin A1c	chr7:90307854:90309263:clu_28595:ENSG00000105792.19	Esophagus_Junction	7:89840002:CS1	0.970178	0.204021	-0.0582133	0.369909	0.0275728	0.00579202	7:89840002_AG_A
Hemoglobin A1c	chr7:90307854:90309263:clu_30184:ENSG00000105792.19	Esophagus_Muscularis	7:89840002:CS1	0.970178	0.204021	-0.0510768	0.342568	0.0275728	0.00579202	7:89840002_AG_A
Hemoglobin A1c	chr7:90307854:90309263:clu_31608:ENSG00000105792.19	Colon_Transverse	7:89840002:CS1	0.970178	0.204021	-0.209916	1.35934	0.0275728	0.00579202	7:89840002_AG_A
Hemoglobin A1c	chr7:90307854:90309263:clu_33880:ENSG00000105792.19	Nerve_Tibial	7:89840002:CS1	0.970178	0.204021	-0.0360352	0.216668	0.0275728	0.00579202	7:89840002_AG_A
Hemoglobin A1c	chr7:90307854:90310068:clu_25311:ENSG00000105792.19	Pancreas	7:89840002:CS1	0.970178	0.204021	0.0546269	0.307968	0.0275728	0.00579202	7:89840002_AG_A
Hemoglobin A1c	chr7:90307854:90310068:clu_25707:ENSG00000105792.19	Heart_Left_Ventricle	7:89840002:CS1	0.970178	0.204021	0.0320837	0.255343	0.0275728	0.00579202	7:89840002_AG_A
Hemoglobin A1c	chr7:90307854:90310068:clu_26440:ENSG00000105792.19	Fibroblasts	7:89840002:CS1	0.970178	0.204021	0.0242244	0.129447	0.0275728	0.00579202	7:89840002_AG_A
Hemoglobin A1c	chr7:90307854:90310068:clu_27735:ENSG00000105792.19	Spleen	7:89840002:CS1	0.970178	0.204021	0.0761109	0.527518	0.0275728	0.00579202	7:89840002_AG_A
Hemoglobin A1c	chr7:90307854:90310068:clu_28595:ENSG00000105792.19	Esophagus_Junction	7:89840002:CS1	0.970178	0.204021	0.029957	0.138555	0.0275728	0.00579202	7:89840002_AG_A
Hemoglobin A1c	chr7:90307854:90310068:clu_28715:ENSG00000105792.19	Heart_Atrial_Appendage	7:89840002:CS1	0.970178	0.204021	0.0301949	0.150719	0.0275728	0.00579202	7:89840002_AG_A
Hemoglobin A1c	chr7:90307854:90310068:clu_28824:ENSG00000105792.19	Stomach	7:89840002:CS1	0.970178	0.204021	0.0374	0.195778	0.0275728	0.00579202	7:89840002_AG_A
Hemoglobin A1c	chr7:90307854:90310068:clu_29257:ENSG00000105792.19	Colon_Sigmoid	7:89840002:CS1	0.970178	0.204021	0.0299783	0.201605	0.0275728	0.00579202	7:89840002_AG_A
Hemoglobin A1c	chr7:90307854:90310068:clu_30184:ENSG00000105792.19	Esophagus_Muscularis	7:89840002:CS1	0.970178	0.204021	0.025298	0.139594	0.0275728	0.00579202	7:89840002_AG_A
Hemoglobin A1c	chr7:90307854:90310068:clu_30360:ENSG00000105792.19	Esophagus_Mucosa	7:89840002:CS1	0.970178	0.204021	0.0276379	0.100873	0.0275728	0.00579202	7:89840002_AG_A
Hemoglobin A1c	chr7:90307854:90310068:clu_31477:ENSG00000105792.19	Pituitary	7:89840002:CS1	0.970178	0.204021	0.0375165	0.208648	0.0324175	0.00694736	7:89840002_AG_A~rs35267692
Hemoglobin A1c	chr7:90307854:90310068:clu_31608:ENSG00000105792.19	Colon_Transverse	7:89840002:CS1	0.970178	0.204021	0.0283283	0.125316	0.0275728	0.00579202	7:89840002_AG_A
Hemoglobin A1c	chr7:90309367:90310068:clu_28595:ENSG00000105792.19	Esophagus_Junction	7:89840002:CS1	0.970178	0.204021	-0.0366623	0.222113	0.0275728	0.00579202	7:89840002_AG_A
Hemoglobin A1c	chr7:90309367:90310068:clu_28715:ENSG00000105792.19	Heart_Atrial_Appendage	7:89840002:CS1	0.970178	0.204021	-0.0382716	0.177011	0.0275728	0.00579202	7:89840002_AG_A
Hemoglobin A1c	chr7:90309367:90310068:clu_31477:ENSG00000105792.19	Pituitary	7:89840002:CS1	0.970178	0.204021	-0.0403473	0.248898	0.0275728	0.00579202	7:89840002_AG_A
Hemoglobin A1c	chr7:90309367:90310068:clu_31608:ENSG00000105792.19	Colon_Transverse	7:89840002:CS1	0.970178	0.204021	-0.0745115	0.445874	0.0275728	0.00579202	7:89840002_AG_A
Hemoglobin A1c	chr7:90309367:90310068:clu_33880:ENSG00000105792.19	Nerve_Tibial	7:89840002:CS1	0.970178	0.204021	-0.0303579	0.184133	0.0275728	0.00579202	7:89840002_AG_A
Hemoglobin A1c	chr7:90309367:90310068:clu_35311:ENSG00000105792.19	Thyroid	7:89840002:CS1	0.970178	0.204021	-0.0262466	0.166347	0.0275728	0.00579202	7:89840002_AG_A
Hemoglobin A1c	chr7:90346774:90372155:clu_29041:ENSG00000105793.15	Muscle_Skeletal	7:89840002:CS1	0.970178	0.204021	0.0484287	0.320395	0.0275728	0.00579202	7:89840002_AG_A
Hemoglobin A1c	chr7:90353009:90372155:clu_31609:ENSG00000105793.15	Colon_Transverse	7:89840002:CS1	0.970178	0.204021	0.0465279	0.264809	0.0275728	0.00579202	7:89840002_AG_A
Hemoglobin A1c	chr7:90353009:90372155:clu_33883:ENSG00000105793.15	Nerve_Tibial	7:89840002:CS1	0.970178	0.204021	0.0309556	0.201553	0.0275728	0.00579202	7:89840002_AG_A
Hemoglobin A1c	chr7:90354549:90355086:clu_28598:ENSG00000105793.15	Esophagus_Junction	7:89840002:CS1	0.970178	0.204021	-0.060855	0.366895	0.0275728	0.00579202	7:89840002_AG_A
Hemoglobin A1c	chr7:90354549:90355086:clu_29259:ENSG00000105793.15	Colon_Sigmoid	7:89840002:CS1	0.970178	0.204021	-0.0595781	0.332082	0.0275728	0.00579202	7:89840002_AG_A
Hemoglobin A1c	chr7:90354549:90355086:clu_33883:ENSG00000105793.15	Nerve_Tibial	7:89840002:CS1	0.970178	0.204021	-0.0302221	0.187555	0.0278589	0.00593674	7:89840002_AG_A~rs118134444
Hemoglobin A1c	chr7:90354549:90355086:clu_34822:ENSG00000105793.15	Lung	7:89840002:CS1	0.970178	0.204021	-0.0531808	0.370245	0.0275728	0.00579202	7:89840002_AG_A
Hemoglobin A1c	chr7:90354549:90355086:clu_35314:ENSG00000105793.15	Thyroid	7:89840002:CS1	0.970178	0.204021	-0.0465894	0.294256	0.0275728	0.00579202	7:89840002_AG_A
Hemoglobin A1c	chr7:90354549:90372155:clu_26443:ENSG00000105793.15	Fibroblasts	7:89840002:CS1	0.970178	0.204021	0.0375078	0.210426	0.0275728	0.00579202	7:89840002_AG_A
Hemoglobin A1c	chr7:90354549:90372155:clu_35314:ENSG00000105793.15	Thyroid	7:89840002:CS1	0.970178	0.204021	0.140911	0.912358	0.0275728	0.00579202	7:89840002_AG_A
Hemoglobin A1c	chr7:90355230:90372155:clu_28825:ENSG00000105793.15	Stomach	7:89840002:CS1	0.970178	0.204021	-0.0529312	0.343853	0.0275728	0.00579202	7:89840002_AG_A
Hemoglobin A1c	chr7:90355230:90372155:clu_33883:ENSG00000105793.15	Nerve_Tibial	7:89840002:CS1	0.970178	0.204021	-0.0551674	0.287663	0.0275728	0.00579202	7:89840002_AG_A
Hemoglobin A1c	chr7:90355230:90372155:clu_34822:ENSG00000105793.15	Lung	7:89840002:CS1	0.970178	0.204021	-0.0604599	0.385908	0.0275728	0.00579202	7:89840002_AG_A
Hemoglobin A1c	chr8:115620060:115623601:clu_55608:ENSG00000104447.12	Esophagus_Muscularis	8:116648320:CS1	0.951872	0.311845	-0.00677321	0.123951	0.00450573	0.00102362	rs2737218
Hemoglobin A1c	chr8:115620060:115623601:clu_56461:ENSG00000104447.12	Artery_Tibial	8:116648320:CS1	0.951872	0.311845	-0.00706292	0.139112	0.00450573	0.00102362	rs2737218
Hemoglobin A1c	chr8:117528809:117539883:clu_55752:ENSG00000164758.7	Esophagus_Mucosa	8:118191475:CS1	1	0.794175	14.5455	0.616635	1	0.794175	rs35859536
Hemoglobin A1c	chr8:129904585:129939608:clu_61228:ENSG00000153310.19	Adipose_Subcutaneous	8:131024701:CS1	0.981275	0.22536	-3.05434	0.642248	0.981275	0.22536	rs10956503~rs12676169
Hemoglobin A1c	VPS13A	Colon_Sigmoid	9:79967703:CS1	1	0.303987	-0.381376	0.791235	0.166667	0.0506645	rs1934726
Hemoglobin A1c	VPS13A	Liver	9:79967703:CS1	1	0.303987	-1.97362	4.3314	0.166667	0.0506645	rs1934726
Hemoglobin A1c	chr9:77210675:77211213:clu_50492:ENSG00000197969.11	Heart_Atrial_Appendage	9:79967703:CS1	1	0.303987	-1.42761	3.20513	0.166667	0.0506645	rs1934726
Hemoglobin A1c	chr9:77339911:77340178:clu_46549:ENSG00000197969.11	Fibroblasts	9:79967703:CS1	1	0.303987	0.515635	1.20928	0.166667	0.0506645	rs1934726
Hemoglobin A1c	chr9:78265543:78265859:clu_52824:ENSG00000148019.12	Esophagus_Mucosa	9:79967703:CS1	1	0.303987	-2.43967	5.51714	0.166667	0.0506645	rs1934726
Hemoglobin A1c	chr9:78265543:78266442:clu_52824:ENSG00000148019.12	Esophagus_Mucosa	9:79967703:CS1	1	0.303987	1.37227	3.21314	0.166667	0.0506645	rs1934726
Hemoglobin A1c	C9orf64	Esophagus_Mucosa	9:86549939:CS1	0.967114	0.151534	-0.0801011	0.276615	0.071964	0.0113	rs7020841
Hemoglobin A1c	C9orf64	Esophagus_Muscularis	9:86549939:CS1	0.967114	0.151534	-0.182028	0.736741	0.071964	0.0113	rs7020841
Hemoglobin A1c	C9orf64	Fibroblasts	9:86549939:CS1	0.967114	0.151534	-0.0610472	0.208397	0.071964	0.0113	rs7020841
Hemoglobin A1c	C9orf64	Heart_Left_Ventricle	9:86549939:CS1	0.967114	0.151534	-0.428749	1.68829	0.071964	0.0113	rs7020841
Hemoglobin A1c	C9orf64	Lung	9:86549939:CS1	0.967114	0.151534	-0.188757	0.626707	0.071964	0.0113	rs7020841
Hemoglobin A1c	C9orf64	Muscle_Skeletal	9:86549939:CS1	0.967114	0.151534	-0.195595	0.753271	0.071964	0.0113	rs7020841
Hemoglobin A1c	RMI1	Adipose_Subcutaneous	9:86549939:CS1	0.967114	0.151534	0.0647888	0.22265	0.071964	0.0113	rs7020841
Hemoglobin A1c	RMI1	Adrenal_Gland	9:86549939:CS1	0.967114	0.151534	0.144099	0.481886	0.071964	0.0113	rs7020841
Hemoglobin A1c	RMI1	Esophagus_Mucosa	9:86549939:CS1	0.967114	0.151534	0.15015	0.568689	0.071964	0.0113	rs7020841
Hemoglobin A1c	RMI1	Lung	9:86549939:CS1	0.967114	0.151534	0.0278271	0.142717	0.0315822	0.00463342	rs17401814~rs7020841
Hemoglobin A1c	RMI1	Pituitary	9:86549939:CS1	0.967114	0.151534	0.291025	1.13291	0.071964	0.0113	rs7020841
Hemoglobin A1c	RMI1	Spleen	9:86549939:CS1	0.967114	0.151534	0.171046	0.543308	0.071964	0.0113	rs7020841
Hemoglobin A1c	chr9:83665145:83666350:clu_50686:ENSG00000135018.13	Colon_Sigmoid	9:86549939:CS1	0.967114	0.151534	0.319924	1.32294	0.071964	0.0113	rs7020841
Hemoglobin A1c	chr9:83973399:83974517:clu_50890:ENSG00000165119.20	Artery_Aorta	9:86549939:CS1	0.967114	0.151534	-0.458354	1.7834	0.071964	0.0113	rs7020841
Hemoglobin A1c	MFSD14B	Artery_Tibial	9:97249230:CS1	0.979027	0.156647	-0.23152	0.471599	0.195805	0.0313295	rs7047279
Hemoglobin A1c	MFSD14B	Colon_Sigmoid	9:97249230:CS1	0.979027	0.156647	-0.253283	0.49776	0.195805	0.0313295	rs7047279
Hemoglobin A1c	MFSD14B	Colon_Transverse	9:97249230:CS1	0.979027	0.156647	-0.438852	0.927373	0.195805	0.0313295	rs7047279
Hemoglobin A1c	MFSD14B	Brain_Cortex	9:97249230:CS1	0.979027	0.156647	-1.17868	2.45448	0.195805	0.0313295	rs7047279
Hemoglobin A1c	MFSD14B	Esophagus_Junction	9:97249230:CS1	0.979027	0.156647	-0.511619	1.06164	0.195805	0.0313295	rs7047279
Hemoglobin A1c	ABCA2	Kidney_Glom	9:139239585:CS1	1	0.156605	-9.02347	0.728049	1	0.156605	rs28641468
Hemoglobin A1c	CAMK1D	Heart_Atrial_Appendage	10:12316768:CS1	0.999996	0.270659	0.155194	0.49005	0.0912499	0.0236811	rs11257655~rs112790657
Hemoglobin A1c	CAMK1D	Lung	10:12316768:CS1	0.999996	0.270659	1.28715	0.421332	0.908746	0.246978	rs11257655
Hemoglobin A1c	VSTM4	Heart_Left_Ventricle	10:50252571:CS1	0.971325	0.268787	0.519238	0.747612	0.323775	0.0895955	rs12780892
Hemoglobin A1c	chr10:49161622:49165205:clu_8181:ENSG00000204161.13	Heart_Left_Ventricle	10:50252571:CS1	0.971325	0.268787	-3.50774	5.16384	0.323775	0.0895955	rs12780892
Hemoglobin A1c	chr10:49161622:49166869:clu_10322:ENSG00000204161.13	Adipose_Visceral	10:50252571:CS1	0.971325	0.268787	2.10428	3.02492	0.323775	0.0895955	rs12780892
Hemoglobin A1c	chr10:70161931:70170476:clu_8154:ENSG00000079332.14	Pancreas	10:69910456:CS1	1	0.355028	-37.427	1.50788	1	0.355028	10:71002040_TG_T
Hemoglobin A1c	ENSG00000213513	Adipose_Subcutaneous	10:79664904:CS1	0.991318	0.169718	1.68734	1.73086	0.495659	0.084859	rs7077479
Hemoglobin A1c	ENSG00000228748	Adipose_Visceral	10:79664904:CS1	0.991318	0.169718	-1.12226	1.15034	0.495659	0.084859	rs7077479
Hemoglobin A1c	ENSG00000236493	Esophagus_Mucosa	10:94477219:CS1	0.992434	0.290562	-15.5697	1.94299	0.992434	0.290562	rs11187140
Hemoglobin A1c	BET1L	Heart_Atrial_Appendage	11:234451:CS1	0.999969	0.159694	-0.503528	0.843755	0.249992	0.0399234	rs3782123
Hemoglobin A1c	BET1L	Pancreas	11:234451:CS1	0.999969	0.159694	-0.883625	1.55549	0.249992	0.0399234	rs3782123
Hemoglobin A1c	chr11:250865:252505:clu_5179:ENSG00000185627.17	Spleen	11:234451:CS1	0.999969	0.159694	-1.73711	3.052	0.249992	0.0399234	rs3782123
Hemoglobin A1c	chr11:251936:252505:clu_4969:ENSG00000185627.17	Whole_Blood	11:234451:CS1	0.999969	0.159694	1.2607	2.16065	0.249992	0.0399234	rs3782123
Hemoglobin A1c	SWAP70	Artery_Tibial	11:9765503:CS1	0.99656	0.213364	-1.14953	1.15892	0.49828	0.106682	rs4910498
Hemoglobin A1c	SWAP70	Esophagus_Mucosa	11:9765503:CS1	0.99656	0.213364	8.70268	8.74658	0.49828	0.106682	rs4910498
Hemoglobin A1c	chr11:14880359:14885776:clu_7427:ENSG00000186104.10	Lung	11:14802481:CS1	0.979512	0.18155	-6.21675	1.57759	0.979512	0.18155	rs75638565
Hemoglobin A1c	ARHGAP1	Kidney_Tube	11:47293799:CS1	1	0.294443	-0.749206	1.84333	0.166667	0.0490738	rs10501320
Hemoglobin A1c	MADD	Pituitary	11:47293799:CS1	1	0.294443	0.33429	0.772829	0.166667	0.0490738	rs10501320
Hemoglobin A1c	NR1H3	Muscle_Skeletal	11:47293799:CS1	1	0.294443	1.18249	2.64511	0.166667	0.0490738	rs10501320
Hemoglobin A1c	NR1H3	Thyroid	11:47293799:CS1	1	0.294443	0.453101	1.00431	0.166667	0.0490738	rs10501320
Hemoglobin A1c	chr11:47424711:47425121:clu_6650:ENSG00000165916.8	Esophagus_Mucosa	11:47293799:CS1	1	0.294443	1.94031	3.9426	0.166667	0.0490738	rs10501320
Hemoglobin A1c	chr11:47489024:47552992:clu_5736:ENSG00000149187.17	Brain_Cortex	11:47293799:CS1	1	0.294443	-1.437	3.25967	0.166667	0.0490738	rs10501320
Hemoglobin A1c	ARFGAP2	Kidney_Glom	11:48410482:CS1	0.974524	0.379131	0.174769	0.779446	0.0482259	0.0187591	rs11039165
Hemoglobin A1c	ARHGAP1	Kidney_Tube	11:48410482:CS1	0.974524	0.379131	-0.169251	0.823227	0.0482259	0.0187591	rs11039165
Hemoglobin A1c	ARHGAP1	Lung	11:48410482:CS1	0.974524	0.379131	-0.838366	4.39743	0.0482259	0.0187591	rs11039165
Hemoglobin A1c	ARHGAP1	Whole_Blood	11:48410482:CS1	0.974524	0.379131	-0.726075	3.13838	0.0482259	0.0187591	rs11039165
Hemoglobin A1c	MADD	Pituitary	11:48410482:CS1	0.974524	0.379131	0.092772	0.452623	0.0482259	0.0187591	rs11039165
Hemoglobin A1c	MDK	Esophagus_Muscularis	11:48410482:CS1	0.974524	0.379131	-0.196643	0.711417	0.0582318	0.0227075	rs11039165~rs118134583
Hemoglobin A1c	NR1H3	Muscle_Skeletal	11:48410482:CS1	0.974524	0.379131	0.141073	0.51312	0.0482259	0.0187591	rs11039165
Hemoglobin A1c	NR1H3	Thyroid	11:48410482:CS1	0.974524	0.379131	0.115595	0.571497	0.0482259	0.0187591	rs11039165
Hemoglobin A1c	SLC39A13	Islets	11:48410482:CS1	0.974524	0.379131	0.247512	1.10937	0.0482259	0.0187591	rs11039165
Hemoglobin A1c	chr11:46381183:46382057:clu_6297:ENSG00000110492.15	Esophagus_Junction	11:48410482:CS1	0.974524	0.379131	0.409079	1.88822	0.0482259	0.0187591	rs11039165
Hemoglobin A1c	chr11:46381183:46382057:clu_6734:ENSG00000110492.15	Esophagus_Muscularis	11:48410482:CS1	0.974524	0.379131	0.315523	1.1269	0.0482259	0.0187591	rs11039165
Hemoglobin A1c	chr11:46381758:46382057:clu_6297:ENSG00000110492.15	Esophagus_Junction	11:48410482:CS1	0.974524	0.379131	-0.342971	1.50498	0.0482259	0.0187591	rs11039165
Hemoglobin A1c	chr11:46381758:46382057:clu_6734:ENSG00000110492.15	Esophagus_Muscularis	11:48410482:CS1	0.974524	0.379131	-0.461171	2.12657	0.0482259	0.0187591	rs11039165
Hemoglobin A1c	chr11:46618375:46630045:clu_6431:ENSG00000175224.16	Heart_Atrial_Appendage	11:48410482:CS1	0.974524	0.379131	-0.268638	1.29953	0.0482259	0.0187591	rs11039165
Hemoglobin A1c	chr11:46703243:46704353:clu_7871:ENSG00000175213.2	Thyroid	11:48410482:CS1	0.974524	0.379131	0.657386	2.4593	0.0482259	0.0187591	rs11039165
Hemoglobin A1c	chr11:47324577:47325262:clu_6158:ENSG00000110514.19	Brain_Cerebellum	11:48410482:CS1	0.974524	0.379131	0.121128	0.496424	0.0482259	0.0187591	rs11039165
Hemoglobin A1c	chr11:47489024:47552992:clu_5736:ENSG00000149187.17	Brain_Cortex	11:48410482:CS1	0.974524	0.379131	-0.510326	2.50122	0.0482259	0.0187591	rs11039165
Hemoglobin A1c	chr11:47578028:47578933:clu_7550:ENSG00000123444.13	Adipose_Subcutaneous	11:48410482:CS1	0.974524	0.379131	0.153266	0.752451	0.0482259	0.0187591	rs11039165
Hemoglobin A1c	chr11:47631087:47631654:clu_7044:ENSG00000109919.9	Pituitary	11:48410482:CS1	0.974524	0.379131	0.441243	2.08925	0.0482259	0.0187591	rs11039165
Hemoglobin A1c	chr11:47631711:47634672:clu_7044:ENSG00000109919.9	Pituitary	11:48410482:CS1	0.974524	0.379131	-0.426173	1.46228	0.0482259	0.0187591	rs11039165
Hemoglobin A1c	chr11:49146945:49148639:clu_6565:ENSG00000086205.16	Colon_Sigmoid	11:50431713:CS1	0.951095	0.208115	-0.354678	1.72741	0.0424535	0.00726355	rs112662108
Hemoglobin A1c	chr11:49156807:49164705:clu_7812:ENSG00000086205.16	Nerve_Tibial	11:50431713:CS1	0.951095	0.208115	-6.08725	2.31948	0.908642	0.200852	rs112662108~rs112847760
Hemoglobin A1c	chr11:49807677:49808538:clu_5770:ENSG00000205035.8	Brain_Cortex	11:51581372:CS2	0.95862	0.334881	-2.84254	0.907467	0.95862	0.334881	rs140999561~rs11245723~rs1589625~rs6597933~rs7396913
Hemoglobin A1c	ENSG00000170647	Spleen	11:100460037:CS1	1	0.647498	3.04899	3.0567	0.5	0.323749	rs11224302
Hemoglobin A1c	PGR	Spleen	11:100460037:CS1	1	0.647498	11.0136	10.9742	0.5	0.323749	rs11224302
Hemoglobin A1c	UBASH3B	Fibroblasts	11:122506308:CS1	0.999468	0.173325	-0.23606	0.429773	0.240518	0.0406333	rs7944748
Hemoglobin A1c	UBASH3B	Nerve_Tibial	11:122506308:CS1	0.999468	0.173325	0.651564	0.812886	0.383824	0.0672342	rs7944748~rs12574322
Hemoglobin A1c	UBASH3B	Whole_Blood	11:122506308:CS1	0.999468	0.173325	-0.309609	0.41421	0.375125	0.0654579	rs7944748~rs78351563
Hemoglobin A1c	CCND2	Adipose_Subcutaneous	12:4384844:CS1	1.00001	0.41076	-0.194904	0.810561	0.0500007	0.020538	rs76895963
Hemoglobin A1c	CCND2	Brain_Cerebellum	12:4384844:CS1	1.00001	0.41076	-0.166187	0.582204	0.0500007	0.020538	rs76895963
Hemoglobin A1c	CCND2	Colon_Sigmoid	12:4384844:CS1	1.00001	0.41076	-0.628369	2.98681	0.0500007	0.020538	rs76895963
Hemoglobin A1c	CCND2	Esophagus_Muscularis	12:4384844:CS1	1.00001	0.41076	-0.227024	0.828594	0.0500007	0.020538	rs76895963
Hemoglobin A1c	CCND2	Fibroblasts	12:4384844:CS1	1.00001	0.41076	-0.190811	0.752079	0.0500007	0.020538	rs76895963
Hemoglobin A1c	CCND2	Lung	12:4384844:CS1	1.00001	0.41076	-0.237162	0.946116	0.0500007	0.020538	rs76895963
Hemoglobin A1c	CCND2	Muscle_Skeletal	12:4384844:CS1	1.00001	0.41076	-0.156729	0.651194	0.0500007	0.020538	rs76895963
Hemoglobin A1c	CCND2	Nerve_Tibial	12:4384844:CS1	1.00001	0.41076	-0.167643	0.877557	0.0500007	0.020538	rs76895963
Hemoglobin A1c	CCND2	Pituitary	12:4384844:CS1	1.00001	0.41076	-0.2302	0.982161	0.0500007	0.020538	rs76895963
Hemoglobin A1c	CCND2	Thyroid	12:4384844:CS1	1.00001	0.41076	-0.26313	1.36284	0.0500007	0.020538	rs76895963
Hemoglobin A1c	CCND2-AS1	Brain_Cerebellum	12:4384844:CS1	1.00001	0.41076	-0.231295	1.07201	0.0500007	0.020538	rs76895963
Hemoglobin A1c	CCND2-AS1	Fibroblasts	12:4384844:CS1	1.00001	0.41076	-0.28304	1.27536	0.0500007	0.020538	rs76895963
Hemoglobin A1c	CCND2-AS1	Pituitary	12:4384844:CS1	1.00001	0.41076	-0.43175	1.88046	0.0500007	0.020538	rs76895963
Hemoglobin A1c	ENSG00000256164	Artery_Aorta	12:4384844:CS1	1.00001	0.41076	-0.772044	3.61028	0.0500007	0.020538	rs76895963
Hemoglobin A1c	ENSG00000256164	Brain_Cerebellum	12:4384844:CS1	1.00001	0.41076	-0.175752	0.867454	0.0500007	0.020538	rs76895963
Hemoglobin A1c	ENSG00000256164	Brain_Cortex	12:4384844:CS1	1.00001	0.41076	-0.998496	3.80859	0.0500007	0.020538	rs76895963
Hemoglobin A1c	ENSG00000256164	Esophagus_Junction	12:4384844:CS1	1.00001	0.41076	-0.572563	2.45462	0.0500007	0.020538	rs76895963
Hemoglobin A1c	ENSG00000256164	Esophagus_Muscularis	12:4384844:CS1	1.00001	0.41076	-0.19517	0.921231	0.0500007	0.020538	rs76895963
Hemoglobin A1c	ENSG00000256164	Fibroblasts	12:4384844:CS1	1.00001	0.41076	-0.194003	0.804239	0.0500007	0.020538	rs76895963
Hemoglobin A1c	ENSG00000256164	Pituitary	12:4384844:CS1	1.00001	0.41076	-0.284168	1.13582	0.0500007	0.020538	rs76895963
Hemoglobin A1c	ENSG00000257042	Artery_Aorta	12:27957533:CS1	0.999995	0.153389	-0.497304	0.498386	0.499997	0.0766947	rs7133214
Hemoglobin A1c	KLHL42	Artery_Tibial	12:27957533:CS1	0.999995	0.153389	-0.453799	0.46407	0.499997	0.0766947	rs7133214
Hemoglobin A1c	chr12:48119406:48122767:clu_3377:ENSG00000152556.15	Fibroblasts	12:48499131:CS1	1	0.245041	10.685	0.666045	1	0.245041	rs4760682
Hemoglobin A1c	ASB8	Heart_Atrial_Appendage	12:48499131:CS2	0.956523	0.25459	0.462555	2.31698	0.0434783	0.0115723	rs2408955
Hemoglobin A1c	ENSG00000257735	Muscle_Skeletal	12:48499131:CS2	0.956523	0.25459	-0.419004	1.77561	0.0434783	0.0115723	rs2408955
Hemoglobin A1c	ENSG00000257885	Pituitary	12:48499131:CS2	0.956523	0.25459	0.132102	0.640158	0.0434783	0.0115723	rs2408955
Hemoglobin A1c	ENSG00000273765	Muscle_Skeletal	12:48499131:CS2	0.956523	0.25459	-0.358857	1.59161	0.0434783	0.0115723	rs2408955
Hemoglobin A1c	ENSG00000275228	Esophagus_Junction	12:48499131:CS2	0.956523	0.25459	0.561089	2.57455	0.0434783	0.0115723	rs2408955
Hemoglobin A1c	ENSG00000275228	Nerve_Tibial	12:48499131:CS2	0.956523	0.25459	0.620636	2.68395	0.0434783	0.0115723	rs2408955
Hemoglobin A1c	H1-7	Adrenal_Gland	12:48499131:CS2	0.956523	0.25459	0.28891	1.5831	0.0434783	0.0115723	rs2408955
Hemoglobin A1c	H1-7	Artery_Aorta	12:48499131:CS2	0.956523	0.25459	0.144967	0.829841	0.0434783	0.0115723	rs2408955
Hemoglobin A1c	H1-7	Colon_Transverse	12:48499131:CS2	0.956523	0.25459	0.244589	1.17467	0.0434783	0.0115723	rs2408955
Hemoglobin A1c	H1-7	Esophagus_Muscularis	12:48499131:CS2	0.956523	0.25459	0.144979	0.669207	0.0434783	0.0115723	rs2408955
Hemoglobin A1c	H1-7	Pituitary	12:48499131:CS2	0.956523	0.25459	0.206231	0.832314	0.0434783	0.0115723	rs2408955
Hemoglobin A1c	H1-7	Stomach	12:48499131:CS2	0.956523	0.25459	0.250999	1.12333	0.0434783	0.0115723	rs2408955
Hemoglobin A1c	SENP1	Whole_Blood	12:48499131:CS2	0.956523	0.25459	-0.45415	1.7102	0.0434783	0.0115723	rs2408955
Hemoglobin A1c	ZNF641	Esophagus_Junction	12:48499131:CS2	0.956523	0.25459	0.215984	1.12229	0.0434783	0.0115723	rs2408955
Hemoglobin A1c	ZNF641	Stomach	12:48499131:CS2	0.956523	0.25459	0.216358	0.905854	0.0434783	0.0115723	rs2408955
Hemoglobin A1c	chr12:47797427:47798108:clu_3548:ENSG00000061273.17	Esophagus_Mucosa	12:48499131:CS2	0.956523	0.25459	0.900841	4.54127	0.0434783	0.0115723	rs2408955
Hemoglobin A1c	chr12:47797499:47798108:clu_3548:ENSG00000061273.17	Esophagus_Mucosa	12:48499131:CS2	0.956523	0.25459	-0.520113	2.44429	0.0434783	0.0115723	rs2408955
Hemoglobin A1c	chr12:48119406:48122767:clu_3561:ENSG00000152556.15	Esophagus_Mucosa	12:48499131:CS2	0.956523	0.25459	0.395125	1.67772	0.0434783	0.0115723	rs2408955
Hemoglobin A1c	chr12:48343727:48344599:clu_3489:ENSG00000167528.12	Colon_Sigmoid	12:48499131:CS2	0.956523	0.25459	-0.338849	1.69932	0.0434783	0.0115723	rs2408955
Hemoglobin A1c	chr12:48343727:48344599:clu_3716:ENSG00000167528.12	Esophagus_Muscularis	12:48499131:CS2	0.956523	0.25459	-0.652994	3.39146	0.0434783	0.0115723	rs2408955
Hemoglobin A1c	chr12:48343727:48344599:clu_3935:ENSG00000167528.12	Artery_Tibial	12:48499131:CS2	0.956523	0.25459	-0.237091	1.06807	0.0434783	0.0115723	rs2408955
Hemoglobin A1c	chr12:48818974:48823344:clu_3697:ENSG00000167535.7	Artery_Aorta	12:48499131:CS2	0.956523	0.25459	-0.396014	1.93825	0.0434783	0.0115723	rs2408955
Hemoglobin A1c	GRIP1	Kidney_Tube	12:66212318:CS1	1	0.166421	-6.27948	0.924507	1	0.166421	rs73113884
Hemoglobin A1c	chr12:111841470:111841684:clu_5979:ENSG00000234608.7	Nerve_Tibial	12:111865049:CS1	0.960353	0.442464	-1.05027	1.65777	0.29406	0.133994	rs10774624~rs11066283
Hemoglobin A1c	chr12:112169658:112170333:clu_5591:ENSG00000173064.12	Adipose_Visceral	12:111865049:CS1	0.960353	0.442464	4.3015	3.1442	0.666293	0.308469	rs10774624~rs11066283
Hemoglobin A1c	PEBP1	Stomach	12:118734094:CS1	0.961233	0.151268	1.09367	1.94627	0.240308	0.037817	rs1622210
Hemoglobin A1c	TAOK3	Lung	12:118734094:CS1	0.961233	0.151268	-0.916623	1.66188	0.240308	0.037817	rs1622210
Hemoglobin A1c	TAOK3	Thyroid	12:118734094:CS1	0.961233	0.151268	-2.12138	3.92208	0.240308	0.037817	rs1622210
Hemoglobin A1c	chr12:118235671:118238073:clu_6181:ENSG00000135090.13	Lung	12:118734094:CS1	0.961233	0.151268	2.01588	3.59479	0.240308	0.037817	rs1622210
Hemoglobin A1c	chr13:32407338:32407645:clu_1989:ENSG00000139597.17	Colon_Transverse	13:33554352:CS1	1	0.308615	-3.20259	0.335076	1	0.308615	rs488166
Hemoglobin A1c	chr13:79371162:79371842:clu_2270:ENSG00000139746.15	Colon_Sigmoid	13:80705315:CS1	0.999992	0.247004	2.9429	0.408011	0.999992	0.247004	rs11616380
Hemoglobin A1c	FOXN3	Pancreas	14:90055468:CS1	1	0.269546	1.9469	1.98124	0.5	0.134773	rs35889227
Hemoglobin A1c	RPL21P11	Pituitary	14:90055468:CS1	1	0.269546	6.05472	6.17159	0.5	0.134773	rs35889227
Hemoglobin A1c	MYO5C	Adrenal_Gland	15:52588722:CS1	0.999744	0.165919	-0.121799	0.422267	0.0855667	0.0141887	rs149336329
Hemoglobin A1c	MYO5C	Colon_Transverse	15:52588722:CS1	0.999744	0.165919	-0.183082	0.589671	0.0855667	0.0141887	rs149336329
Hemoglobin A1c	MYO5C	Kidney_Glom	15:52588722:CS1	0.999744	0.165919	-0.118799	0.392913	0.0855667	0.0141887	rs149336329
Hemoglobin A1c	MYO5C	Kidney_Tube	15:52588722:CS1	0.999744	0.165919	-0.0415819	0.218354	0.0585107	0.00984298	rs936306~rs16964254~rs8040562~rs149336329
Hemoglobin A1c	MYO5C	Liver	15:52588722:CS1	0.999744	0.165919	-0.118064	0.308077	0.0855667	0.0141887	rs149336329
Hemoglobin A1c	MYO5C	Lung	15:52588722:CS1	0.999744	0.165919	-0.416258	1.27901	0.0855667	0.0141887	rs149336329
Hemoglobin A1c	MYO5C	Muscle_Skeletal	15:52588722:CS1	0.999744	0.165919	-0.161193	0.538955	0.0855667	0.0141887	rs149336329
Hemoglobin A1c	MYO5C	Pancreas	15:52588722:CS1	0.999744	0.165919	-0.207061	0.670082	0.0855667	0.0141887	rs149336329
Hemoglobin A1c	MYO5C	Pituitary	15:52588722:CS1	0.999744	0.165919	-0.122566	0.383441	0.0855667	0.0141887	rs149336329
Hemoglobin A1c	MYO5C	Stomach	15:52588722:CS1	0.999744	0.165919	-0.172741	0.505539	0.0855667	0.0141887	rs149336329
Hemoglobin A1c	chr15:52221255:52223009:clu_21142:ENSG00000128833.12	Thyroid	15:52588722:CS1	0.999744	0.165919	0.236568	0.820172	0.0855667	0.0141887	rs149336329
Hemoglobin A1c	chr15:52221255:52223544:clu_21142:ENSG00000128833.12	Thyroid	15:52588722:CS1	0.999744	0.165919	-0.190921	0.629934	0.0855667	0.0141887	rs149336329
Hemoglobin A1c	LOC105370906	Heart_Left_Ventricle	15:77810351:CS1	1	0.197545	2.24885	0.186691	1	0.197545	rs4886869
Hemoglobin A1c	ENSG00000251417	Pancreas	16:28512371:CS1	0.95135	0.187877	-0.0809532	0.508193	0.0272417	0.00539122	rs181203~rs6565259
Hemoglobin A1c	SGF29	Artery_Aorta	16:28512371:CS1	0.95135	0.187877	-0.0957591	0.581609	0.0321176	0.00642433	rs181203~rs6565259
Hemoglobin A1c	SULT1A1	Pituitary	16:28512371:CS1	0.95135	0.187877	-0.0603198	0.394523	0.0212178	0.00422617	rs181203~rs6565259
Hemoglobin A1c	SULT1A2	Spleen	16:28512371:CS1	0.95135	0.187877	0.0921592	0.482275	0.0303382	0.00606853	rs181203~rs6565259
Hemoglobin A1c	chr16:28466902:28469688:clu_16438:ENSG00000233232.6	Pituitary	16:28512371:CS1	0.95135	0.187877	0.0202014	0.296412	0.00779332	0.00148413	rs181203~rs6565259
Hemoglobin A1c	chr16:28538155:28538796:clu_13319:ENSG00000176046.8	Pancreas	16:28512371:CS1	0.95135	0.187877	0.0626132	0.462479	0.0220402	0.00433061	rs181203~rs6565259
Hemoglobin A1c	chr16:28538155:28538796:clu_14167:ENSG00000176046.8	Artery_Coronary	16:28512371:CS1	0.95135	0.187877	0.148401	1.07395	0.0301329	0.0059865	rs181203~rs6565259
Hemoglobin A1c	chr16:28538654:28538796:clu_15034:ENSG00000176046.8	Esophagus_Junction	16:28512371:CS1	0.95135	0.187877	-0.0759866	0.35388	0.0287703	0.00575282	rs181203~rs6565259
Hemoglobin A1c	chr16:28592443:28593252:clu_13764:ENSG00000196502.11	Brain_Cortex	16:28512371:CS1	0.95135	0.187877	0.0363934	0.354138	0.0159161	0.00309566	rs181203~rs6565259
Hemoglobin A1c	chr16:28592443:28593252:clu_13764:ENSG00000197165.10	Brain_Cortex	16:28512371:CS1	0.95135	0.187877	0.0360904	0.263456	0.0158053	0.00307345	rs181203~rs6565259
Hemoglobin A1c	chr16:28592443:28593252:clu_14173:ENSG00000196502.11	Artery_Coronary	16:28512371:CS1	0.95135	0.187877	0.0480723	0.184713	0.015514	0.00301509	rs181203~rs6565259
Hemoglobin A1c	chr16:28592443:28593252:clu_14173:ENSG00000197165.10	Artery_Coronary	16:28512371:CS1	0.95135	0.187877	0.0478603	0.424191	0.0154505	0.00300238	rs181203~rs6565259
Hemoglobin A1c	chr16:28592443:28593252:clu_14392:ENSG00000197165.10	Spleen	16:28512371:CS1	0.95135	0.187877	0.0596841	0.391079	0.0245453	0.00489917	rs181203~rs6565259
Hemoglobin A1c	chr16:28592443:28593252:clu_16451:ENSG00000197165.10	Pituitary	16:28512371:CS1	0.95135	0.187877	0.0704604	0.412457	0.0327252	0.00654384	rs181203~rs6565259
Hemoglobin A1c	chr16:28592443:28593252:clu_16616:ENSG00000197165.10	Colon_Transverse	16:28512371:CS1	0.95135	0.187877	0.0191412	0.12809	0.00927992	0.00177623	rs181203~rs6565259
Hemoglobin A1c	chr16:28592443:28593252:clu_16795:ENSG00000197165.10	Adipose_Visceral	16:28512371:CS1	0.95135	0.187877	0.0161173	0.160668	0.00919573	0.00175965	rs181203~rs6565259
Hemoglobin A1c	chr16:28593568:28595367:clu_13764:ENSG00000196502.11	Brain_Cortex	16:28512371:CS1	0.95135	0.187877	0.0449608	0.347625	0.0191341	0.003805	rs181203~rs6565259
Hemoglobin A1c	chr16:28593568:28595367:clu_13764:ENSG00000197165.10	Brain_Cortex	16:28512371:CS1	0.95135	0.187877	0.0343804	0.322599	0.0144439	0.00285872	rs181203~rs6565259
Hemoglobin A1c	chr16:28593568:28595367:clu_16616:ENSG00000197165.10	Colon_Transverse	16:28512371:CS1	0.95135	0.187877	-0.020611	0.197767	0.00815233	0.00155453	rs181203~rs6565259
Hemoglobin A1c	chr16:28593568:28595367:clu_17761:ENSG00000197165.10	Nerve_Tibial	16:28512371:CS1	0.95135	0.187877	-0.0478285	0.329798	0.0219788	0.00438006	rs181203~rs6565259
Hemoglobin A1c	chr16:28595934:28596997:clu_11558:ENSG00000197165.10	Liver	16:28512371:CS1	0.95135	0.187877	-0.0158888	0.169695	0.00707689	0.00134393	rs181203~rs6565259
Hemoglobin A1c	chr16:28595934:28596997:clu_14392:ENSG00000197165.10	Spleen	16:28512371:CS1	0.95135	0.187877	-0.0432078	0.35513	0.0181271	0.00353979	rs181203~rs6565259
Hemoglobin A1c	chr16:28595934:28596997:clu_15018:ENSG00000197165.10	Small_Intestine	16:28512371:CS1	0.95135	0.187877	-0.0882772	0.526183	0.0277194	0.00548922	rs181203~rs6565259
Hemoglobin A1c	chr16:28606236:28606761:clu_13742:ENSG00000196502.11	Whole_Blood	16:28512371:CS1	0.95135	0.187877	-0.097446	0.451734	0.0330887	0.00661109	rs181203~rs6565259
Hemoglobin A1c	chr16:28606236:28606761:clu_14393:ENSG00000196502.11	Spleen	16:28512371:CS1	0.95135	0.187877	-0.0768445	0.457028	0.0236786	0.00466348	rs181203~rs6565259
Hemoglobin A1c	chr16:28606236:28606761:clu_16452:ENSG00000196502.11	Pituitary	16:28512371:CS1	0.95135	0.187877	-0.0875378	0.481677	0.0321523	0.00640708	rs181203~rs6565259
Hemoglobin A1c	chr16:28606274:28606761:clu_13765:ENSG00000196502.11	Brain_Cortex	16:28512371:CS1	0.95135	0.187877	0.0769125	0.406024	0.0312841	0.00625823	rs181203~rs6565259
Hemoglobin A1c	chr16:28606274:28606761:clu_14393:ENSG00000196502.11	Spleen	16:28512371:CS1	0.95135	0.187877	0.0201418	0.271685	0.00764572	0.00145521	rs181203~rs6565259
Hemoglobin A1c	chr16:28606274:28606761:clu_16452:ENSG00000196502.11	Pituitary	16:28512371:CS1	0.95135	0.187877	0.0738952	0.409699	0.0322409	0.00642575	rs181203~rs6565259
Hemoglobin A1c	chr16:28607077:28608291:clu_13499:ENSG00000196502.11	Heart_Left_Ventricle	16:28512371:CS1	0.95135	0.187877	-0.0296779	0.266439	0.015927	0.00309784	rs181203~rs6565259
Hemoglobin A1c	chr16:28607077:28608291:clu_13499:ENSG00000197165.10	Heart_Left_Ventricle	16:28512371:CS1	0.95135	0.187877	-0.0296268	0.270129	0.0159042	0.00309327	rs181203~rs6565259
Hemoglobin A1c	chr16:28607077:28608291:clu_15145:ENSG00000196502.11	Heart_Atrial_Appendage	16:28512371:CS1	0.95135	0.187877	-0.046642	0.284877	0.0224305	0.0044098	rs181203~rs6565259
Hemoglobin A1c	chr16:28607077:28608291:clu_15145:ENSG00000197165.10	Heart_Atrial_Appendage	16:28512371:CS1	0.95135	0.187877	-0.0464664	0.184496	0.0223511	0.0043937	rs181203~rs6565259
Hemoglobin A1c	chr16:28608388:28608478:clu_13766:ENSG00000196502.11	Brain_Cortex	16:28512371:CS1	0.95135	0.187877	0.0577623	0.397568	0.0248977	0.00491186	rs181203~rs6565259
Hemoglobin A1c	chr16:28608388:28608708:clu_14804:ENSG00000196502.11	Brain_Cerebellum	16:28512371:CS1	0.95135	0.187877	0.131086	0.640305	0.0313857	0.00624662	rs181203~rs6565259
Hemoglobin A1c	chr16:28608603:28608708:clu_13766:ENSG00000196502.11	Brain_Cortex	16:28512371:CS1	0.95135	0.187877	-0.0509169	0.352691	0.0218856	0.00429926	rs181203~rs6565259
Hemoglobin A1c	chr16:28608603:28608708:clu_14804:ENSG00000196502.11	Brain_Cerebellum	16:28512371:CS1	0.95135	0.187877	-0.0390924	0.282472	0.0189968	0.00377725	rs181203~rs6565259
Hemoglobin A1c	chr16:28715434:28720915:clu_13330:ENSG00000184110.14	Pancreas	16:28512371:CS1	0.95135	0.187877	-0.0489929	0.443571	0.0219455	0.00431139	rs181203~rs6565259
Hemoglobin A1c	chr16:28715434:28723164:clu_13330:ENSG00000184110.14	Pancreas	16:28512371:CS1	0.95135	0.187877	0.0600955	0.276139	0.0262152	0.00518099	rs181203~rs6565259
Hemoglobin A1c	chr16:28715434:28723164:clu_13546:ENSG00000184110.14	Adrenal_Gland	16:28512371:CS1	0.95135	0.187877	0.0749985	0.482672	0.0232767	0.00458172	rs181203~rs6565259
Hemoglobin A1c	chr16:28715434:28723164:clu_14397:ENSG00000184110.14	Spleen	16:28512371:CS1	0.95135	0.187877	0.031324	0.293758	0.0101252	0.00194297	rs181203~rs6565259
Hemoglobin A1c	chr16:28721032:28723164:clu_13546:ENSG00000184110.14	Adrenal_Gland	16:28512371:CS1	0.95135	0.187877	-0.0442856	0.402126	0.0147462	0.00286149	rs181203~rs6565259
Hemoglobin A1c	chr16:28835399:28835549:clu_14186:ENSG00000168488.18	Artery_Coronary	16:28512371:CS1	0.95135	0.187877	0.0831281	0.453215	0.0321943	0.00643953	rs181203~rs6565259
Hemoglobin A1c	chr16:28863945:28866012:clu_15850:ENSG00000178188.14	Esophagus_Mucosa	16:28512371:CS1	0.95135	0.187877	-0.0230768	0.214221	0.00896268	0.00171377	rs181203~rs6565259
Hemoglobin A1c	chr16:28863945:28866012:clu_16635:ENSG00000178188.14	Colon_Transverse	16:28512371:CS1	0.95135	0.187877	-0.0557077	0.327712	0.0252987	0.00499368	rs181203~rs6565259
Hemoglobin A1c	ENSG00000260757	Spleen	16:31404571:CS1	1	0.226317	-0.40525	1.21443	0.125	0.0282897	rs8050500
Hemoglobin A1c	ENSG00000277543	Spleen	16:31404571:CS1	1	0.226317	-1.6946	4.01981	0.125	0.0282897	rs8050500
Hemoglobin A1c	ITGAD	Adipose_Subcutaneous	16:31404571:CS1	1	0.226317	-0.16672	0.42623	0.125	0.0282897	rs8050500
Hemoglobin A1c	ITGAD	Artery_Aorta	16:31404571:CS1	1	0.226317	-0.461913	1.25194	0.125	0.0282897	rs8050500
Hemoglobin A1c	ITGAD	Colon_Sigmoid	16:31404571:CS1	1	0.226317	-0.381855	0.985787	0.125	0.0282897	rs8050500
Hemoglobin A1c	ITGAD	Liver	16:31404571:CS1	1	0.226317	-0.263617	0.674101	0.125	0.0282897	rs8050500
Hemoglobin A1c	ITGAD	Small_Intestine	16:31404571:CS1	1	0.226317	-0.646129	1.93425	0.125	0.0282897	rs8050500
Hemoglobin A1c	ITGAD	Spleen	16:31404571:CS1	1	0.226317	-0.295853	0.723945	0.125	0.0282897	rs8050500
Hemoglobin A1c	CDH1	Esophagus_Mucosa	16:68796746:CS1	0.956761	0.19656	-0.0508508	0.267662	0.0213912	0.00409134	rs35158985
Hemoglobin A1c	CDH1	Nerve_Tibial	16:68796746:CS1	0.956761	0.19656	0.0445118	0.377626	0.0213912	0.00409134	rs35158985
Hemoglobin A1c	CDH1	Spleen	16:68796746:CS1	0.956761	0.19656	-0.0525558	0.342971	0.0213912	0.00409134	rs35158985
Hemoglobin A1c	ZFP90	Adipose_Visceral	16:68796746:CS1	0.956761	0.19656	-2.17531	0.859946	0.871196	0.180195	rs1645936~rs35158985
Hemoglobin A1c	chr16:68695923:68698191:clu_16709:ENSG00000062038.13	Esophagus_Mucosa	16:68796746:CS1	0.956761	0.19656	0.18866	1.28808	0.0213912	0.00409134	rs35158985
Hemoglobin A1c	chr17:17850952:17861476:clu_13965:ENSG00000175662.17	Lung	17:17649172:CS1	0.987964	0.242635	3.57616	0.443735	0.987964	0.242635	rs11655029~rs12941356
Hemoglobin A1c	KCNJ12	Muscle_Skeletal	17:21206440:CS1	0.997513	0.200928	-4.6093	4.64341	0.498756	0.100464	rs9908648
Hemoglobin A1c	KCNJ12	Thyroid	17:21206440:CS1	0.997513	0.200928	-0.298955	0.308339	0.498756	0.100464	rs9908648
Hemoglobin A1c	ERAL1	Muscle_Skeletal	17:27102620:CS1	0.988186	0.284827	-0.32446	0.998141	0.0898351	0.0258934	rs7224870
Hemoglobin A1c	ERAL1	Whole_Blood	17:27102620:CS1	0.988186	0.284827	1.14286	3.49472	0.0898351	0.0258934	rs7224870
Hemoglobin A1c	FAM222B	Heart_Left_Ventricle	17:27102620:CS1	0.988186	0.284827	-0.509575	1.58695	0.0898351	0.0258934	rs7224870
Hemoglobin A1c	FAM222B	Nerve_Tibial	17:27102620:CS1	0.988186	0.284827	-0.951868	3.40958	0.0898351	0.0258934	rs7224870
Hemoglobin A1c	FLOT2	Fibroblasts	17:27102620:CS1	0.988186	0.284827	-0.270901	0.897858	0.0898351	0.0258934	rs7224870
Hemoglobin A1c	NEK8	Kidney_Tube	17:27102620:CS1	0.988186	0.284827	-0.246339	0.673732	0.0898351	0.0258934	rs7224870
Hemoglobin A1c	TLCD1	Esophagus_Muscularis	17:27102620:CS1	0.988186	0.284827	0.476813	1.55238	0.0898351	0.0258934	rs7224870
Hemoglobin A1c	TLCD1	Heart_Left_Ventricle	17:27102620:CS1	0.988186	0.284827	0.198794	0.651057	0.0898351	0.0258934	rs7224870
Hemoglobin A1c	TLCD1	Muscle_Skeletal	17:27102620:CS1	0.988186	0.284827	0.744646	2.51352	0.0898351	0.0258934	rs7224870
Hemoglobin A1c	TRAF4	Fibroblasts	17:27102620:CS1	0.988186	0.284827	0.20041	0.578925	0.0898351	0.0258934	rs7224870
Hemoglobin A1c	chr17:28766707:28842682:clu_12827:ENSG00000173065.13	Colon_Transverse	17:27102620:CS1	0.988186	0.284827	0.415822	1.47136	0.0898351	0.0258934	rs7224870
Hemoglobin A1c	RPS6KB1	Kidney_Glom	17:57506092:CS1	1	0.27258	2.49918	4.0127	0.25	0.068145	rs12600858
Hemoglobin A1c	chr17:59112345:59154956:clu_13490:ENSG00000182628.12	Esophagus_Mucosa	17:57506092:CS1	1	0.27258	-3.64689	6.17348	0.25	0.068145	rs12600858
Hemoglobin A1c	chr17:59602616:59605115:clu_13565:ENSG00000108406.9	Esophagus_Muscularis	17:57506092:CS1	1	0.27258	0.926829	1.71906	0.25	0.068145	rs12600858
Hemoglobin A1c	chr17:60179428:60180545:clu_15693:ENSG00000170832.12	Lung	17:57506092:CS1	1	0.27258	-3.44223	6.19687	0.25	0.068145	rs12600858
Hemoglobin A1c	ENSG00000204282	Heart_Left_Ventricle	17:76124865:CS1	1	0.347328	-2.06729	2.06538	0.5	0.173664	rs558567978
Hemoglobin A1c	TMC6	Fibroblasts	17:76124865:CS1	1	0.347328	2.86657	2.84647	0.5	0.173664	rs558567978
Hemoglobin A1c	chr17:82738142:82738489:clu_14028:ENSG00000167363.13	Heart_Atrial_Appendage	17:80689036:CS1	1	0.499492	8.92602	0.318125	1	0.499492	rs12449739~rs2243416
Hemoglobin A1c	C18orf25	Artery_Aorta	18:43802778:CS1	0.956862	0.239433	-0.0773113	0.367153	0.0416027	0.0104101	rs12607898
Hemoglobin A1c	C18orf25	Spleen	18:43802778:CS1	0.956862	0.239433	0.304943	1.39927	0.0416027	0.0104101	rs12607898
Hemoglobin A1c	C18orf25	Whole_Blood	18:43802778:CS1	0.956862	0.239433	0.0601828	0.288215	0.0416027	0.0104101	rs12607898
Hemoglobin A1c	chr18:46216595:46240005:clu_26535:ENSG00000152242.10	Adipose_Visceral	18:43802778:CS1	0.956862	0.239433	-0.12319	0.627261	0.0416027	0.0104101	rs12607898
Hemoglobin A1c	chr18:46216595:46253697:clu_21822:ENSG00000152242.10	Whole_Blood	18:43802778:CS1	0.956862	0.239433	0.146787	0.584958	0.0416027	0.0104101	rs12607898
Hemoglobin A1c	chr18:46216595:46253697:clu_21940:ENSG00000152242.10	Fibroblasts	18:43802778:CS1	0.956862	0.239433	0.209319	1.08741	0.0416027	0.0104101	rs12607898
Hemoglobin A1c	chr18:46216595:46253697:clu_24007:ENSG00000152242.10	Muscle_Skeletal	18:43802778:CS1	0.956862	0.239433	0.26293	1.24446	0.0416027	0.0104101	rs12607898
Hemoglobin A1c	chr18:46216595:46253697:clu_25046:ENSG00000152242.10	Esophagus_Muscularis	18:43802778:CS1	0.956862	0.239433	0.101602	0.496934	0.0416027	0.0104101	rs12607898
Hemoglobin A1c	chr18:46216595:46253697:clu_25156:ENSG00000152242.10	Artery_Tibial	18:43802778:CS1	0.956862	0.239433	0.106687	0.530687	0.0416027	0.0104101	rs12607898
Hemoglobin A1c	chr18:46216595:46253697:clu_26278:ENSG00000152242.10	Colon_Transverse	18:43802778:CS1	0.956862	0.239433	0.123679	0.587175	0.0416027	0.0104101	rs12607898
Hemoglobin A1c	chr18:46216595:46253697:clu_26535:ENSG00000152242.10	Adipose_Visceral	18:43802778:CS1	0.956862	0.239433	0.242668	1.16427	0.0416027	0.0104101	rs12607898
Hemoglobin A1c	chr18:46216595:46253697:clu_27996:ENSG00000152242.10	Nerve_Tibial	18:43802778:CS1	0.956862	0.239433	0.110656	0.54934	0.0416027	0.0104101	rs12607898
Hemoglobin A1c	chr18:46216595:46253697:clu_28798:ENSG00000152242.10	Lung	18:43802778:CS1	0.956862	0.239433	0.0965242	0.443001	0.0416027	0.0104101	rs12607898
Hemoglobin A1c	chr18:46240187:46253697:clu_24007:ENSG00000152242.10	Muscle_Skeletal	18:43802778:CS1	0.956862	0.239433	0.353459	1.83591	0.0416027	0.0104101	rs12607898
Hemoglobin A1c	chr18:46253823:46262929:clu_21822:ENSG00000152242.10	Whole_Blood	18:43802778:CS1	0.956862	0.239433	-0.397175	2.02267	0.0416027	0.0104101	rs12607898
Hemoglobin A1c	chr18:46253823:46262929:clu_21940:ENSG00000152242.10	Fibroblasts	18:43802778:CS1	0.956862	0.239433	-0.302414	1.48555	0.0416027	0.0104101	rs12607898
Hemoglobin A1c	chr18:46253823:46262929:clu_24007:ENSG00000152242.10	Muscle_Skeletal	18:43802778:CS1	0.956862	0.239433	-0.0595272	0.279395	0.0416027	0.0104101	rs12607898
Hemoglobin A1c	chr18:46253823:46262929:clu_24235:ENSG00000152242.10	Artery_Aorta	18:43802778:CS1	0.956862	0.239433	-0.291204	1.50401	0.0416027	0.0104101	rs12607898
Hemoglobin A1c	chr18:46253823:46262929:clu_25046:ENSG00000152242.10	Esophagus_Muscularis	18:43802778:CS1	0.956862	0.239433	-0.122142	0.671721	0.0416027	0.0104101	rs12607898
Hemoglobin A1c	chr18:46253823:46262929:clu_25180:ENSG00000152242.10	Esophagus_Mucosa	18:43802778:CS1	0.956862	0.239433	-0.0560472	0.2793	0.0416027	0.0104101	rs12607898
Hemoglobin A1c	chr18:46253823:46262929:clu_26278:ENSG00000152242.10	Colon_Transverse	18:43802778:CS1	0.956862	0.239433	-0.0878137	0.362787	0.0416027	0.0104101	rs12607898
Hemoglobin A1c	chr18:46253823:46262929:clu_27996:ENSG00000152242.10	Nerve_Tibial	18:43802778:CS1	0.956862	0.239433	-0.0682808	0.33785	0.0416027	0.0104101	rs12607898
Hemoglobin A1c	chr18:46253823:46262929:clu_28798:ENSG00000152242.10	Lung	18:43802778:CS1	0.956862	0.239433	-0.0815879	0.405218	0.0416027	0.0104101	rs12607898
Hemoglobin A1c	GCDH	Kidney_Tube	19:13002400:CS1	0.985035	0.159784	0.621574	0.0950306	0.985035	0.159784	rs1799918~rs8012
Hemoglobin A1c	chr19:32581700:32582195:clu_21946:ENSG00000105185.11	Muscle_Skeletal	19:33081333:CS1	1	0.296171	4.9526	0.392128	1	0.296171	rs12981879~rs10402931
Hemoglobin A1c	PLCB1	Thyroid	20:8603950:CS1	1.00291	0.347565	2.9772	2.99327	0.501457	0.173782	rs6086540
Hemoglobin A1c	chr20:9515625:9516000:clu_30266:ENSG00000125869.9	Nerve_Tibial	20:8603950:CS1	1.00291	0.347565	5.32645	5.33509	0.501457	0.173782	rs6086540
Hemoglobin A1c	ZHX3	Artery_Tibial	20:39805449:CS1	0.996506	0.238554	-0.61532	1.19562	0.214461	0.0475774	rs2011809~rs572240424
Hemoglobin A1c	ZHX3	Muscle_Skeletal	20:39805449:CS1	0.996506	0.238554	-2.13062	1.21887	0.782045	0.190977	rs572240424
Hemoglobin A1c	A4GALT	Adrenal_Gland	22:43113793:CS1	0.968933	0.181974	0.623198	0.688731	0.456072	0.0866461	rs5758906~rs150026146
Hemoglobin A1c	A4GALT	Artery_Aorta	22:43113793:CS1	0.968933	0.181974	0.400869	0.595746	0.326032	0.0610361	rs5758906~rs150026146
Hemoglobin A1c	A4GALT	Esophagus_Junction	22:43113793:CS1	0.968933	0.181974	0.372692	0.742844	0.186828	0.034292	rs5758906~rs150026146
JT Interval	ENSG00000225077	Lymphocytes	1:6279370:CS1	1	0.370367	-2.26388	4.81702	0.166667	0.0617279	rs709208
JT Interval	chr1:6211118:6212231:clu_39776:ENSG00000158286.12	Heart_Left_Ventricle	1:6279370:CS1	1	0.370367	-0.754928	1.73844	0.166667	0.0617279	rs709208
JT Interval	chr1:6211118:6212231:clu_43064:ENSG00000158286.12	Brain_Cerebellum	1:6279370:CS1	1	0.370367	-1.00931	2.36347	0.166667	0.0617279	rs709208
JT Interval	chr1:6211118:6212231:clu_44615:ENSG00000158286.12	Heart_Atrial_Appendage	1:6279370:CS1	1	0.370367	-0.694509	1.54731	0.166667	0.0617279	rs709208
JT Interval	chr1:6211118:6212231:clu_46485:ENSG00000158286.12	Esophagus_Muscularis	1:6279370:CS1	1	0.370367	-0.858751	1.80134	0.166667	0.0617279	rs709208
JT Interval	chr1:6212053:6212231:clu_43064:ENSG00000158286.12	Brain_Cerebellum	1:6279370:CS1	1	0.370367	1.78798	4.09626	0.166667	0.0617279	rs709208
JT Interval	chr1:23381474:23384346:clu_47839:ENSG00000204219.9	Artery_Tibial	1:23710475:CS1	0.966327	0.268817	0.231557	0.50357	0.171057	0.0473161	rs2298633~rs2298632
JT Interval	chr1:23381474:23384346:clu_49066:ENSG00000204219.9	Pituitary	1:23710475:CS1	0.966327	0.268817	1.88395	0.972122	0.79527	0.221501	rs10917366~rs2298633~rs2298632
JT Interval	SGIP1	Heart_Left_Ventricle	1:66986867:CS1	0.990368	0.309467	0.231384	0.458961	0.198074	0.0618934	rs17129012
JT Interval	chr1:66677096:66679678:clu_46905:ENSG00000118473.21	Artery_Aorta	1:66986867:CS1	0.990368	0.309467	1.02663	2.09568	0.198074	0.0618934	rs17129012
JT Interval	chr1:66679752:66681869:clu_41512:ENSG00000118473.21	Heart_Left_Ventricle	1:66986867:CS1	0.990368	0.309467	0.354686	0.752334	0.198074	0.0618934	rs17129012
JT Interval	chr1:66679752:66689148:clu_41512:ENSG00000118473.21	Heart_Left_Ventricle	1:66986867:CS1	0.990368	0.309467	-0.245245	0.491074	0.198074	0.0618934	rs17129012
JT Interval	chr1:66682369:66689148:clu_41512:ENSG00000118473.21	Heart_Left_Ventricle	1:66986867:CS1	0.990368	0.309467	0.437568	0.876195	0.198074	0.0618934	rs17129012
JT Interval	ATP1B1	Esophagus_Junction	1:169271902:CS1	0.999136	0.219921	-7.94716	0.529267	0.999136	0.219921	rs10919070~rs1591734
JT Interval	PPP2R5A	Artery_Tibial	1:212239485:CS1	0.999947	0.165272	-4.65877	4.70797	0.499973	0.0826362	rs7540968
JT Interval	PPP2R5A	Heart_Atrial_Appendage	1:212239485:CS1	0.999947	0.165272	1.81743	1.84952	0.499973	0.0826362	rs7540968
JT Interval	chr2:39755960:39757248:clu_41796:ENSG00000138050.14	Muscle_Skeletal	2:40764015:CS2	0.999999	0.176449	3.40758	0.422764	0.999999	0.176449	rs2888657
JT Interval	MAP3K20-AS1	Adipose_Visceral	2:174888351:CS1	1	0.279786	7.13698	7.19821	0.5	0.139893	rs35717017
JT Interval	chr2:173238435:173239404:clu_43679:ENSG00000091436.16	Muscle_Skeletal	2:174888351:CS1	1	0.279786	-1.91498	1.94379	0.5	0.139893	rs35717017
JT Interval	PDE11A	Pituitary	2:179608207:CS1	1	0.177224	7.66632	0.810209	1	0.177224	rs2742347
JT Interval	SPATS2L	Lung	2:201116067:CS1	0.997716	0.198287	2.02364	3.85637	0.199543	0.0396574	rs13022984
JT Interval	chr2:200306292:200329431:clu_41848:ENSG00000196141.13	Brain_Cerebellum	2:201116067:CS1	0.997716	0.198287	-0.687318	1.44581	0.199543	0.0396574	rs13022984
JT Interval	chr2:200306601:200329431:clu_45893:ENSG00000196141.13	Artery_Tibial	2:201116067:CS1	0.997716	0.198287	-0.547159	1.14403	0.199543	0.0396574	rs13022984
JT Interval	chr2:200306922:200329431:clu_38925:ENSG00000196141.13	Brain_Cortex	2:201116067:CS1	0.997716	0.198287	1.33032	2.72802	0.199543	0.0396574	rs13022984
JT Interval	chr2:200306922:200329431:clu_45893:ENSG00000196141.13	Artery_Tibial	2:201116067:CS1	0.997716	0.198287	0.673879	1.28748	0.199543	0.0396574	rs13022984
JT Interval	chr3:21441742:21510861:clu_34779:ENSG00000151789.10	Artery_Coronary	3:21969575:CS1	0.999937	0.358999	-6.31688	0.942741	0.999937	0.358999	rs9821392
JT Interval	THRB	Heart_Left_Ventricle	3:24475162:CS1	0.995637	0.364435	1.89951	0.593466	0.92506	0.339818	rs875895~rs73041706
JT Interval	LRRC3B	Stomach	3:27230230:CS1	0.992025	0.226554	1.46838	0.304078	0.992025	0.226554	rs7612312
JT Interval	TASOR	Adipose_Visceral	3:56661320:CS1	0.957489	0.225027	-0.121942	1.14975	0.0142909	0.00335861	rs73081811
JT Interval	TASOR	Artery_Aorta	3:56661320:CS1	0.957489	0.225027	-0.0264201	0.266936	0.0142909	0.00335861	rs73081811
JT Interval	TASOR	Brain_Cerebellum	3:56661320:CS1	0.957489	0.225027	-0.0288101	0.264541	0.0142909	0.00335861	rs73081811
JT Interval	TASOR	Esophagus_Mucosa	3:56661320:CS1	0.957489	0.225027	-0.0220383	0.154565	0.0142909	0.00335861	rs73081811
JT Interval	TASOR	Esophagus_Muscularis	3:56661320:CS1	0.957489	0.225027	-0.0212638	0.134016	0.0142909	0.00335861	rs73081811
JT Interval	TASOR	Fibroblasts	3:56661320:CS1	0.957489	0.225027	-0.0129496	0.102853	0.0142909	0.00335861	rs73081811
JT Interval	TASOR	Lung	3:56661320:CS1	0.957489	0.225027	-0.033072	0.287619	0.0142909	0.00335861	rs73081811
JT Interval	chr3:56564125:56565134:clu_33508:ENSG00000180376.16	Pancreas	3:56661320:CS1	0.957489	0.225027	-0.01704	0.117993	0.0142909	0.00335861	rs73081811
JT Interval	chr3:56564125:56565134:clu_34265:ENSG00000180376.16	Adrenal_Gland	3:56661320:CS1	0.957489	0.225027	-0.0185202	0.186563	0.0142909	0.00335861	rs73081811
JT Interval	chr3:56564125:56565134:clu_35629:ENSG00000180376.16	Fibroblasts	3:56661320:CS1	0.957489	0.225027	-0.0115785	0.114763	0.0142909	0.00335861	rs73081811
JT Interval	chr3:56564125:56565134:clu_36615:ENSG00000180376.16	Spleen	3:56661320:CS1	0.957489	0.225027	-0.0175634	0.166513	0.0142909	0.00335861	rs73081811
JT Interval	chr3:56564125:56565134:clu_37980:ENSG00000180376.16	Small_Intestine	3:56661320:CS1	0.957489	0.225027	-0.0207302	0.20093	0.0142909	0.00335861	rs73081811
JT Interval	chr3:56564125:56565134:clu_38117:ENSG00000180376.16	Esophagus_Junction	3:56661320:CS1	0.957489	0.225027	-0.0161119	0.0640328	0.0142909	0.00335861	rs73081811
JT Interval	chr3:56564125:56565134:clu_38320:ENSG00000180376.16	Stomach	3:56661320:CS1	0.957489	0.225027	-0.015604	0.13564	0.0142909	0.00335861	rs73081811
JT Interval	chr3:56564125:56565134:clu_38865:ENSG00000180376.16	Colon_Sigmoid	3:56661320:CS1	0.957489	0.225027	-0.0148708	0.098279	0.0142909	0.00335861	rs73081811
JT Interval	chr3:56564125:56565134:clu_38967:ENSG00000180376.16	Artery_Aorta	3:56661320:CS1	0.957489	0.225027	-0.0148778	0.107646	0.0142909	0.00335861	rs73081811
JT Interval	chr3:56564125:56565134:clu_40847:ENSG00000180376.16	Artery_Tibial	3:56661320:CS1	0.957489	0.225027	-0.0117729	0.0975372	0.0142909	0.00335861	rs73081811
JT Interval	chr3:56564125:56565134:clu_41895:ENSG00000180376.16	Pituitary	3:56661320:CS1	0.957489	0.225027	-0.0152149	0.132621	0.0142909	0.00335861	rs73081811
JT Interval	chr3:56564125:56565134:clu_42079:ENSG00000180376.16	Colon_Transverse	3:56661320:CS1	0.957489	0.225027	-0.015184	0.146042	0.0142909	0.00335861	rs73081811
JT Interval	chr3:56564125:56565134:clu_44213:ENSG00000180376.16	Adipose_Subcutaneous	3:56661320:CS1	0.957489	0.225027	-0.0102191	0.0824413	0.0142909	0.00335861	rs73081811
JT Interval	chr3:56564125:56565134:clu_45490:ENSG00000180376.16	Nerve_Tibial	3:56661320:CS1	0.957489	0.225027	-0.0110922	0.0732051	0.0142909	0.00335861	rs73081811
JT Interval	chr3:56564125:56565134:clu_46814:ENSG00000180376.16	Lung	3:56661320:CS1	0.957489	0.225027	-0.0126233	0.092708	0.0142909	0.00335861	rs73081811
JT Interval	chr3:56564125:56565134:clu_47243:ENSG00000180376.16	Thyroid	3:56661320:CS1	0.957489	0.225027	-0.0112163	0.103396	0.0142909	0.00335861	rs73081811
JT Interval	chr3:56564125:56566594:clu_33508:ENSG00000180376.16	Pancreas	3:56661320:CS1	0.957489	0.225027	0.0144264	0.106833	0.0142909	0.00335861	rs73081811
JT Interval	chr3:56564125:56566594:clu_34265:ENSG00000180376.16	Adrenal_Gland	3:56661320:CS1	0.957489	0.225027	0.0156438	0.101975	0.0142909	0.00335861	rs73081811
JT Interval	chr3:56564125:56566594:clu_34407:ENSG00000180376.16	Heart_Left_Ventricle	3:56661320:CS1	0.957489	0.225027	0.0151978	0.106289	0.0142909	0.00335861	rs73081811
JT Interval	chr3:56564125:56566594:clu_34744:ENSG00000180376.16	Brain_Cortex	3:56661320:CS1	0.957489	0.225027	0.036564	0.355807	0.0142909	0.00335861	rs73081811
JT Interval	chr3:56564125:56566594:clu_35629:ENSG00000180376.16	Fibroblasts	3:56661320:CS1	0.957489	0.225027	0.0113529	0.0985606	0.0142909	0.00335861	rs73081811
JT Interval	chr3:56564125:56566594:clu_36615:ENSG00000180376.16	Spleen	3:56661320:CS1	0.957489	0.225027	0.0162309	0.139759	0.0142909	0.00335861	rs73081811
JT Interval	chr3:56564125:56566594:clu_38117:ENSG00000180376.16	Esophagus_Junction	3:56661320:CS1	0.957489	0.225027	0.0150225	0.171013	0.0142909	0.00335861	rs73081811
JT Interval	chr3:56564125:56566594:clu_38320:ENSG00000180376.16	Stomach	3:56661320:CS1	0.957489	0.225027	0.0140674	0.113585	0.0142909	0.00335861	rs73081811
JT Interval	chr3:56564125:56566594:clu_38583:ENSG00000180376.16	Heart_Atrial_Appendage	3:56661320:CS1	0.957489	0.225027	0.0141014	0.0884851	0.0142909	0.00335861	rs73081811
JT Interval	chr3:56564125:56566594:clu_38865:ENSG00000180376.16	Colon_Sigmoid	3:56661320:CS1	0.957489	0.225027	0.0141531	0.140536	0.0142909	0.00335861	rs73081811
JT Interval	chr3:56564125:56566594:clu_38967:ENSG00000180376.16	Artery_Aorta	3:56661320:CS1	0.957489	0.225027	0.0137195	0.113232	0.0142909	0.00335861	rs73081811
JT Interval	chr3:56564125:56566594:clu_39157:ENSG00000180376.16	Muscle_Skeletal	3:56661320:CS1	0.957489	0.225027	0.00996628	0.0978413	0.0142909	0.00335861	rs73081811
JT Interval	chr3:56564125:56566594:clu_40311:ENSG00000180376.16	Esophagus_Muscularis	3:56661320:CS1	0.957489	0.225027	0.0121974	0.0895555	0.0142909	0.00335861	rs73081811
JT Interval	chr3:56564125:56566594:clu_40412:ENSG00000180376.16	Esophagus_Mucosa	3:56661320:CS1	0.957489	0.225027	0.0116591	0.0795265	0.0142909	0.00335861	rs73081811
JT Interval	chr3:56564125:56566594:clu_40847:ENSG00000180376.16	Artery_Tibial	3:56661320:CS1	0.957489	0.225027	0.0102983	0.0899807	0.0142909	0.00335861	rs73081811
JT Interval	chr3:56564125:56566594:clu_41895:ENSG00000180376.16	Pituitary	3:56661320:CS1	0.957489	0.225027	0.0146606	0.14333	0.0142909	0.00335861	rs73081811
JT Interval	chr3:56564125:56566594:clu_42079:ENSG00000180376.16	Colon_Transverse	3:56661320:CS1	0.957489	0.225027	0.0136186	0.125581	0.0142909	0.00335861	rs73081811
JT Interval	chr3:56564125:56566594:clu_42947:ENSG00000180376.16	Adipose_Visceral	3:56661320:CS1	0.957489	0.225027	0.0120928	0.130322	0.0142909	0.00335861	rs73081811
JT Interval	chr3:56564125:56566594:clu_44213:ENSG00000180376.16	Adipose_Subcutaneous	3:56661320:CS1	0.957489	0.225027	0.00983477	0.0760664	0.0142909	0.00335861	rs73081811
JT Interval	chr3:56564125:56566594:clu_45490:ENSG00000180376.16	Nerve_Tibial	3:56661320:CS1	0.957489	0.225027	0.0105432	0.100948	0.0142909	0.00335861	rs73081811
JT Interval	chr3:56564125:56566594:clu_46814:ENSG00000180376.16	Lung	3:56661320:CS1	0.957489	0.225027	0.0113904	0.0760957	0.0142909	0.00335861	rs73081811
JT Interval	chr3:56564125:56566594:clu_47243:ENSG00000180376.16	Thyroid	3:56661320:CS1	0.957489	0.225027	0.0103678	0.0652396	0.0142909	0.00335861	rs73081811
JT Interval	chr3:56565204:56566594:clu_33508:ENSG00000180376.16	Pancreas	3:56661320:CS1	0.957489	0.225027	-0.0165985	0.138258	0.0142909	0.00335861	rs73081811
JT Interval	chr3:56565204:56566594:clu_34265:ENSG00000180376.16	Adrenal_Gland	3:56661320:CS1	0.957489	0.225027	-0.018023	0.166838	0.0142909	0.00335861	rs73081811
JT Interval	chr3:56565204:56566594:clu_35629:ENSG00000180376.16	Fibroblasts	3:56661320:CS1	0.957489	0.225027	-0.0121521	0.0985552	0.0142909	0.00335861	rs73081811
JT Interval	chr3:56565204:56566594:clu_36615:ENSG00000180376.16	Spleen	3:56661320:CS1	0.957489	0.225027	-0.0181578	0.140336	0.0142909	0.00335861	rs73081811
JT Interval	chr3:56565204:56566594:clu_37980:ENSG00000180376.16	Small_Intestine	3:56661320:CS1	0.957489	0.225027	-0.0207997	0.144072	0.0142909	0.00335861	rs73081811
JT Interval	chr3:56565204:56566594:clu_38117:ENSG00000180376.16	Esophagus_Junction	3:56661320:CS1	0.957489	0.225027	-0.0198362	0.166176	0.0142909	0.00335861	rs73081811
JT Interval	chr3:56565204:56566594:clu_38320:ENSG00000180376.16	Stomach	3:56661320:CS1	0.957489	0.225027	-0.0166278	0.137661	0.0142909	0.00335861	rs73081811
JT Interval	chr3:56565204:56566594:clu_38865:ENSG00000180376.16	Colon_Sigmoid	3:56661320:CS1	0.957489	0.225027	-0.0168388	0.0954487	0.0142909	0.00335861	rs73081811
JT Interval	chr3:56565204:56566594:clu_40847:ENSG00000180376.16	Artery_Tibial	3:56661320:CS1	0.957489	0.225027	-0.0116109	0.0820009	0.0142909	0.00335861	rs73081811
JT Interval	chr3:56565204:56566594:clu_41895:ENSG00000180376.16	Pituitary	3:56661320:CS1	0.957489	0.225027	-0.0168784	0.182774	0.0142909	0.00335861	rs73081811
JT Interval	chr3:56565204:56566594:clu_42947:ENSG00000180376.16	Adipose_Visceral	3:56661320:CS1	0.957489	0.225027	-0.01377	0.144428	0.0142909	0.00335861	rs73081811
JT Interval	chr3:56565204:56566594:clu_44213:ENSG00000180376.16	Adipose_Subcutaneous	3:56661320:CS1	0.957489	0.225027	-0.0100849	0.0852936	0.0142909	0.00335861	rs73081811
JT Interval	chr3:56565204:56566594:clu_45490:ENSG00000180376.16	Nerve_Tibial	3:56661320:CS1	0.957489	0.225027	-0.0116033	0.101733	0.0142909	0.00335861	rs73081811
JT Interval	chr3:56565204:56566594:clu_47243:ENSG00000180376.16	Thyroid	3:56661320:CS1	0.957489	0.225027	-0.0107677	0.0974032	0.0142909	0.00335861	rs73081811
JT Interval	chr3:56566759:56566950:clu_40848:ENSG00000180376.16	Artery_Tibial	3:56661320:CS1	0.957489	0.225027	0.0253075	0.175506	0.0142909	0.00335861	rs73081811
JT Interval	chr3:56594028:56598190:clu_35633:ENSG00000180376.16	Fibroblasts	3:56661320:CS1	0.957489	0.225027	-0.0487242	0.367218	0.0142909	0.00335861	rs73081811
JT Interval	chr3:56594028:56598190:clu_40313:ENSG00000180376.16	Esophagus_Muscularis	3:56661320:CS1	0.957489	0.225027	-0.0288119	0.177059	0.0142909	0.00335861	rs73081811
JT Interval	chr3:56594028:56598190:clu_41899:ENSG00000180376.16	Pituitary	3:56661320:CS1	0.957489	0.225027	-0.115079	1.18385	0.0142909	0.00335861	rs73081811
JT Interval	chr3:56594028:56613589:clu_40313:ENSG00000180376.16	Esophagus_Muscularis	3:56661320:CS1	0.957489	0.225027	0.0903393	0.778936	0.0142909	0.00335861	rs73081811
JT Interval	chr3:56594028:56613589:clu_46816:ENSG00000180376.16	Lung	3:56661320:CS1	0.957489	0.225027	0.0228183	0.142059	0.0142909	0.00335861	rs73081811
JT Interval	chr3:56598300:56613589:clu_40313:ENSG00000180376.16	Esophagus_Muscularis	3:56661320:CS1	0.957489	0.225027	-0.0189955	0.171159	0.0142909	0.00335861	rs73081811
JT Interval	chr3:56598300:56613589:clu_45494:ENSG00000180376.16	Nerve_Tibial	3:56661320:CS1	0.957489	0.225027	-0.0290769	0.223273	0.0142909	0.00335861	rs73081811
JT Interval	chr3:69011991:69012515:clu_40469:ENSG00000163378.13	Esophagus_Muscularis	3:69906267:CS1	0.999249	0.297048	-5.42865	5.47265	0.499625	0.148524	rs6772383
JT Interval	chr3:69026097:69027900:clu_34941:ENSG00000144747.15	Whole_Blood	3:69906267:CS1	0.999249	0.297048	2.56178	2.59899	0.499625	0.148524	rs6772383
JT Interval	CSTA	Esophagus_Mucosa	3:122013465:CS1	1.00025	0.251599	0.461637	0.666574	0.333416	0.0838663	rs73186030
JT Interval	CSTA	Whole_Blood	3:122013465:CS1	1.00025	0.251599	0.940829	1.32724	0.333416	0.0838663	rs73186030
JT Interval	chr3:121994313:122001308:clu_47921:ENSG00000145103.12	Thyroid	3:122013465:CS1	1.00025	0.251599	-2.52029	3.49838	0.333416	0.0838663	rs73186030
JT Interval	SENP2	Adipose_Visceral	3:185317674:CS1	1.00005	0.245529	1.18436	4.14346	0.0909132	0.0223208	rs17523471
JT Interval	SENP2	Artery_Aorta	3:185317674:CS1	1.00005	0.245529	0.41558	1.36472	0.0909132	0.0223208	rs17523471
JT Interval	SENP2	Artery_Tibial	3:185317674:CS1	1.00005	0.245529	0.453547	1.37944	0.0909132	0.0223208	rs17523471
JT Interval	SENP2	Brain_Cerebellum	3:185317674:CS1	1.00005	0.245529	0.296844	0.926323	0.0909132	0.0223208	rs17523471
JT Interval	SENP2	Lung	3:185317674:CS1	1.00005	0.245529	0.191525	0.550856	0.0909132	0.0223208	rs17523471
JT Interval	chr3:185624082:185624228:clu_40715:ENSG00000163904.12	Muscle_Skeletal	3:185317674:CS1	1.00005	0.245529	0.0950584	0.324832	0.0909132	0.0223208	rs17523471
JT Interval	chr3:185624082:185626298:clu_35832:ENSG00000163904.12	Heart_Left_Ventricle	3:185317674:CS1	1.00005	0.245529	-0.148015	0.479053	0.0909132	0.0223208	rs17523471
JT Interval	chr3:185624082:185626298:clu_40181:ENSG00000163904.12	Heart_Atrial_Appendage	3:185317674:CS1	1.00005	0.245529	-0.179834	0.585191	0.0909132	0.0223208	rs17523471
JT Interval	chr3:185624082:185626298:clu_40715:ENSG00000163904.12	Muscle_Skeletal	3:185317674:CS1	1.00005	0.245529	-0.091781	0.243795	0.0909132	0.0223208	rs17523471
JT Interval	chr3:185624082:185626298:clu_47301:ENSG00000163904.12	Nerve_Tibial	3:185317674:CS1	1.00005	0.245529	-0.149032	0.488546	0.0909132	0.0223208	rs17523471
JT Interval	chr3:185624294:185626298:clu_40715:ENSG00000163904.12	Muscle_Skeletal	3:185317674:CS1	1.00005	0.245529	0.0948482	0.306293	0.0909132	0.0223208	rs17523471
JT Interval	ATP13A3	Artery_Aorta	3:194299967:CS1	1	0.303366	0.389476	0.814044	0.166667	0.050561	rs1706003
JT Interval	ATP13A3	Heart_Atrial_Appendage	3:194299967:CS1	1	0.303366	0.410705	0.934968	0.166667	0.050561	rs1706003
JT Interval	ATP13A3	Heart_Left_Ventricle	3:194299967:CS1	1	0.303366	0.351242	0.840543	0.166667	0.050561	rs1706003
JT Interval	ENSG00000233058	Heart_Atrial_Appendage	3:194299967:CS1	1	0.303366	0.543182	1.22093	0.166667	0.050561	rs1706003
JT Interval	ENSG00000233058	Heart_Left_Ventricle	3:194299967:CS1	1	0.303366	0.48745	1.07629	0.166667	0.050561	rs1706003
JT Interval	chr3:194589626:194589855:clu_47425:ENSG00000231770.5	Nerve_Tibial	3:194299967:CS1	1	0.303366	-1.1484	2.56958	0.166667	0.050561	rs1706003
JT Interval	NPFFR2	Islets	4:72119998:CS1	1	0.447911	12.9758	1.19644	1	0.447911	rs1031421
JT Interval	ENSG00000248113	Islets	4:83864227:CS1	0.999368	0.203004	1.39824	3.56976	0.124921	0.0253756	rs13147892
JT Interval	LIN54	Spleen	4:83864227:CS1	0.999368	0.203004	0.188168	0.513799	0.124921	0.0253756	rs13147892
JT Interval	LIN54	Thyroid	4:83864227:CS1	0.999368	0.203004	0.816656	2.20211	0.124921	0.0253756	rs13147892
JT Interval	THAP9	Heart_Atrial_Appendage	4:83864227:CS1	0.999368	0.203004	0.194647	0.530002	0.124921	0.0253756	rs13147892
JT Interval	THAP9	Nerve_Tibial	4:83864227:CS1	0.999368	0.203004	0.14748	0.384688	0.124921	0.0253756	rs13147892
JT Interval	THAP9	Pituitary	4:83864227:CS1	0.999368	0.203004	0.315139	0.840317	0.124921	0.0253756	rs13147892
JT Interval	chr4:82857764:82863318:clu_33332:ENSG00000138674.16	Fibroblasts	4:83864227:CS1	0.999368	0.203004	0.204667	0.480539	0.124921	0.0253756	rs13147892
JT Interval	chr4:82861708:82862534:clu_33332:ENSG00000138674.16	Fibroblasts	4:83864227:CS1	0.999368	0.203004	-0.266763	0.767327	0.124921	0.0253756	rs13147892
JT Interval	SMARCAD1	Fibroblasts	4:95173779:CS1	0.989814	0.301814	0.450306	1.04008	0.164969	0.0503024	rs2276910
JT Interval	chr4:94241006:94248481:clu_36739:ENSG00000163104.17	Muscle_Skeletal	4:95173779:CS1	0.989814	0.301814	0.406692	1.01795	0.164969	0.0503024	rs2276910
JT Interval	chr4:94248553:94249654:clu_36739:ENSG00000163104.17	Muscle_Skeletal	4:95173779:CS1	0.989814	0.301814	0.239958	0.533369	0.164969	0.0503024	rs2276910
JT Interval	chr4:94302244:94308634:clu_37925:ENSG00000163106.10	Esophagus_Muscularis	4:95173779:CS1	0.989814	0.301814	-0.248995	0.565938	0.164969	0.0503024	rs2276910
JT Interval	chr4:94302244:94308634:clu_42730:ENSG00000163106.10	Nerve_Tibial	4:95173779:CS1	0.989814	0.301814	-0.254076	0.574462	0.164969	0.0503024	rs2276910
JT Interval	chr4:94302244:94308634:clu_44022:ENSG00000163106.10	Lung	4:95173779:CS1	0.989814	0.301814	-0.263716	0.576926	0.164969	0.0503024	rs2276910
JT Interval	RNF150	Adrenal_Gland	4:141902802:CS1	0.999995	0.214419	-0.562024	0.641725	0.444818	0.0928269	rs1425433
JT Interval	PLK2	Heart_Atrial_Appendage	5:57027642:CS1	1	0.30356	8.82469	0.846846	1	0.30356	rs13162397
JT Interval	SLC27A6	Adipose_Subcutaneous	5:128289453:CS1	0.999862	0.151465	-0.129529	0.329858	0.126955	0.0189397	rs2526216~rs17766892
JT Interval	SLC27A6	Esophagus_Mucosa	5:128289453:CS1	0.999862	0.151465	0.595448	0.699648	0.436454	0.0662627	rs2526216
JT Interval	SLC27A6	Nerve_Tibial	5:128289453:CS1	0.999862	0.151465	0.400799	0.464992	0.436454	0.0662627	rs2526216
JT Interval	ENSG00000246323	Heart_Atrial_Appendage	5:137380603:CS1	0.999877	0.355264	0.25903	0.7946	0.101136	0.0359234	rs10076361
JT Interval	ENSG00000246323	Heart_Left_Ventricle	5:137380603:CS1	0.999877	0.355264	0.189025	0.579556	0.101136	0.0359234	rs10076361
JT Interval	ENSG00000250260	Heart_Atrial_Appendage	5:137380603:CS1	0.999877	0.355264	0.210111	0.625856	0.101136	0.0359234	rs10076361
JT Interval	FAM13B	Heart_Atrial_Appendage	5:137380603:CS1	0.999877	0.355264	0.167235	0.469001	0.0896506	0.0319537	rs10076361~rs4835768
JT Interval	FAM13B	Heart_Left_Ventricle	5:137380603:CS1	0.999877	0.355264	0.227564	0.696945	0.101136	0.0359234	rs10076361
JT Interval	SPOCK1	Whole_Blood	5:137380603:CS1	0.999877	0.355264	-0.516255	1.51324	0.101136	0.0359234	rs10076361
JT Interval	chr5:138018514:138021031:clu_33914:ENSG00000031003.10	Esophagus_Junction	5:137380603:CS1	0.999877	0.355264	0.393747	1.22054	0.101136	0.0359234	rs10076361
JT Interval	chr5:138021197:138032782:clu_34231:ENSG00000031003.10	Heart_Atrial_Appendage	5:137380603:CS1	0.999877	0.355264	-0.247634	0.797636	0.101136	0.0359234	rs10076361
JT Interval	chr5:138021197:138032782:clu_34633:ENSG00000031003.10	Artery_Aorta	5:137380603:CS1	0.999877	0.355264	-0.466392	1.37493	0.101136	0.0359234	rs10076361
JT Interval	chr5:138021197:138051878:clu_34231:ENSG00000031003.10	Heart_Atrial_Appendage	5:137380603:CS1	0.999877	0.355264	0.248946	0.713542	0.101136	0.0359234	rs10076361
JT Interval	GMPR	Nerve_Tibial	6:16294722:CS1	0.958211	0.395298	-0.105167	0.556303	0.0438386	0.017956	rs4716056
JT Interval	chr6:16277930:16278784:clu_30591:ENSG00000137198.9	Muscle_Skeletal	6:16294722:CS1	0.958211	0.395298	0.063738	0.255127	0.0438386	0.017956	rs4716056
JT Interval	chr6:16278196:16278784:clu_30591:ENSG00000137198.9	Muscle_Skeletal	6:16294722:CS1	0.958211	0.395298	0.0517226	0.228171	0.0438386	0.017956	rs4716056
JT Interval	chr6:16278339:16278784:clu_30591:ENSG00000137198.9	Muscle_Skeletal	6:16294722:CS1	0.958211	0.395298	0.110834	0.587095	0.0438386	0.017956	rs4716056
JT Interval	chr6:16278706:16278784:clu_30591:ENSG00000137198.9	Muscle_Skeletal	6:16294722:CS1	0.958211	0.395298	0.0763985	0.371109	0.0438386	0.017956	rs4716056
JT Interval	chr6:16285835:16289426:clu_27065:ENSG00000137198.9	Heart_Left_Ventricle	6:16294722:CS1	0.958211	0.395298	-0.112021	0.425423	0.0438386	0.017956	rs4716056
JT Interval	chr6:16285835:16289426:clu_30304:ENSG00000137198.9	Stomach	6:16294722:CS1	0.958211	0.395298	-0.145014	0.745885	0.0438386	0.017956	rs4716056
JT Interval	chr6:16285835:16289426:clu_30626:ENSG00000137198.9	Artery_Aorta	6:16294722:CS1	0.958211	0.395298	-0.137995	0.711176	0.0438386	0.017956	rs4716056
JT Interval	chr6:16285835:16289426:clu_30772:ENSG00000137198.9	Colon_Sigmoid	6:16294722:CS1	0.958211	0.395298	-0.204444	1.08904	0.0438386	0.017956	rs4716056
JT Interval	chr6:16285835:16289426:clu_31957:ENSG00000137198.9	Artery_Tibial	6:16294722:CS1	0.958211	0.395298	-0.381445	0.73679	0.212955	0.0900454	rs6910365~rs4716056
JT Interval	chr6:16285835:16290462:clu_27065:ENSG00000137198.9	Heart_Left_Ventricle	6:16294722:CS1	0.958211	0.395298	0.0917616	0.387581	0.0438386	0.017956	rs4716056
JT Interval	chr6:16285835:16290462:clu_30304:ENSG00000137198.9	Stomach	6:16294722:CS1	0.958211	0.395298	0.111713	0.473705	0.0438386	0.017956	rs4716056
JT Interval	chr6:16289568:16290462:clu_27065:ENSG00000137198.9	Heart_Left_Ventricle	6:16294722:CS1	0.958211	0.395298	-0.101979	0.424173	0.0438386	0.017956	rs4716056
JT Interval	chr6:16289568:16290462:clu_30227:ENSG00000137198.9	Heart_Atrial_Appendage	6:16294722:CS1	0.958211	0.395298	-0.720448	2.77168	0.0438386	0.017956	rs4716056
JT Interval	chr6:16289568:16290462:clu_30304:ENSG00000137198.9	Stomach	6:16294722:CS1	0.958211	0.395298	-0.240837	1.25573	0.0438386	0.017956	rs4716056
JT Interval	chr6:16289568:16290462:clu_31711:ENSG00000137198.9	Esophagus_Muscularis	6:16294722:CS1	0.958211	0.395298	-0.436277	2.36638	0.0438386	0.017956	rs4716056
JT Interval	chr6:16289568:16290462:clu_33247:ENSG00000137198.9	Colon_Transverse	6:16294722:CS1	0.958211	0.395298	-0.505892	2.27084	0.0438386	0.017956	rs4716056
JT Interval	chr6:16289568:16290462:clu_33720:ENSG00000137198.9	Adipose_Visceral	6:16294722:CS1	0.958211	0.395298	-0.166308	0.62636	0.0438386	0.017956	rs4716056
JT Interval	DEK	Heart_Left_Ventricle	6:18210109:CS1	1	0.262474	-0.244276	0.500769	0.166667	0.0437457	rs34969716
JT Interval	KDM1B	Heart_Atrial_Appendage	6:18210109:CS1	1	0.262474	-0.290952	0.68071	0.166667	0.0437457	rs34969716
JT Interval	KDM1B	Heart_Left_Ventricle	6:18210109:CS1	1	0.262474	-0.2666	0.596987	0.166667	0.0437457	rs34969716
JT Interval	KDM1B	Muscle_Skeletal	6:18210109:CS1	1	0.262474	1.48893	3.47653	0.166667	0.0437457	rs34969716
JT Interval	TPMT	Heart_Left_Ventricle	6:18210109:CS1	1	0.262474	-0.423274	0.898339	0.166667	0.0437457	rs34969716
JT Interval	chr6:18208206:18212488:clu_37161:ENSG00000165097.13	Thyroid	6:18210109:CS1	1	0.262474	0.397066	0.943008	0.166667	0.0437457	rs34969716
JT Interval	chr6:36678798:36680474:clu_28508:ENSG00000124762.13	Fibroblasts	6:36645988:CS1	0.961538	0.336862	-0.116013	0.594855	0.0384615	0.0134745	rs3176320
JT Interval	chr6:36678798:36680474:clu_31365:ENSG00000124762.13	Muscle_Skeletal	6:36645988:CS1	0.961538	0.336862	-0.582695	2.63424	0.0384615	0.0134745	rs3176320
JT Interval	chr6:36678798:36680474:clu_31413:ENSG00000124762.13	Artery_Aorta	6:36645988:CS1	0.961538	0.336862	-0.541793	2.85132	0.0384615	0.0134745	rs3176320
JT Interval	chr6:36678798:36680474:clu_32702:ENSG00000124762.13	Esophagus_Mucosa	6:36645988:CS1	0.961538	0.336862	-0.354503	2.10288	0.0384615	0.0134745	rs3176320
JT Interval	chr6:36678798:36680474:clu_32758:ENSG00000124762.13	Artery_Tibial	6:36645988:CS1	0.961538	0.336862	-0.14194	0.754623	0.0384615	0.0134745	rs3176320
JT Interval	chr6:36678798:36680474:clu_34556:ENSG00000124762.13	Adipose_Visceral	6:36645988:CS1	0.961538	0.336862	-0.155906	0.824339	0.0384615	0.0134745	rs3176320
JT Interval	chr6:36678798:36680474:clu_35527:ENSG00000124762.13	Adipose_Subcutaneous	6:36645988:CS1	0.961538	0.336862	-0.124379	0.592609	0.0384615	0.0134745	rs3176320
JT Interval	chr6:36678798:36680474:clu_36491:ENSG00000124762.13	Nerve_Tibial	6:36645988:CS1	0.961538	0.336862	-0.122162	0.556545	0.0384615	0.0134745	rs3176320
JT Interval	chr6:36678798:36680474:clu_37523:ENSG00000124762.13	Lung	6:36645988:CS1	0.961538	0.336862	-0.221342	1.04903	0.0384615	0.0134745	rs3176320
JT Interval	chr6:36678798:36684097:clu_28508:ENSG00000124762.13	Fibroblasts	6:36645988:CS1	0.961538	0.336862	0.110311	0.456595	0.0384615	0.0134745	rs3176320
JT Interval	chr6:36678798:36684097:clu_31413:ENSG00000124762.13	Artery_Aorta	6:36645988:CS1	0.961538	0.336862	0.142415	0.565522	0.0384615	0.0134745	rs3176320
JT Interval	chr6:36678798:36684097:clu_32702:ENSG00000124762.13	Esophagus_Mucosa	6:36645988:CS1	0.961538	0.336862	0.188371	0.856718	0.0384615	0.0134745	rs3176320
JT Interval	chr6:36678798:36684097:clu_32758:ENSG00000124762.13	Artery_Tibial	6:36645988:CS1	0.961538	0.336862	0.149655	0.856039	0.0384615	0.0134745	rs3176320
JT Interval	chr6:36678798:36684097:clu_34556:ENSG00000124762.13	Adipose_Visceral	6:36645988:CS1	0.961538	0.336862	0.123735	0.663914	0.0384615	0.0134745	rs3176320
JT Interval	chr6:36678798:36684097:clu_35527:ENSG00000124762.13	Adipose_Subcutaneous	6:36645988:CS1	0.961538	0.336862	0.178302	0.879712	0.0384615	0.0134745	rs3176320
JT Interval	chr6:36678798:36684097:clu_36491:ENSG00000124762.13	Nerve_Tibial	6:36645988:CS1	0.961538	0.336862	0.131122	0.491794	0.0384615	0.0134745	rs3176320
JT Interval	chr6:36678798:36684097:clu_37523:ENSG00000124762.13	Lung	6:36645988:CS1	0.961538	0.336862	0.137489	0.739897	0.0384615	0.0134745	rs3176320
JT Interval	chr6:36678798:36684097:clu_38040:ENSG00000124762.13	Thyroid	6:36645988:CS1	0.961538	0.336862	0.143575	0.610115	0.0384615	0.0134745	rs3176320
JT Interval	chr6:36678939:36680474:clu_28508:ENSG00000124762.13	Fibroblasts	6:36645988:CS1	0.961538	0.336862	-0.1079	0.61781	0.0384615	0.0134745	rs3176320
JT Interval	chr6:36678939:36684097:clu_28508:ENSG00000124762.13	Fibroblasts	6:36645988:CS1	0.961538	0.336862	-0.15523	0.722523	0.0384615	0.0134745	rs3176320
JT Interval	chr6:36678939:36684097:clu_31365:ENSG00000124762.13	Muscle_Skeletal	6:36645988:CS1	0.961538	0.336862	-0.653269	3.57961	0.0384615	0.0134745	rs3176320
JT Interval	chr6:36678939:36684097:clu_32702:ENSG00000124762.13	Esophagus_Mucosa	6:36645988:CS1	0.961538	0.336862	-0.33284	1.89321	0.0384615	0.0134745	rs3176320
JT Interval	chr6:36678939:36684097:clu_34556:ENSG00000124762.13	Adipose_Visceral	6:36645988:CS1	0.961538	0.336862	-0.632518	2.79147	0.0384615	0.0134745	rs3176320
JT Interval	chr6:36678939:36684097:clu_36491:ENSG00000124762.13	Nerve_Tibial	6:36645988:CS1	0.961538	0.336862	-0.52672	2.80312	0.0384615	0.0134745	rs3176320
JT Interval	chr6:36678939:36684097:clu_37523:ENSG00000124762.13	Lung	6:36645988:CS1	0.961538	0.336862	-0.447401	2.22238	0.0384615	0.0134745	rs3176320
JT Interval	BVES	Brain_Cerebellum	6:105709355:CS1	1	0.236881	11.5506	1.47886	1	0.236881	rs2793411
JT Interval	ENSG00000217330	Artery_Coronary	6:118667522:CS1	1	0.364113	7.18091	0.382201	1	0.364113	rs2356175~rs11752928
JT Interval	GOPC	Kidney_Tube	6:118667522:CS2	1	0.253641	8.4707	0.642288	1	0.253641	rs283095
JT Interval	HEY2	Artery_Aorta	6:126086290:CS1	0.983182	0.282976	0.215057	1.22701	0.0362086	0.0103962	rs1935983
JT Interval	HEY2	Heart_Atrial_Appendage	6:126086290:CS1	0.983182	0.282976	0.34064	1.74041	0.0362086	0.0103962	rs1935983
JT Interval	HEY2	Pancreas	6:126086290:CS1	0.983182	0.282976	0.0622254	0.331197	0.0362086	0.0103962	rs1935983
JT Interval	HEY2-AS1	Adipose_Subcutaneous	6:126086290:CS1	0.983182	0.282976	0.0473755	0.259005	0.0362086	0.0103962	rs1935983
JT Interval	HEY2-AS1	Adipose_Visceral	6:126086290:CS1	0.983182	0.282976	0.0864938	0.333819	0.0619179	0.018269	rs28700225~rs1935983
JT Interval	HEY2-AS1	Adrenal_Gland	6:126086290:CS1	0.983182	0.282976	0.145406	0.726328	0.0362086	0.0103962	rs1935983
JT Interval	HEY2-AS1	Artery_Aorta	6:126086290:CS1	0.983182	0.282976	0.0585831	0.265427	0.0362086	0.0103962	rs1935983
JT Interval	HEY2-AS1	Artery_Tibial	6:126086290:CS1	0.983182	0.282976	0.0533057	0.209459	0.0522574	0.0151975	rs1935983~rs61737181
JT Interval	HEY2-AS1	Brain_Cerebellum	6:126086290:CS1	0.983182	0.282976	0.0721676	0.345669	0.0362086	0.0103962	rs1935983
JT Interval	HEY2-AS1	Brain_Cortex	6:126086290:CS1	0.983182	0.282976	0.0656021	0.304868	0.0362086	0.0103962	rs1935983
JT Interval	HEY2-AS1	Heart_Atrial_Appendage	6:126086290:CS1	0.983182	0.282976	0.0872402	0.438543	0.0362086	0.0103962	rs1935983
JT Interval	HEY2-AS1	Heart_Left_Ventricle	6:126086290:CS1	0.983182	0.282976	0.054081	0.268516	0.0362086	0.0103962	rs1935983
JT Interval	HEY2-AS1	Kidney_Glom	6:126086290:CS1	0.983182	0.282976	0.0668856	0.387086	0.0362086	0.0103962	rs1935983
JT Interval	HEY2-AS1	Kidney_Tube	6:126086290:CS1	0.983182	0.282976	0.0296525	0.179192	0.0362086	0.0103962	rs1935983
JT Interval	HEY2-AS1	Liver	6:126086290:CS1	0.983182	0.282976	0.0862845	0.338361	0.0362086	0.0103962	rs1935983
JT Interval	HEY2-AS1	Pancreas	6:126086290:CS1	0.983182	0.282976	0.06258	0.340304	0.0362086	0.0103962	rs1935983
JT Interval	HEY2-AS1	Pituitary	6:126086290:CS1	0.983182	0.282976	0.0654121	0.352476	0.0362086	0.0103962	rs1935983
JT Interval	HEY2-AS1	Stomach	6:126086290:CS1	0.983182	0.282976	0.12413	0.779947	0.0362086	0.0103962	rs1935983
JT Interval	HEY2-AS1	Thyroid	6:126086290:CS1	0.983182	0.282976	0.0397634	0.214864	0.0362086	0.0103962	rs1935983
JT Interval	chr6:125645700:125657429:clu_34030:ENSG00000237742.6	Artery_Tibial	6:126086290:CS1	0.983182	0.282976	-0.392921	2.40804	0.0362086	0.0103962	rs1935983
JT Interval	chr6:125720507:125744902:clu_28783:ENSG00000237742.6	Heart_Left_Ventricle	6:126086290:CS1	0.983182	0.282976	-0.130808	0.76266	0.0362086	0.0103962	rs1935983
JT Interval	chr6:125720507:125744902:clu_32527:ENSG00000237742.6	Artery_Aorta	6:126086290:CS1	0.983182	0.282976	-0.125536	0.63396	0.0362086	0.0103962	rs1935983
JT Interval	chr6:125720507:125744902:clu_32584:ENSG00000237742.6	Muscle_Skeletal	6:126086290:CS1	0.983182	0.282976	-0.150131	0.646123	0.0362086	0.0103962	rs1935983
JT Interval	chr6:125720507:125748828:clu_34031:ENSG00000237742.6	Artery_Tibial	6:126086290:CS1	0.983182	0.282976	0.0723274	0.380207	0.0362086	0.0103962	rs1935983
JT Interval	chr6:125745065:125745585:clu_34031:ENSG00000237742.6	Artery_Tibial	6:126086290:CS1	0.983182	0.282976	-0.0667613	0.319951	0.0362086	0.0103962	rs1935983
JT Interval	chr6:125749859:125750260:clu_34034:ENSG00000135547.8	Artery_Tibial	6:126086290:CS1	0.983182	0.282976	-0.297998	1.07734	0.0362086	0.0103962	rs1935983
JT Interval	chr6:163563719:163566721:clu_29836:ENSG00000112531.16	Whole_Blood	6:164528867:CS1	1	0.442746	13.3164	1.56663	1	0.442746	rs206705
JT Interval	NCAPD2P1	Kidney_Tube	7:35412363:CS1	0.999998	0.18274	-10.5065	1.5343	0.999998	0.18274	rs1364733
JT Interval	MPLKIP	Kidney_Tube	7:40126558:CS1	0.999991	0.290004	-0.768855	1.98343	0.117547	0.0334125	rs112971917
JT Interval	chr7:39763671:39767404:clu_25258:ENSG00000188185.11	Adrenal_Gland	7:40126558:CS1	0.999991	0.290004	-1.00394	2.92773	0.117547	0.0334125	rs112971917
JT Interval	chr7:39781896:39782735:clu_29503:ENSG00000188185.11	Esophagus_Muscularis	7:40126558:CS1	0.999991	0.290004	1.33967	3.82702	0.117547	0.0334125	rs112971917
JT Interval	chr7:40749497:40860316:clu_30929:ENSG00000175600.15	Colon_Transverse	7:40126558:CS1	0.999991	0.290004	1.4994	2.18725	0.321858	0.0943347	rs112971917~rs78725165
JT Interval	chr7:40749497:40860316:clu_30929:ENSG00000227658.1	Colon_Transverse	7:40126558:CS1	0.999991	0.290004	1.11793	1.64604	0.325493	0.0954322	rs112971917~rs78725165
JT Interval	ASB4	Adipose_Subcutaneous	7:95029701:CS1	0.961852	0.169911	-0.0171549	0.127208	0.0199623	0.0035256	rs11770903
JT Interval	ASB4	Adipose_Visceral	7:95029701:CS1	0.961852	0.169911	-0.0146181	0.0828358	0.0199623	0.0035256	rs11770903
JT Interval	ASB4	Colon_Transverse	7:95029701:CS1	0.961852	0.169911	-0.0215304	0.110458	0.0199623	0.0035256	rs11770903
JT Interval	ASB4	Esophagus_Junction	7:95029701:CS1	0.961852	0.169911	-0.0309724	0.179528	0.0199623	0.0035256	rs11770903
JT Interval	ASB4	Kidney_Tube	7:95029701:CS1	0.961852	0.169911	-0.135583	0.841502	0.0199623	0.0035256	rs11770903
JT Interval	ASB4	Lung	7:95029701:CS1	0.961852	0.169911	-0.0216954	0.16278	0.0236238	0.00420821	rs75476321~rs11770903
JT Interval	ASB4	Nerve_Tibial	7:95029701:CS1	0.961852	0.169911	-0.0129982	0.111315	0.0199623	0.0035256	rs11770903
JT Interval	ASB4	Pancreas	7:95029701:CS1	0.961852	0.169911	-0.0206413	0.167301	0.0199623	0.0035256	rs11770903
JT Interval	ASB4	Small_Intestine	7:95029701:CS1	0.961852	0.169911	-0.0340178	0.154869	0.0199623	0.0035256	rs11770903
JT Interval	ASB4	Stomach	7:95029701:CS1	0.961852	0.169911	-0.0233188	0.175015	0.0199623	0.0035256	rs11770903
JT Interval	ASB4	Thyroid	7:95029701:CS1	0.961852	0.169911	-0.0136334	0.101938	0.0199623	0.0035256	rs11770903
JT Interval	PON2	Thyroid	7:95029701:CS1	0.961852	0.169911	0.135053	1.07928	0.0199623	0.0035256	rs11770903
JT Interval	PON3	Adipose_Subcutaneous	7:95029701:CS1	0.961852	0.169911	0.028664	0.231252	0.0199623	0.0035256	rs11770903
JT Interval	PON3	Artery_Tibial	7:95029701:CS1	0.961852	0.169911	0.0501226	0.33466	0.0199623	0.0035256	rs11770903
JT Interval	PON3	Esophagus_Muscularis	7:95029701:CS1	0.961852	0.169911	0.0239305	0.147647	0.0199623	0.0035256	rs11770903
JT Interval	PON3	Fibroblasts	7:95029701:CS1	0.961852	0.169911	0.0374383	0.228852	0.0199623	0.0035256	rs11770903
JT Interval	PON3	Muscle_Skeletal	7:95029701:CS1	0.961852	0.169911	0.0472039	0.265538	0.0199623	0.0035256	rs11770903
JT Interval	PON3	Stomach	7:95029701:CS1	0.961852	0.169911	-0.0607425	0.498558	0.0199623	0.0035256	rs11770903
JT Interval	chr7:95406247:95409901:clu_28819:ENSG00000105854.12	Heart_Atrial_Appendage	7:95029701:CS1	0.961852	0.169911	0.0617104	0.436518	0.0199623	0.0035256	rs11770903
JT Interval	chr7:95406272:95406987:clu_22143:ENSG00000105854.12	Liver	7:95029701:CS1	0.961852	0.169911	0.0259	0.192803	0.0199623	0.0035256	rs11770903
JT Interval	chr7:95406272:95406987:clu_25936:ENSG00000105854.12	Adrenal_Gland	7:95029701:CS1	0.961852	0.169911	0.0308491	0.22618	0.0199623	0.0035256	rs11770903
JT Interval	chr7:95406272:95406987:clu_28698:ENSG00000105854.12	Esophagus_Junction	7:95029701:CS1	0.961852	0.169911	0.0240704	0.192627	0.0199623	0.0035256	rs11770903
JT Interval	chr7:95406272:95406987:clu_28819:ENSG00000105854.12	Heart_Atrial_Appendage	7:95029701:CS1	0.961852	0.169911	0.0348424	0.212609	0.0199623	0.0035256	rs11770903
JT Interval	chr7:95406272:95406987:clu_29362:ENSG00000105854.12	Colon_Sigmoid	7:95029701:CS1	0.961852	0.169911	0.05417	0.444235	0.0199623	0.0035256	rs11770903
JT Interval	chr7:95406272:95406987:clu_30295:ENSG00000105854.12	Esophagus_Muscularis	7:95029701:CS1	0.961852	0.169911	0.0273981	0.18156	0.0199623	0.0035256	rs11770903
JT Interval	chr7:95406272:95406987:clu_30464:ENSG00000105854.12	Esophagus_Mucosa	7:95029701:CS1	0.961852	0.169911	0.037973	0.276643	0.0199623	0.0035256	rs11770903
JT Interval	chr7:95406272:95406987:clu_31595:ENSG00000105854.12	Pituitary	7:95029701:CS1	0.961852	0.169911	0.023371	0.166347	0.0199623	0.0035256	rs11770903
JT Interval	chr7:95406272:95406987:clu_31720:ENSG00000105854.12	Colon_Transverse	7:95029701:CS1	0.961852	0.169911	0.0345672	0.257642	0.0199623	0.0035256	rs11770903
JT Interval	chr7:95406272:95406987:clu_32149:ENSG00000105854.12	Adipose_Visceral	7:95029701:CS1	0.961852	0.169911	0.0263589	0.198476	0.0199623	0.0035256	rs11770903
JT Interval	chr7:95406272:95406987:clu_33081:ENSG00000105854.12	Adipose_Subcutaneous	7:95029701:CS1	0.961852	0.169911	0.0314574	0.224299	0.0199623	0.0035256	rs11770903
JT Interval	chr7:95406272:95406987:clu_35437:ENSG00000105854.12	Thyroid	7:95029701:CS1	0.961852	0.169911	0.018603	0.150153	0.0199623	0.0035256	rs11770903
JT Interval	chr7:95411743:95412312:clu_25938:ENSG00000105854.12	Adrenal_Gland	7:95029701:CS1	0.961852	0.169911	0.0269903	0.191407	0.0199623	0.0035256	rs11770903
JT Interval	chr7:95411743:95412312:clu_26556:ENSG00000105854.12	Fibroblasts	7:95029701:CS1	0.961852	0.169911	0.0327062	0.267926	0.0199623	0.0035256	rs11770903
JT Interval	chr7:95411743:95412312:clu_29148:ENSG00000105854.12	Muscle_Skeletal	7:95029701:CS1	0.961852	0.169911	0.0262064	0.141309	0.0199623	0.0035256	rs11770903
JT Interval	chr7:95411743:95412312:clu_30296:ENSG00000105854.12	Esophagus_Muscularis	7:95029701:CS1	0.961852	0.169911	0.031916	0.226131	0.0199623	0.0035256	rs11770903
JT Interval	chr7:95411743:95412312:clu_33082:ENSG00000105854.12	Adipose_Subcutaneous	7:95029701:CS1	0.961852	0.169911	0.0420407	0.357525	0.0199623	0.0035256	rs11770903
JT Interval	chr7:95411743:95412312:clu_34011:ENSG00000105854.12	Nerve_Tibial	7:95029701:CS1	0.961852	0.169911	0.0726942	0.435936	0.0199623	0.0035256	rs11770903
JT Interval	chr7:95411743:95412312:clu_34942:ENSG00000105854.12	Lung	7:95029701:CS1	0.961852	0.169911	0.0288616	0.177538	0.0199623	0.0035256	rs11770903
JT Interval	chr7:95411743:95412312:clu_35438:ENSG00000105854.12	Thyroid	7:95029701:CS1	0.961852	0.169911	0.0334269	0.226808	0.0199623	0.0035256	rs11770903
JT Interval	chr7:95411779:95412312:clu_25938:ENSG00000105854.12	Adrenal_Gland	7:95029701:CS1	0.961852	0.169911	-0.0272674	0.160601	0.0199623	0.0035256	rs11770903
JT Interval	chr7:95411779:95412312:clu_26556:ENSG00000105854.12	Fibroblasts	7:95029701:CS1	0.961852	0.169911	-0.0374156	0.263879	0.0199623	0.0035256	rs11770903
JT Interval	chr7:95411779:95412312:clu_29148:ENSG00000105854.12	Muscle_Skeletal	7:95029701:CS1	0.961852	0.169911	-0.0257267	0.193073	0.0199623	0.0035256	rs11770903
JT Interval	chr7:95411779:95412312:clu_30296:ENSG00000105854.12	Esophagus_Muscularis	7:95029701:CS1	0.961852	0.169911	-0.0321704	0.165031	0.0199623	0.0035256	rs11770903
JT Interval	chr7:95411779:95412312:clu_33082:ENSG00000105854.12	Adipose_Subcutaneous	7:95029701:CS1	0.961852	0.169911	-0.0497424	0.252803	0.0199623	0.0035256	rs11770903
JT Interval	chr7:95411779:95412312:clu_34011:ENSG00000105854.12	Nerve_Tibial	7:95029701:CS1	0.961852	0.169911	-0.0830927	0.536303	0.0199623	0.0035256	rs11770903
JT Interval	chr7:95411779:95412312:clu_34942:ENSG00000105854.12	Lung	7:95029701:CS1	0.961852	0.169911	-0.0297192	0.221475	0.0199623	0.0035256	rs11770903
JT Interval	chr7:95411779:95412312:clu_35438:ENSG00000105854.12	Thyroid	7:95029701:CS1	0.961852	0.169911	-0.0316955	0.23782	0.0199623	0.0035256	rs11770903
JT Interval	chr7:96189378:96189581:clu_31738:ENSG00000004864.13	Colon_Transverse	7:95029701:CS1	0.961852	0.169911	0.154963	1.10177	0.0199623	0.0035256	rs11770903
JT Interval	chr7:150803832:150804362:clu_30163:ENSG00000002933.7	Muscle_Skeletal	7:150655643:CS1	1	0.305971	6.67309	11.932	0.25	0.0764927	rs2968854
JT Interval	chr7:150947691:150948444:clu_27226:ENSG00000055118.14	Brain_Cortex	7:150655643:CS1	1	0.305971	-1.97576	3.42233	0.25	0.0764927	rs2968854
JT Interval	chr7:150947691:150948444:clu_32667:ENSG00000055118.14	Pituitary	7:150655643:CS1	1	0.305971	-7.80411	13.3209	0.25	0.0764927	rs2968854
JT Interval	chr7:150947878:150948444:clu_27226:ENSG00000055118.14	Brain_Cortex	7:150655643:CS1	1	0.305971	2.76889	4.77061	0.25	0.0764927	rs2968854
JT Interval	NCOA2	Whole_Blood	8:71093440:CS1	0.999999	0.313439	0.994237	1.00134	0.5	0.15672	rs7001409
JT Interval	chr8:69495926:69501874:clu_52443:ENSG00000137573.13	Stomach	8:71093440:CS1	0.999999	0.313439	3.07389	3.14219	0.5	0.15672	rs7001409
JT Interval	LAPTM4B	Muscle_Skeletal	8:98854653:CS1	1	0.383742	1.04538	0.0821567	1	0.383742	rs12546567~rs11786654~rs58260819
JT Interval	AZIN1	Nerve_Tibial	8:103931938:CS1	0.99997	0.179705	-0.354863	0.384288	0.467058	0.0843362	rs657000
JT Interval	ENSG00000253320	Pancreas	8:103931938:CS1	0.99997	0.179705	-0.205781	0.705556	0.0658551	0.0110327	rs657000~rs670103
JT Interval	chr8:102880058:102937624:clu_46105:ENSG00000253320.5	Pancreas	8:103931938:CS1	0.99997	0.179705	1.82519	1.9668	0.467058	0.0843362	rs657000
JT Interval	chr8:106692877:106702906:clu_55715:ENSG00000164830.18	Esophagus_Mucosa	8:106347897:CS2	0.970087	0.168731	12.7774	2.94147	0.970087	0.168731	rs17289997~rs6986134
JT Interval	APBA1	Esophagus_Mucosa	9:72384263:CS1	0.991469	0.158216	1.06619	0.170843	0.991469	0.158216	rs4744898~rs11139997
JT Interval	AOPEP	Heart_Atrial_Appendage	9:97487022:CS1	0.998197	0.179714	-0.797551	1.34295	0.249549	0.0449285	rs10821415
JT Interval	AOPEP	Kidney_Tube	9:97487022:CS1	0.998197	0.179714	-0.472147	0.823294	0.249549	0.0449285	rs10821415
JT Interval	chr9:94773168:94792765:clu_59706:ENSG00000148120.16	Nerve_Tibial	9:97487022:CS1	0.998197	0.179714	-0.948627	1.69702	0.249549	0.0449285	rs10821415
JT Interval	chr9:95978215:96004520:clu_58009:ENSG00000182150.15	Adipose_Subcutaneous	9:97487022:CS1	0.998197	0.179714	-2.98062	5.19622	0.249549	0.0449285	rs10821415
JT Interval	ENSG00000238246	Heart_Atrial_Appendage	10:21086532:CS1	0.999626	0.291701	6.06843	6.3076	0.499813	0.145851	rs3781487
JT Interval	chr10:20787308:20812769:clu_7868:ENSG00000078114.18	Heart_Left_Ventricle	10:21086532:CS1	0.999626	0.291701	4.24817	4.35488	0.499813	0.145851	rs3781487
JT Interval	ENSG00000226578	Colon_Transverse	10:38344700:CS1	0.964614	0.203932	1.00437	2.05447	0.186595	0.0388577	rs1005278
JT Interval	ENSG00000226578	Esophagus_Muscularis	10:38344700:CS1	0.964614	0.203932	1.0095	2.26002	0.186595	0.0388577	rs1005278
JT Interval	ZNF25	Fibroblasts	10:38344700:CS1	0.964614	0.203932	-0.209946	0.393978	0.218233	0.0485013	rs7068594~rs1005278
JT Interval	ZNF37A	Artery_Tibial	10:38344700:CS1	0.964614	0.203932	-0.581139	1.21241	0.186595	0.0388577	rs1005278
JT Interval	chr10:38095633:38095744:clu_10982:ENSG00000075407.18	Lung	10:38344700:CS1	0.964614	0.203932	-0.537347	1.15558	0.186595	0.0388577	rs1005278
JT Interval	SLC16A12	Thyroid	10:91275450:CS1	0.974753	0.159882	0.754146	0.735606	0.523556	0.0867028	rs112307214~rs113441321
JT Interval	chr10:89007837:89008889:clu_9186:ENSG00000026103.21	Fibroblasts	10:91275450:CS1	0.974753	0.159882	0.872997	0.975714	0.451197	0.0731789	rs112307214
JT Interval	chr10:113679349:113697494:clu_10843:ENSG00000165806.19	Esophagus_Muscularis	10:114500142:CS1	1	0.306864	-11.3274	0.98259	1	0.306864	rs7915854
JT Interval	KCNQ1	Thyroid	11:2484803:CS1	1	0.332748	-37.6817	1.06586	1	0.332748	rs2074238
JT Interval	MPPED2	Heart_Left_Ventricle	11:30443248:CS1	0.992586	0.291659	1.58023	0.304124	0.992586	0.291659	rs61884729~rs2593549
JT Interval	ENSG00000278993	Muscle_Skeletal	12:110543466:CS1	0.982596	0.241743	3.89771	0.590239	0.982596	0.241743	rs12300769~rs11065628
JT Interval	ANKRD13A	Fibroblasts	12:111835821:CS1	0.953018	0.191732	0.0484378	0.466268	0.0155905	0.00313403	rs3026482
JT Interval	ARPC3	Adipose_Subcutaneous	12:111835821:CS1	0.953018	0.191732	-0.0534149	0.45031	0.0155905	0.00313403	rs3026482
JT Interval	ARPC3	Lung	12:111835821:CS1	0.953018	0.191732	-0.0642199	0.503425	0.0155905	0.00313403	rs3026482
JT Interval	ARPC3	Muscle_Skeletal	12:111835821:CS1	0.953018	0.191732	-0.0341238	0.19667	0.0331778	0.00682399	rs3026482~rs149349595
JT Interval	ARPC3	Thyroid	12:111835821:CS1	0.953018	0.191732	0.0494133	0.322633	0.0155905	0.00313403	rs3026482
JT Interval	ATP2A2	Esophagus_Junction	12:111835821:CS1	0.953018	0.191732	0.0444378	0.324663	0.0155905	0.00313403	rs3026482
JT Interval	ATP2A2	Esophagus_Muscularis	12:111835821:CS1	0.953018	0.191732	0.0239044	0.221018	0.0155905	0.00313403	rs3026482
JT Interval	ATP2A2	Nerve_Tibial	12:111835821:CS1	0.953018	0.191732	0.0809544	0.680507	0.0155905	0.00313403	rs3026482
JT Interval	ENSG00000278993	Artery_Tibial	12:111835821:CS1	0.953018	0.191732	0.0899108	0.828864	0.0155905	0.00313403	rs3026482
JT Interval	ENSG00000278993	Colon_Transverse	12:111835821:CS1	0.953018	0.191732	0.0408976	0.314254	0.0155905	0.00313403	rs3026482
JT Interval	ENSG00000278993	Esophagus_Mucosa	12:111835821:CS1	0.953018	0.191732	0.0733962	0.566512	0.0155905	0.00313403	rs3026482
JT Interval	ENSG00000278993	Muscle_Skeletal	12:111835821:CS1	0.953018	0.191732	0.0316733	0.312019	0.0155905	0.00313403	rs3026482
JT Interval	ENSG00000278993	Spleen	12:111835821:CS1	0.953018	0.191732	0.0889492	0.563395	0.0155905	0.00313403	rs3026482
JT Interval	ENSG00000278993	Whole_Blood	12:111835821:CS1	0.953018	0.191732	0.0217066	0.154467	0.0155905	0.00313403	rs3026482
JT Interval	ENSG00000280426	Kidney_Tube	12:111835821:CS1	0.953018	0.191732	-0.0606235	0.462046	0.0155905	0.00313403	rs3026482
JT Interval	GIT2	Brain_Cerebellum	12:111835821:CS1	0.953018	0.191732	-0.238332	2.18653	0.0155905	0.00313403	rs3026482
JT Interval	GIT2	Islets	12:111835821:CS1	0.953018	0.191732	-0.239666	1.77209	0.0155905	0.00313403	rs3026482
JT Interval	GLTP	Pituitary	12:111835821:CS1	0.953018	0.191732	-0.262573	2.44307	0.0155905	0.00313403	rs3026482
JT Interval	GPN3	Lung	12:111835821:CS1	0.953018	0.191732	-0.125035	0.943224	0.0155905	0.00313403	rs3026482
JT Interval	IFT81	Colon_Sigmoid	12:111835821:CS1	0.953018	0.191732	0.179357	1.38253	0.0155905	0.00313403	rs3026482
JT Interval	IFT81	Esophagus_Junction	12:111835821:CS1	0.953018	0.191732	0.0271395	0.219427	0.0155905	0.00313403	rs3026482
JT Interval	IFT81	Esophagus_Muscularis	12:111835821:CS1	0.953018	0.191732	0.020836	0.132069	0.0155905	0.00313403	rs3026482
JT Interval	RAD9B	Esophagus_Muscularis	12:111835821:CS1	0.953018	0.191732	0.213985	1.86458	0.0155905	0.00313403	rs3026482
JT Interval	RAD9B	Spleen	12:111835821:CS1	0.953018	0.191732	0.034253	0.297914	0.0155905	0.00313403	rs3026482
JT Interval	RAD9B	Whole_Blood	12:111835821:CS1	0.953018	0.191732	0.0208646	0.186556	0.0155905	0.00313403	rs3026482
JT Interval	VPS29	Lung	12:111835821:CS1	0.953018	0.191732	0.0247266	0.243278	0.0155905	0.00313403	rs3026482
JT Interval	VPS29	Pancreas	12:111835821:CS1	0.953018	0.191732	0.127356	0.650964	0.0155905	0.00313403	rs3026482
JT Interval	VPS29	Spleen	12:111835821:CS1	0.953018	0.191732	0.0489084	0.388978	0.0155905	0.00313403	rs3026482
JT Interval	VPS29	Whole_Blood	12:111835821:CS1	0.953018	0.191732	0.0221803	0.198072	0.0155905	0.00313403	rs3026482
JT Interval	chr12:109571710:109573347:clu_4894:ENSG00000139428.11	Esophagus_Mucosa	12:111835821:CS1	0.953018	0.191732	0.0828737	0.674369	0.0155905	0.00313403	rs3026482
JT Interval	chr12:109794487:109796525:clu_4008:ENSG00000111199.10	Pancreas	12:111835821:CS1	0.953018	0.191732	0.161378	1.02426	0.0155905	0.00313403	rs3026482
JT Interval	chr12:109852737:109855619:clu_4879:ENSG00000139433.9	Muscle_Skeletal	12:111835821:CS1	0.953018	0.191732	0.212416	1.71657	0.0155905	0.00313403	rs3026482
JT Interval	chr12:109911235:109912991:clu_4256:ENSG00000139437.17	Whole_Blood	12:111835821:CS1	0.953018	0.191732	0.0742028	0.34037	0.0155905	0.00313403	rs3026482
JT Interval	chr12:109939247:109947256:clu_4681:ENSG00000139436.20	Fibroblasts	12:111835821:CS1	0.953018	0.191732	0.113084	0.903903	0.0155905	0.00313403	rs3026482
JT Interval	chr12:109939247:109947256:clu_5477:ENSG00000139436.20	Adipose_Visceral	12:111835821:CS1	0.953018	0.191732	0.182215	1.2359	0.0155905	0.00313403	rs3026482
JT Interval	chr12:109939247:109947256:clu_5891:ENSG00000139436.20	Nerve_Tibial	12:111835821:CS1	0.953018	0.191732	0.119393	0.943924	0.0155905	0.00313403	rs3026482
JT Interval	chr12:109945349:109947256:clu_4023:ENSG00000139436.20	Pancreas	12:111835821:CS1	0.953018	0.191732	-0.0974458	0.499495	0.0155905	0.00313403	rs3026482
JT Interval	chr12:110124443:110127360:clu_4693:ENSG00000122970.15	Fibroblasts	12:111835821:CS1	0.953018	0.191732	0.0302607	0.282395	0.0155905	0.00313403	rs3026482
JT Interval	chr12:110124443:110127360:clu_5374:ENSG00000122970.15	Artery_Tibial	12:111835821:CS1	0.953018	0.191732	0.0763253	0.402885	0.0155905	0.00313403	rs3026482
JT Interval	chr12:110124443:110127360:clu_5918:ENSG00000122970.15	Thyroid	12:111835821:CS1	0.953018	0.191732	0.0376841	0.235348	0.0155905	0.00313403	rs3026482
JT Interval	chr12:110124861:110127360:clu_4693:ENSG00000122970.15	Fibroblasts	12:111835821:CS1	0.953018	0.191732	-0.0290645	0.237196	0.0155905	0.00313403	rs3026482
JT Interval	chr12:110124861:110127360:clu_5918:ENSG00000122970.15	Thyroid	12:111835821:CS1	0.953018	0.191732	-0.0398261	0.27785	0.0155905	0.00313403	rs3026482
JT Interval	chr12:110143545:110146953:clu_5495:ENSG00000122970.15	Adipose_Visceral	12:111835821:CS1	0.953018	0.191732	-0.10294	0.986127	0.0155905	0.00313403	rs3026482
JT Interval	chr12:110147048:110162919:clu_5035:ENSG00000122970.15	Artery_Aorta	12:111835821:CS1	0.953018	0.191732	0.062252	0.469973	0.0155905	0.00313403	rs3026482
JT Interval	chr12:110147048:110162919:clu_5134:ENSG00000122970.15	Esophagus_Muscularis	12:111835821:CS1	0.953018	0.191732	0.0428217	0.52113	0.0155905	0.00313403	rs3026482
JT Interval	chr12:110147048:110162919:clu_5377:ENSG00000122970.15	Artery_Tibial	12:111835821:CS1	0.953018	0.191732	0.146182	1.2664	0.0155905	0.00313403	rs3026482
JT Interval	chr12:110161283:110162919:clu_5377:ENSG00000122970.15	Artery_Tibial	12:111835821:CS1	0.953018	0.191732	-0.10891	0.612671	0.0155905	0.00313403	rs3026482
JT Interval	chr12:110163065:110167871:clu_4907:ENSG00000122970.15	Muscle_Skeletal	12:111835821:CS1	0.953018	0.191732	-0.0847919	0.785049	0.0155905	0.00313403	rs3026482
JT Interval	chr12:110282795:110296599:clu_5939:ENSG00000174437.16	Lung	12:111835821:CS1	0.953018	0.191732	-0.229594	2.18723	0.0155905	0.00313403	rs3026482
JT Interval	chr12:110436204:110436557:clu_4285:ENSG00000111229.15	Whole_Blood	12:111835821:CS1	0.953018	0.191732	0.0190691	0.149903	0.0155905	0.00313403	rs3026482
JT Interval	chr12:110436204:110436557:clu_4918:ENSG00000111229.15	Muscle_Skeletal	12:111835821:CS1	0.953018	0.191732	-0.0270975	0.24637	0.0155905	0.00313403	rs3026482
JT Interval	chr12:110436204:110436665:clu_4285:ENSG00000111229.15	Whole_Blood	12:111835821:CS1	0.953018	0.191732	-0.018435	0.150422	0.0155905	0.00313403	rs3026482
JT Interval	chr12:110436204:110436665:clu_4738:ENSG00000111229.15	Stomach	12:111835821:CS1	0.953018	0.191732	-0.124045	0.813454	0.0155905	0.00313403	rs3026482
JT Interval	chr12:110436204:110436665:clu_5766:ENSG00000111229.15	Adipose_Subcutaneous	12:111835821:CS1	0.953018	0.191732	-0.0225821	0.169455	0.0155905	0.00313403	rs3026482
JT Interval	chr12:110436204:110436665:clu_5922:ENSG00000111229.15	Nerve_Tibial	12:111835821:CS1	0.953018	0.191732	-0.0322214	0.290375	0.0155905	0.00313403	rs3026482
JT Interval	chr12:110436204:110436665:clu_5944:ENSG00000111229.15	Lung	12:111835821:CS1	0.953018	0.191732	-0.0291515	0.255245	0.0155905	0.00313403	rs3026482
JT Interval	chr12:110436204:110437084:clu_4537:ENSG00000111229.15	Artery_Coronary	12:111835821:CS1	0.953018	0.191732	0.0283918	0.223336	0.0155905	0.00313403	rs3026482
JT Interval	chr12:110436204:110437084:clu_5944:ENSG00000111229.15	Lung	12:111835821:CS1	0.953018	0.191732	0.0173637	0.14401	0.0155905	0.00313403	rs3026482
JT Interval	chr12:110436683:110437084:clu_5389:ENSG00000111229.15	Artery_Tibial	12:111835821:CS1	0.953018	0.191732	-0.0834845	0.783557	0.0155905	0.00313403	rs3026482
JT Interval	chr12:110436683:110437084:clu_5766:ENSG00000111229.15	Adipose_Subcutaneous	12:111835821:CS1	0.953018	0.191732	-0.163248	0.759253	0.0155905	0.00313403	rs3026482
JT Interval	LRCH1	Heart_Left_Ventricle	13:47242065:CS1	0.988737	0.217085	0.110193	0.331712	0.112959	0.0236695	rs9534213~rs767851~rs842364
JT Interval	LRCH1	Nerve_Tibial	13:47242065:CS1	0.988737	0.217085	0.670049	0.765575	0.439176	0.0970026	rs767851~rs2794661
JT Interval	ZC3H13	Kidney_Glom	13:47242065:CS1	0.988737	0.217085	0.805081	0.941148	0.436602	0.0964126	rs767851
JT Interval	KLF12	Colon_Sigmoid	13:74511991:CS1	1.00058	0.684535	6.94669	13.8486	0.200116	0.136907	rs17061696
JT Interval	KLF12	Esophagus_Junction	13:74511991:CS1	1.00058	0.684535	0.903549	1.75595	0.200116	0.136907	rs17061696
JT Interval	KLF12	Esophagus_Muscularis	13:74511991:CS1	1.00058	0.684535	0.625633	1.18925	0.200116	0.136907	rs17061696
JT Interval	KLF12	Heart_Atrial_Appendage	13:74511991:CS1	1.00058	0.684535	0.760234	1.56229	0.200116	0.136907	rs17061696
JT Interval	KLF12	Heart_Left_Ventricle	13:74511991:CS1	1.00058	0.684535	1.24535	2.61894	0.200116	0.136907	rs17061696
JT Interval	chr14:35095184:35096558:clu_20467:ENSG00000092020.10	Pituitary	14:34712907:CS1	0.999919	0.172996	-4.89728	0.858128	0.999919	0.172996	rs11625557
JT Interval	ANKRD9	Adipose_Subcutaneous	14:102974999:CS1	0.957723	0.174718	-0.0106141	0.135507	0.00963472	0.0017554	rs2273905
JT Interval	ANKRD9	Adipose_Visceral	14:102974999:CS1	0.957723	0.174718	-0.0168397	0.175747	0.00963472	0.0017554	rs2273905
JT Interval	ANKRD9	Artery_Aorta	14:102974999:CS1	0.957723	0.174718	-0.0156076	0.141762	0.00963472	0.0017554	rs2273905
JT Interval	ANKRD9	Artery_Tibial	14:102974999:CS1	0.957723	0.174718	-0.0392662	0.188889	0.0327899	0.00619981	rs2273905~rs185457688
JT Interval	ANKRD9	Brain_Cerebellum	14:102974999:CS1	0.957723	0.174718	-0.0643423	0	0.00963472	0.0017554	rs2273905
JT Interval	ANKRD9	Colon_Sigmoid	14:102974999:CS1	0.957723	0.174718	-0.0149125	0.1435	0.00963472	0.0017554	rs2273905
JT Interval	ANKRD9	Brain_Cortex	14:102974999:CS1	0.957723	0.174718	-0.0180012	0.128199	0.00963472	0.0017554	rs2273905
JT Interval	ANKRD9	Esophagus_Junction	14:102974999:CS1	0.957723	0.174718	-0.0177465	0.228202	0.00963472	0.0017554	rs2273905
JT Interval	ANKRD9	Esophagus_Mucosa	14:102974999:CS1	0.957723	0.174718	-0.0228236	0.157804	0.00963472	0.0017554	rs2273905
JT Interval	ANKRD9	Esophagus_Muscularis	14:102974999:CS1	0.957723	0.174718	-0.0119506	0.127301	0.00963472	0.0017554	rs2273905
JT Interval	ANKRD9	Kidney_Glom	14:102974999:CS1	0.957723	0.174718	-0.0217571	0.269117	0.00963472	0.0017554	rs2273905
JT Interval	ANKRD9	Lung	14:102974999:CS1	0.957723	0.174718	-0.0148594	0	0.00963472	0.0017554	rs2273905
JT Interval	ANKRD9	Nerve_Tibial	14:102974999:CS1	0.957723	0.174718	-0.01082	0.0840381	0.00963472	0.0017554	rs2273905
JT Interval	ANKRD9	Pancreas	14:102974999:CS1	0.957723	0.174718	-0.0183815	0.211212	0.00963472	0.0017554	rs2273905
JT Interval	ANKRD9	Spleen	14:102974999:CS1	0.957723	0.174718	-0.0219056	0.170548	0.00963472	0.0017554	rs2273905
JT Interval	ANKRD9	Thyroid	14:102974999:CS1	0.957723	0.174718	-0.0109139	0	0.00963472	0.0017554	rs2273905
JT Interval	TECPR2	Brain_Cortex	14:102974999:CS1	0.957723	0.174718	0.0543112	0.431536	0.00963472	0.0017554	rs2273905
JT Interval	ZNF839	Adipose_Subcutaneous	14:102974999:CS1	0.957723	0.174718	0.0853386	0.575994	0.00963472	0.0017554	rs2273905
JT Interval	ZNF839	Artery_Tibial	14:102974999:CS1	0.957723	0.174718	0.0161315	0.190161	0.00963472	0.0017554	rs2273905
JT Interval	ZNF839	Heart_Atrial_Appendage	14:102974999:CS1	0.957723	0.174718	0.0229697	0.215966	0.00963472	0.0017554	rs2273905
JT Interval	chr14:102339223:102341323:clu_19936:ENSG00000022976.15	Stomach	14:102974999:CS1	0.957723	0.174718	-0.0223299	0.2355	0.00963472	0.0017554	rs2273905
JT Interval	chr14:102339223:102341323:clu_20295:ENSG00000022976.15	Muscle_Skeletal	14:102974999:CS1	0.957723	0.174718	-0.0130601	0.134772	0.00963472	0.0017554	rs2273905
JT Interval	chr14:102339223:102341323:clu_20936:ENSG00000022976.15	Esophagus_Muscularis	14:102974999:CS1	0.957723	0.174718	-0.0263997	0.339484	0.00963472	0.0017554	rs2273905
JT Interval	chr14:102339223:102341323:clu_21182:ENSG00000022976.15	Artery_Tibial	14:102974999:CS1	0.957723	0.174718	-0.0183301	0.155266	0.00963472	0.0017554	rs2273905
JT Interval	chr14:102339223:102341323:clu_21699:ENSG00000022976.15	Pituitary	14:102974999:CS1	0.957723	0.174718	-0.0189253	0.196584	0.00963472	0.0017554	rs2273905
JT Interval	chr14:102339223:102341323:clu_21882:ENSG00000022976.15	Colon_Transverse	14:102974999:CS1	0.957723	0.174718	-0.0171372	0.18087	0.00963472	0.0017554	rs2273905
JT Interval	chr14:102339223:102341323:clu_22209:ENSG00000022976.15	Adipose_Visceral	14:102974999:CS1	0.957723	0.174718	-0.0179328	0.13132	0.00963472	0.0017554	rs2273905
JT Interval	chr14:102339223:102341323:clu_24148:ENSG00000022976.15	Lung	14:102974999:CS1	0.957723	0.174718	-0.0391484	0.30847	0.00963472	0.0017554	rs2273905
JT Interval	chr14:102339223:102342103:clu_19799:ENSG00000022976.15	Esophagus_Junction	14:102974999:CS1	0.957723	0.174718	0.0366769	0.348209	0.00963472	0.0017554	rs2273905
JT Interval	chr14:102339223:102342103:clu_19936:ENSG00000022976.15	Stomach	14:102974999:CS1	0.957723	0.174718	0.0209489	0.224381	0.00963472	0.0017554	rs2273905
JT Interval	chr14:102339223:102342103:clu_20295:ENSG00000022976.15	Muscle_Skeletal	14:102974999:CS1	0.957723	0.174718	0.0134089	0.198853	0.00963472	0.0017554	rs2273905
JT Interval	chr14:102339223:102342103:clu_20303:ENSG00000022976.15	Colon_Sigmoid	14:102974999:CS1	0.957723	0.174718	0.0506713	0.331647	0.00963472	0.0017554	rs2273905
JT Interval	chr14:102339223:102342103:clu_20936:ENSG00000022976.15	Esophagus_Muscularis	14:102974999:CS1	0.957723	0.174718	0.0226076	0.234653	0.00963472	0.0017554	rs2273905
JT Interval	chr14:102339223:102342103:clu_21182:ENSG00000022976.15	Artery_Tibial	14:102974999:CS1	0.957723	0.174718	0.0174914	0.236759	0.00963472	0.0017554	rs2273905
JT Interval	chr14:102339223:102342103:clu_21699:ENSG00000022976.15	Pituitary	14:102974999:CS1	0.957723	0.174718	0.0192842	0.15285	0.00963472	0.0017554	rs2273905
JT Interval	chr14:102339223:102342103:clu_21882:ENSG00000022976.15	Colon_Transverse	14:102974999:CS1	0.957723	0.174718	0.0165725	0.190091	0.00963472	0.0017554	rs2273905
JT Interval	chr14:102339223:102342103:clu_22209:ENSG00000022976.15	Adipose_Visceral	14:102974999:CS1	0.957723	0.174718	0.020293	0.202146	0.00963472	0.0017554	rs2273905
JT Interval	chr14:102339223:102342103:clu_24148:ENSG00000022976.15	Lung	14:102974999:CS1	0.957723	0.174718	0.0428641	0.439174	0.00963472	0.0017554	rs2273905
JT Interval	chr14:102508549:102508641:clu_15107:ENSG00000156381.8	Liver	14:102974999:CS1	0.957723	0.174718	-0.0185768	0.184512	0.00963472	0.0017554	rs2273905
JT Interval	chr14:102508549:102508641:clu_17479:ENSG00000156381.8	Pancreas	14:102974999:CS1	0.957723	0.174718	-0.0142282	0.160816	0.00963472	0.0017554	rs2273905
JT Interval	chr14:102508549:102508641:clu_17777:ENSG00000156381.8	Heart_Left_Ventricle	14:102974999:CS1	0.957723	0.174718	-0.0108409	0.125108	0.00963472	0.0017554	rs2273905
JT Interval	chr14:102508549:102508641:clu_17784:ENSG00000156381.8	Adrenal_Gland	14:102974999:CS1	0.957723	0.174718	-0.0148403	0.191444	0.00963472	0.0017554	rs2273905
JT Interval	chr14:102508549:102508641:clu_18022:ENSG00000156381.8	Brain_Cortex	14:102974999:CS1	0.957723	0.174718	-0.0152144	0.11912	0.00963472	0.0017554	rs2273905
JT Interval	chr14:102508549:102508641:clu_18137:ENSG00000156381.8	Whole_Blood	14:102974999:CS1	0.957723	0.174718	-0.00947532	0.125719	0.00963472	0.0017554	rs2273905
JT Interval	chr14:102508549:102508641:clu_18610:ENSG00000156381.8	Artery_Coronary	14:102974999:CS1	0.957723	0.174718	-0.0174935	0.247253	0.00963472	0.0017554	rs2273905
JT Interval	chr14:102508549:102508641:clu_19627:ENSG00000156381.8	Brain_Cerebellum	14:102974999:CS1	0.957723	0.174718	-0.0153127	0.186347	0.00963472	0.0017554	rs2273905
JT Interval	chr14:102508549:102508641:clu_19809:ENSG00000156381.8	Esophagus_Junction	14:102974999:CS1	0.957723	0.174718	-0.0122295	0.10198	0.00963472	0.0017554	rs2273905
JT Interval	chr14:102508549:102508641:clu_19947:ENSG00000156381.8	Stomach	14:102974999:CS1	0.957723	0.174718	-0.0130927	0.177789	0.00963472	0.0017554	rs2273905
JT Interval	chr14:102508549:102508641:clu_19968:ENSG00000156381.8	Heart_Atrial_Appendage	14:102974999:CS1	0.957723	0.174718	-0.0111865	0.0930932	0.00963472	0.0017554	rs2273905
JT Interval	chr14:102508549:102508641:clu_20307:ENSG00000156381.8	Artery_Aorta	14:102974999:CS1	0.957723	0.174718	-0.0122954	0.165237	0.00963472	0.0017554	rs2273905
JT Interval	chr14:102508549:102508641:clu_20309:ENSG00000156381.8	Muscle_Skeletal	14:102974999:CS1	0.957723	0.174718	-0.00898537	0.0819691	0.00963472	0.0017554	rs2273905
JT Interval	chr14:102508549:102508641:clu_20315:ENSG00000156381.8	Colon_Sigmoid	14:102974999:CS1	0.957723	0.174718	-0.0124271	0.117938	0.00963472	0.0017554	rs2273905
JT Interval	chr14:102508549:102508641:clu_20949:ENSG00000156381.8	Esophagus_Muscularis	14:102974999:CS1	0.957723	0.174718	-0.0102135	0.0678467	0.00963472	0.0017554	rs2273905
JT Interval	chr14:102508549:102508641:clu_20968:ENSG00000156381.8	Esophagus_Mucosa	14:102974999:CS1	0.957723	0.174718	-0.0103053	0.140241	0.00963472	0.0017554	rs2273905
JT Interval	chr14:102508549:102508641:clu_21193:ENSG00000156381.8	Artery_Tibial	14:102974999:CS1	0.957723	0.174718	-0.0104794	0.129691	0.00963472	0.0017554	rs2273905
JT Interval	chr14:102508549:102508641:clu_21895:ENSG00000156381.8	Colon_Transverse	14:102974999:CS1	0.957723	0.174718	-0.0118196	0.149505	0.00963472	0.0017554	rs2273905
JT Interval	chr14:102508549:102508641:clu_22219:ENSG00000156381.8	Adipose_Visceral	14:102974999:CS1	0.957723	0.174718	-0.0108002	0.142297	0.00963472	0.0017554	rs2273905
JT Interval	chr14:102508549:102508641:clu_22931:ENSG00000156381.8	Adipose_Subcutaneous	14:102974999:CS1	0.957723	0.174718	-0.0101289	0	0.00963472	0.0017554	rs2273905
JT Interval	chr14:102508549:102508641:clu_23518:ENSG00000156381.8	Nerve_Tibial	14:102974999:CS1	0.957723	0.174718	-0.0108883	0	0.00963472	0.0017554	rs2273905
JT Interval	chr14:102508549:102508641:clu_24161:ENSG00000156381.8	Lung	14:102974999:CS1	0.957723	0.174718	-0.0104079	0.102159	0.00963472	0.0017554	rs2273905
JT Interval	chr14:102508549:102508641:clu_24321:ENSG00000156381.8	Thyroid	14:102974999:CS1	0.957723	0.174718	-0.00986347	0.0786928	0.00963472	0.0017554	rs2273905
JT Interval	chr14:102508549:102509529:clu_15107:ENSG00000156381.8	Liver	14:102974999:CS1	0.957723	0.174718	0.0178673	0.248024	0.00963472	0.0017554	rs2273905
JT Interval	chr14:102508549:102509529:clu_17479:ENSG00000156381.8	Pancreas	14:102974999:CS1	0.957723	0.174718	0.0148433	0.156974	0.00963472	0.0017554	rs2273905
JT Interval	chr14:102508549:102509529:clu_17777:ENSG00000156381.8	Heart_Left_Ventricle	14:102974999:CS1	0.957723	0.174718	0.0109482	0.105773	0.00963472	0.0017554	rs2273905
JT Interval	chr14:102508549:102509529:clu_17784:ENSG00000156381.8	Adrenal_Gland	14:102974999:CS1	0.957723	0.174718	0.0148561	0.114544	0.00963472	0.0017554	rs2273905
JT Interval	chr14:102508549:102509529:clu_18022:ENSG00000156381.8	Brain_Cortex	14:102974999:CS1	0.957723	0.174718	0.0154173	0.116705	0.00963472	0.0017554	rs2273905
JT Interval	chr14:102508549:102509529:clu_18137:ENSG00000156381.8	Whole_Blood	14:102974999:CS1	0.957723	0.174718	0.014459	0.11336	0.00963472	0.0017554	rs2273905
JT Interval	chr14:102508549:102509529:clu_18610:ENSG00000156381.8	Artery_Coronary	14:102974999:CS1	0.957723	0.174718	0.0184775	0.184869	0.00963472	0.0017554	rs2273905
JT Interval	chr14:102508549:102509529:clu_19627:ENSG00000156381.8	Brain_Cerebellum	14:102974999:CS1	0.957723	0.174718	0.0156968	0.0971761	0.00963472	0.0017554	rs2273905
JT Interval	chr14:102508549:102509529:clu_19809:ENSG00000156381.8	Esophagus_Junction	14:102974999:CS1	0.957723	0.174718	0.0123844	0.115424	0.00963472	0.0017554	rs2273905
JT Interval	chr14:102508549:102509529:clu_19968:ENSG00000156381.8	Heart_Atrial_Appendage	14:102974999:CS1	0.957723	0.174718	0.0111369	0.128561	0.00963472	0.0017554	rs2273905
JT Interval	chr14:102508549:102509529:clu_20307:ENSG00000156381.8	Artery_Aorta	14:102974999:CS1	0.957723	0.174718	0.0124928	0.125802	0.00963472	0.0017554	rs2273905
JT Interval	chr14:102508549:102509529:clu_20309:ENSG00000156381.8	Muscle_Skeletal	14:102974999:CS1	0.957723	0.174718	0.00871405	0.118223	0.00963472	0.0017554	rs2273905
JT Interval	chr14:102508549:102509529:clu_20315:ENSG00000156381.8	Colon_Sigmoid	14:102974999:CS1	0.957723	0.174718	0.0124507	0.113107	0.00963472	0.0017554	rs2273905
JT Interval	chr14:102508549:102509529:clu_20949:ENSG00000156381.8	Esophagus_Muscularis	14:102974999:CS1	0.957723	0.174718	0.0104239	0.141271	0.00963472	0.0017554	rs2273905
JT Interval	chr14:102508549:102509529:clu_20968:ENSG00000156381.8	Esophagus_Mucosa	14:102974999:CS1	0.957723	0.174718	0.0103543	0.105821	0.00963472	0.0017554	rs2273905
JT Interval	chr14:102508549:102509529:clu_21193:ENSG00000156381.8	Artery_Tibial	14:102974999:CS1	0.957723	0.174718	0.0108265	0.107419	0.00963472	0.0017554	rs2273905
JT Interval	chr14:102508549:102509529:clu_21895:ENSG00000156381.8	Colon_Transverse	14:102974999:CS1	0.957723	0.174718	0.0119875	0.1171	0.00963472	0.0017554	rs2273905
JT Interval	chr14:102508549:102509529:clu_22219:ENSG00000156381.8	Adipose_Visceral	14:102974999:CS1	0.957723	0.174718	0.0108411	0.126895	0.00963472	0.0017554	rs2273905
JT Interval	chr14:102508549:102509529:clu_22931:ENSG00000156381.8	Adipose_Subcutaneous	14:102974999:CS1	0.957723	0.174718	0.0101227	0.104315	0.00963472	0.0017554	rs2273905
JT Interval	chr14:102508549:102509529:clu_23518:ENSG00000156381.8	Nerve_Tibial	14:102974999:CS1	0.957723	0.174718	0.0110043	0.134003	0.00963472	0.0017554	rs2273905
JT Interval	chr14:102508549:102509529:clu_24161:ENSG00000156381.8	Lung	14:102974999:CS1	0.957723	0.174718	0.0106185	0.0817217	0.00963472	0.0017554	rs2273905
JT Interval	chr14:102508846:102509529:clu_17479:ENSG00000156381.8	Pancreas	14:102974999:CS1	0.957723	0.174718	0.0837971	0.830444	0.00963472	0.0017554	rs2273905
JT Interval	chr14:102508846:102509529:clu_17777:ENSG00000156381.8	Heart_Left_Ventricle	14:102974999:CS1	0.957723	0.174718	0.012685	0.142034	0.00963472	0.0017554	rs2273905
JT Interval	chr14:102508846:102509529:clu_17784:ENSG00000156381.8	Adrenal_Gland	14:102974999:CS1	0.957723	0.174718	0.0381521	0.487141	0.00963472	0.0017554	rs2273905
JT Interval	chr14:102508846:102509529:clu_18022:ENSG00000156381.8	Brain_Cortex	14:102974999:CS1	0.957723	0.174718	0.0249681	0.191298	0.00963472	0.0017554	rs2273905
JT Interval	chr14:102508846:102509529:clu_18137:ENSG00000156381.8	Whole_Blood	14:102974999:CS1	0.957723	0.174718	0.0106501	0.139154	0.00963472	0.0017554	rs2273905
JT Interval	chr14:102508846:102509529:clu_19627:ENSG00000156381.8	Brain_Cerebellum	14:102974999:CS1	0.957723	0.174718	0.0254841	0.158595	0.00963472	0.0017554	rs2273905
JT Interval	chr14:102508846:102509529:clu_19809:ENSG00000156381.8	Esophagus_Junction	14:102974999:CS1	0.957723	0.174718	0.0160454	0.170458	0.00963472	0.0017554	rs2273905
JT Interval	chr14:102508846:102509529:clu_19947:ENSG00000156381.8	Stomach	14:102974999:CS1	0.957723	0.174718	0.0155769	0.148474	0.00963472	0.0017554	rs2273905
JT Interval	chr14:102508846:102509529:clu_19968:ENSG00000156381.8	Heart_Atrial_Appendage	14:102974999:CS1	0.957723	0.174718	0.0122531	0.142778	0.00963472	0.0017554	rs2273905
JT Interval	chr14:102508846:102509529:clu_20307:ENSG00000156381.8	Artery_Aorta	14:102974999:CS1	0.957723	0.174718	0.0229733	0.126524	0.00963472	0.0017554	rs2273905
JT Interval	chr14:102508846:102509529:clu_20309:ENSG00000156381.8	Muscle_Skeletal	14:102974999:CS1	0.957723	0.174718	0.00871349	0.0797272	0.00963472	0.0017554	rs2273905
JT Interval	chr14:102508846:102509529:clu_20315:ENSG00000156381.8	Colon_Sigmoid	14:102974999:CS1	0.957723	0.174718	0.0168584	0.155693	0.00963472	0.0017554	rs2273905
JT Interval	chr14:102508846:102509529:clu_20949:ENSG00000156381.8	Esophagus_Muscularis	14:102974999:CS1	0.957723	0.174718	0.0124942	0.174111	0.00963472	0.0017554	rs2273905
JT Interval	chr14:102508846:102509529:clu_20968:ENSG00000156381.8	Esophagus_Mucosa	14:102974999:CS1	0.957723	0.174718	0.0137034	0.121255	0.00963472	0.0017554	rs2273905
JT Interval	chr14:102508846:102509529:clu_21895:ENSG00000156381.8	Colon_Transverse	14:102974999:CS1	0.957723	0.174718	0.0134232	0.187473	0.00963472	0.0017554	rs2273905
JT Interval	LITAF	Artery_Aorta	16:11692198:CS1	0.999964	0.350959	21.6938	1.16837	0.999964	0.350959	rs8049607
JT Interval	MIR193BHG	Artery_Tibial	16:14413177:CS1	0.998647	0.202157	-4.17352	0.554846	0.998647	0.202157	rs30152
JT Interval	NFATC2IP	Adipose_Visceral	16:28838073:CS1	0.970864	0.29412	-0.183409	1.39961	0.0225782	0.00683999	rs12448482
JT Interval	chr16:28608859:28609363:clu_13764:ENSG00000196502.11	Brain_Cortex	16:28838073:CS1	0.970864	0.29412	0.308418	2.4954	0.0225782	0.00683999	rs12448482
JT Interval	chr16:28608859:28609363:clu_13764:ENSG00000197165.10	Brain_Cortex	16:28838073:CS1	0.970864	0.29412	0.307573	2.18109	0.0225782	0.00683999	rs12448482
JT Interval	chr16:28826390:28829401:clu_13508:ENSG00000168488.18	Heart_Left_Ventricle	16:28838073:CS1	0.970864	0.29412	0.0687693	0.431189	0.0225782	0.00683999	rs12448482
JT Interval	chr16:28826390:28829401:clu_13748:ENSG00000168488.18	Whole_Blood	16:28838073:CS1	0.970864	0.29412	0.0631818	0.336214	0.0225782	0.00683999	rs12448482
JT Interval	chr16:28826390:28829401:clu_14182:ENSG00000168488.18	Artery_Coronary	16:28838073:CS1	0.970864	0.29412	0.209772	1.0816	0.0225782	0.00683999	rs12448482
JT Interval	chr16:28826390:28829401:clu_15051:ENSG00000168488.18	Esophagus_Junction	16:28838073:CS1	0.970864	0.29412	0.0713654	0.453411	0.0225782	0.00683999	rs12448482
JT Interval	chr16:28826390:28829401:clu_15157:ENSG00000168488.18	Heart_Atrial_Appendage	16:28838073:CS1	0.970864	0.29412	0.059359	0.453547	0.0225782	0.00683999	rs12448482
JT Interval	chr16:28826390:28829401:clu_15339:ENSG00000168488.18	Muscle_Skeletal	16:28838073:CS1	0.970864	0.29412	0.0445618	0.322885	0.0225782	0.00683999	rs12448482
JT Interval	chr16:28826390:28829401:clu_15390:ENSG00000168488.18	Artery_Aorta	16:28838073:CS1	0.970864	0.29412	0.0585411	0.251399	0.0225782	0.00683999	rs12448482
JT Interval	chr16:28826390:28829401:clu_15462:ENSG00000168488.18	Colon_Sigmoid	16:28838073:CS1	0.970864	0.29412	0.37352	3.16237	0.0225782	0.00683999	rs12448482
JT Interval	chr16:28826390:28829401:clu_15914:ENSG00000168488.18	Esophagus_Muscularis	16:28838073:CS1	0.970864	0.29412	0.0814532	0.511368	0.0225782	0.00683999	rs12448482
JT Interval	chr16:28826390:28829401:clu_16065:ENSG00000168488.18	Artery_Tibial	16:28838073:CS1	0.970864	0.29412	0.0386578	0.245318	0.0225782	0.00683999	rs12448482
JT Interval	chr16:28826390:28829401:clu_16626:ENSG00000168488.18	Colon_Transverse	16:28838073:CS1	0.970864	0.29412	0.0754469	0.481966	0.0225782	0.00683999	rs12448482
JT Interval	chr16:28826390:28829401:clu_16808:ENSG00000168488.18	Adipose_Visceral	16:28838073:CS1	0.970864	0.29412	0.0578247	0.258759	0.0225782	0.00683999	rs12448482
JT Interval	chr16:28826390:28829401:clu_17376:ENSG00000168488.18	Adipose_Subcutaneous	16:28838073:CS1	0.970864	0.29412	0.0363219	0.211725	0.0225782	0.00683999	rs12448482
JT Interval	chr16:28826390:28829401:clu_17776:ENSG00000168488.18	Nerve_Tibial	16:28838073:CS1	0.970864	0.29412	0.0474729	0.28503	0.0225782	0.00683999	rs12448482
JT Interval	chr16:28826390:28829401:clu_18296:ENSG00000168488.18	Lung	16:28838073:CS1	0.970864	0.29412	0.0507733	0.339417	0.0225782	0.00683999	rs12448482
JT Interval	chr16:28826390:28829401:clu_18375:ENSG00000168488.18	Thyroid	16:28838073:CS1	0.970864	0.29412	0.0545899	0.376509	0.0225782	0.00683999	rs12448482
JT Interval	chr16:28826986:28829401:clu_16065:ENSG00000168488.18	Artery_Tibial	16:28838073:CS1	0.970864	0.29412	-0.158902	1.15581	0.0225782	0.00683999	rs12448482
JT Interval	chr16:28869383:28872190:clu_11576:ENSG00000178188.14	Liver	16:28838073:CS1	0.970864	0.29412	-0.0941853	0.694803	0.0225782	0.00683999	rs12448482
JT Interval	chr16:28869383:28872190:clu_13343:ENSG00000178188.14	Pancreas	16:28838073:CS1	0.970864	0.29412	-0.0682527	0.486972	0.0225782	0.00683999	rs12448482
JT Interval	chr16:28869383:28872190:clu_13518:ENSG00000178188.14	Heart_Left_Ventricle	16:28838073:CS1	0.970864	0.29412	-0.0640939	0.302123	0.0225782	0.00683999	rs12448482
JT Interval	chr16:28869383:28872190:clu_13560:ENSG00000178188.14	Adrenal_Gland	16:28838073:CS1	0.970864	0.29412	-0.0599897	0.397656	0.0225782	0.00683999	rs12448482
JT Interval	chr16:28869383:28872190:clu_13760:ENSG00000178188.14	Whole_Blood	16:28838073:CS1	0.970864	0.29412	-0.0538434	0.266612	0.0225782	0.00683999	rs12448482
JT Interval	chr16:28869383:28872190:clu_13790:ENSG00000178188.14	Brain_Cortex	16:28838073:CS1	0.970864	0.29412	-0.0856171	0.547283	0.0225782	0.00683999	rs12448482
JT Interval	chr16:28869383:28872190:clu_14192:ENSG00000178188.14	Artery_Coronary	16:28838073:CS1	0.970864	0.29412	-0.109789	0.859805	0.0225782	0.00683999	rs12448482
JT Interval	chr16:28869383:28872190:clu_14414:ENSG00000178188.14	Spleen	16:28838073:CS1	0.970864	0.29412	-0.107478	0.911919	0.0225782	0.00683999	rs12448482
JT Interval	chr16:28869383:28872190:clu_14831:ENSG00000178188.14	Brain_Cerebellum	16:28838073:CS1	0.970864	0.29412	-0.0575945	0.33558	0.0225782	0.00683999	rs12448482
JT Interval	chr16:28869383:28872190:clu_15062:ENSG00000178188.14	Esophagus_Junction	16:28838073:CS1	0.970864	0.29412	-0.0618935	0.331769	0.0225782	0.00683999	rs12448482
JT Interval	chr16:28869383:28872190:clu_15168:ENSG00000178188.14	Heart_Atrial_Appendage	16:28838073:CS1	0.970864	0.29412	-0.0684383	0.554124	0.0225782	0.00683999	rs12448482
JT Interval	chr16:28869383:28872190:clu_15177:ENSG00000178188.14	Stomach	16:28838073:CS1	0.970864	0.29412	-0.075282	0.433928	0.0225782	0.00683999	rs12448482
JT Interval	chr16:28869383:28872190:clu_15347:ENSG00000178188.14	Muscle_Skeletal	16:28838073:CS1	0.970864	0.29412	-0.0401763	0.208446	0.0225782	0.00683999	rs12448482
JT Interval	chr16:28869383:28872190:clu_15399:ENSG00000178188.14	Artery_Aorta	16:28838073:CS1	0.970864	0.29412	-0.0491071	0.366337	0.0225782	0.00683999	rs12448482
JT Interval	chr16:28869383:28872190:clu_15473:ENSG00000178188.14	Colon_Sigmoid	16:28838073:CS1	0.970864	0.29412	-0.0529196	0.320921	0.0225782	0.00683999	rs12448482
JT Interval	chr16:28869383:28872190:clu_15854:ENSG00000178188.14	Esophagus_Mucosa	16:28838073:CS1	0.970864	0.29412	-0.0401311	0.225669	0.0225782	0.00683999	rs12448482
JT Interval	chr16:28869383:28872190:clu_15925:ENSG00000178188.14	Esophagus_Muscularis	16:28838073:CS1	0.970864	0.29412	-0.0666663	0.371545	0.0225782	0.00683999	rs12448482
JT Interval	chr16:28869383:28872190:clu_16075:ENSG00000178188.14	Artery_Tibial	16:28838073:CS1	0.970864	0.29412	-0.0431859	0.257777	0.0225782	0.00683999	rs12448482
JT Interval	chr16:28869383:28872190:clu_16476:ENSG00000178188.14	Pituitary	16:28838073:CS1	0.970864	0.29412	-0.0530956	0.402523	0.0225782	0.00683999	rs12448482
JT Interval	chr16:28869383:28872190:clu_16638:ENSG00000178188.14	Colon_Transverse	16:28838073:CS1	0.970864	0.29412	-0.0500978	0.324462	0.0225782	0.00683999	rs12448482
JT Interval	chr16:28869383:28872190:clu_16820:ENSG00000178188.14	Adipose_Visceral	16:28838073:CS1	0.970864	0.29412	-0.0467727	0.349434	0.0225782	0.00683999	rs12448482
JT Interval	chr16:28869383:28872190:clu_17387:ENSG00000178188.14	Adipose_Subcutaneous	16:28838073:CS1	0.970864	0.29412	-0.0415948	0.307546	0.0225782	0.00683999	rs12448482
JT Interval	chr16:28869383:28872190:clu_17787:ENSG00000178188.14	Nerve_Tibial	16:28838073:CS1	0.970864	0.29412	-0.0491261	0.239057	0.0225782	0.00683999	rs12448482
JT Interval	CAPNS2	Colon_Transverse	16:54629931:CS1	1.00023	0.17723	-4.69167	4.68004	0.500113	0.0886152	rs1151285
JT Interval	CRNDE	Islets	16:54629931:CS1	1.00023	0.17723	6.91746	7.08235	0.500113	0.0886152	rs1151285
JT Interval	ENSG00000276259	Adipose_Visceral	16:58601410:CS1	0.999977	0.427451	3.66687	10.0611	0.111109	0.0474945	rs4485352
JT Interval	NDRG4	Heart_Left_Ventricle	16:58601410:CS1	0.999977	0.427451	-0.513659	1.56063	0.111109	0.0474945	rs4485352
JT Interval	NDRG4	Thyroid	16:58601410:CS1	0.999977	0.427451	-0.577483	1.62211	0.111109	0.0474945	rs4485352
JT Interval	chr16:58509352:58514926:clu_15694:ENSG00000103034.14	Heart_Atrial_Appendage	16:58601410:CS1	0.999977	0.427451	0.785719	2.15098	0.111109	0.0474945	rs4485352
JT Interval	chr16:58526138:58527923:clu_15954:ENSG00000125107.17	Artery_Aorta	16:58601410:CS1	0.999977	0.427451	-0.979376	2.7652	0.111109	0.0474945	rs4485352
JT Interval	chr16:58526138:58527923:clu_18419:ENSG00000125107.17	Nerve_Tibial	16:58601410:CS1	0.999977	0.427451	-2.32528	6.9277	0.111109	0.0474945	rs4485352
JT Interval	chr16:58526138:58528475:clu_15954:ENSG00000125107.17	Artery_Aorta	16:58601410:CS1	0.999977	0.427451	2.94033	7.71717	0.111109	0.0474945	rs4485352
JT Interval	chr16:58526138:58528475:clu_19036:ENSG00000125107.17	Thyroid	16:58601410:CS1	0.999977	0.427451	0.764658	2.09122	0.111109	0.0474945	rs4485352
JT Interval	chr16:58670167:58671045:clu_14503:ENSG00000103042.8	Fibroblasts	16:58601410:CS1	0.999977	0.427451	-3.54715	10.4245	0.111109	0.0474945	rs4485352
JT Interval	LINC00670	Lung	17:12155901:CS1	0.999972	0.239688	2.4733	0.342758	0.999972	0.239688	rs4614769
JT Interval	LIG3	Kidney_Tube	17:33331575:CS1	0.995418	0.323886	3.122	0.363201	0.995418	0.323886	rs12945428~rs797993
JT Interval	YPEL2	Heart_Left_Ventricle	17:57473166:CS1	1	0.522148	1.58681	1.59725	0.5	0.261074	rs8069626
JT Interval	chr17:59886230:59890831:clu_12988:ENSG00000108423.14	Heart_Atrial_Appendage	17:57473166:CS1	1	0.522148	-6.07006	6.12096	0.5	0.261074	rs8069626
JT Interval	PRKCA	Heart_Atrial_Appendage	17:64312463:CS1	1	0.616895	1.23078	1.7344	0.333333	0.205632	rs11658550
JT Interval	PRKCA	Heart_Left_Ventricle	17:64312463:CS1	1	0.616895	0.77898	1.10067	0.333333	0.205632	rs11658550
JT Interval	PRKCA	Whole_Blood	17:64312463:CS1	1	0.616895	-1.34414	1.92422	0.333333	0.205632	rs11658550
JT Interval	ENSG00000266968	Nerve_Tibial	18:42449615:CS1	0.97939	0.230251	0.90037	1.32823	0.326463	0.0767505	rs582521
JT Interval	chr18:44869283:44949881:clu_24283:ENSG00000152217.16	Colon_Sigmoid	18:42449615:CS1	0.97939	0.230251	-2.1432	3.20022	0.326463	0.0767505	rs582521
JT Interval	chr18:44869283:44949881:clu_25126:ENSG00000152217.16	Artery_Tibial	18:42449615:CS1	0.97939	0.230251	-1.71114	2.50609	0.326463	0.0767505	rs582521
JT Interval	EDEM2	Artery_Aorta	20:32516028:CS1	0.952867	0.217951	-0.0113273	0.174566	0.00692463	0.00158335	rs7261969
JT Interval	EDEM2	Colon_Sigmoid	20:32516028:CS1	0.952867	0.217951	-0.0156376	0.14752	0.00692463	0.00158335	rs7261969
JT Interval	EDEM2	Brain_Cortex	20:32516028:CS1	0.952867	0.217951	-0.032289	0	0.00692463	0.00158335	rs7261969
JT Interval	EDEM2	Esophagus_Junction	20:32516028:CS1	0.952867	0.217951	-0.013267	0.111613	0.00692463	0.00158335	rs7261969
JT Interval	EDEM2	Muscle_Skeletal	20:32516028:CS1	0.952867	0.217951	-0.00963247	0.147915	0.00692463	0.00158335	rs7261969
JT Interval	EDEM2	Nerve_Tibial	20:32516028:CS1	0.952867	0.217951	-0.00941593	0.0949637	0.00692463	0.00158335	rs7261969
JT Interval	EDEM2	Pancreas	20:32516028:CS1	0.952867	0.217951	0.0118621	0.203749	0.00692463	0.00158335	rs7261969
JT Interval	EDEM2	Pituitary	20:32516028:CS1	0.952867	0.217951	-0.0758361	0	0.00692463	0.00158335	rs7261969
JT Interval	EDEM2	Stomach	20:32516028:CS1	0.952867	0.217951	-0.0772201	0.876987	0.00692463	0.00158335	rs7261969
JT Interval	EDEM2	Thyroid	20:32516028:CS1	0.952867	0.217951	-0.0108378	0.106043	0.00692463	0.00158335	rs7261969
JT Interval	EDEM2	Whole_Blood	20:32516028:CS1	0.952867	0.217951	-0.0127213	0.119146	0.00692463	0.00158335	rs7261969
JT Interval	ENSG00000224497	Pancreas	20:32516028:CS1	0.952867	0.217951	0.0833884	1.30706	0.00692463	0.00158335	rs7261969
JT Interval	MYH7B	Adipose_Subcutaneous	20:32516028:CS1	0.952867	0.217951	0.0132508	0	0.00692463	0.00158335	rs7261969
JT Interval	MYH7B	Adipose_Visceral	20:32516028:CS1	0.952867	0.217951	0.013389	0.152405	0.00692463	0.00158335	rs7261969
JT Interval	MYH7B	Brain_Cerebellum	20:32516028:CS1	0.952867	0.217951	0.0143623	0.235921	0.00692463	0.00158335	rs7261969
JT Interval	MYH7B	Colon_Sigmoid	20:32516028:CS1	0.952867	0.217951	0.0207674	0.307887	0.00692463	0.00158335	rs7261969
JT Interval	MYH7B	Esophagus_Mucosa	20:32516028:CS1	0.952867	0.217951	0.0117047	0.142807	0.00692463	0.00158335	rs7261969
JT Interval	MYH7B	Fibroblasts	20:32516028:CS1	0.952867	0.217951	0.0128031	0	0.00692463	0.00158335	rs7261969
JT Interval	MYH7B	Heart_Atrial_Appendage	20:32516028:CS1	0.952867	0.217951	0.0890502	0	0.00692463	0.00158335	rs7261969
JT Interval	MYH7B	Lung	20:32516028:CS1	0.952867	0.217951	0.0110935	0.125897	0.00692463	0.00158335	rs7261969
JT Interval	MYH7B	Nerve_Tibial	20:32516028:CS1	0.952867	0.217951	0.00933573	0.104056	0.00692463	0.00158335	rs7261969
JT Interval	MYH7B	Pancreas	20:32516028:CS1	0.952867	0.217951	0.0244283	0.303927	0.00692463	0.00158335	rs7261969
JT Interval	MYH7B	Small_Intestine	20:32516028:CS1	0.952867	0.217951	0.0602364	0.751537	0.00692463	0.00158335	rs7261969
JT Interval	MYH7B	Spleen	20:32516028:CS1	0.952867	0.217951	0.028972	0.437217	0.00692463	0.00158335	rs7261969
JT Interval	MYH7B	Thyroid	20:32516028:CS1	0.952867	0.217951	0.0151087	0.136908	0.0102857	0.00237802	rs117307209~rs7261969
JT Interval	MYH7B	Whole_Blood	20:32516028:CS1	0.952867	0.217951	0.014823	0.142958	0.00692463	0.00158335	rs7261969
JT Interval	NFS1	Heart_Atrial_Appendage	20:32516028:CS1	0.952867	0.217951	0.181408	1.43885	0.00692463	0.00158335	rs7261969
JT Interval	PROCR	Artery_Aorta	20:32516028:CS1	0.952867	0.217951	-0.0147389	0	0.00692463	0.00158335	rs7261969
JT Interval	PROCR	Esophagus_Junction	20:32516028:CS1	0.952867	0.217951	-0.0465111	0	0.00692463	0.00158335	rs7261969
JT Interval	PROCR	Liver	20:32516028:CS1	0.952867	0.217951	0.0647806	0	0.00692463	0.00158335	rs7261969
JT Interval	PROCR	Spleen	20:32516028:CS1	0.952867	0.217951	0.0158071	0.159588	0.00692463	0.00158335	rs7261969
JT Interval	PROCR	Thyroid	20:32516028:CS1	0.952867	0.217951	-0.0157905	0.246249	0.00692463	0.00158335	rs7261969
JT Interval	TRPC4AP	Kidney_Glom	20:32516028:CS1	0.952867	0.217951	-0.0166228	0.240809	0.00692463	0.00158335	rs7261969
JT Interval	TRPC4AP	Kidney_Tube	20:32516028:CS1	0.952867	0.217951	-0.012417	0.14633	0.00692463	0.00158335	rs7261969
JT Interval	TRPC4AP	Liver	20:32516028:CS1	0.952867	0.217951	-0.0584246	0.667733	0.00692463	0.00158335	rs7261969
JT Interval	UQCC1	Adipose_Visceral	20:32516028:CS1	0.952867	0.217951	-0.0188879	0.244577	0.00692463	0.00158335	rs7261969
JT Interval	UQCC1	Kidney_Tube	20:32516028:CS1	0.952867	0.217951	-0.0395163	0	0.00692463	0.00158335	rs7261969
JT Interval	UQCC1	Lung	20:32516028:CS1	0.952867	0.217951	-0.0309321	0.326033	0.00692463	0.00158335	rs7261969
JT Interval	UQCC1	Thyroid	20:32516028:CS1	0.952867	0.217951	-0.113131	1.30574	0.00692463	0.00158335	rs7261969
JT Interval	UQCC1	Whole_Blood	20:32516028:CS1	0.952867	0.217951	-0.105509	0.879861	0.00692463	0.00158335	rs7261969
JT Interval	chr20:34929590:34931336:clu_28660:ENSG00000100983.9	Colon_Transverse	20:32516028:CS1	0.952867	0.217951	-0.0794599	0.884025	0.00692463	0.00158335	rs7261969
JT Interval	chr20:34996450:35003107:clu_26466:ENSG00000100991.11	Artery_Aorta	20:32516028:CS1	0.952867	0.217951	0.0153991	0.202423	0.00692463	0.00158335	rs7261969
JT Interval	chr20:34996836:34997065:clu_26466:ENSG00000100991.11	Artery_Aorta	20:32516028:CS1	0.952867	0.217951	0.0265632	0.375392	0.00692463	0.00158335	rs7261969
JT Interval	chr20:34996836:34997065:clu_28515:ENSG00000100991.11	Pituitary	20:32516028:CS1	0.952867	0.217951	0.0167251	0.334648	0.00692463	0.00158335	rs7261969
JT Interval	chr20:34996836:34997065:clu_29052:ENSG00000100991.11	Adipose_Visceral	20:32516028:CS1	0.952867	0.217951	0.0311014	0.29202	0.00692463	0.00158335	rs7261969
JT Interval	chr20:34996836:34997065:clu_31993:ENSG00000100991.11	Thyroid	20:32516028:CS1	0.952867	0.217951	0.0133103	0.154225	0.00692463	0.00158335	rs7261969
JT Interval	chr20:34997167:34999034:clu_31993:ENSG00000100991.11	Thyroid	20:32516028:CS1	0.952867	0.217951	0.0157023	0.275941	0.00692463	0.00158335	rs7261969
JT Interval	chr20:35002641:35003097:clu_29052:ENSG00000100991.11	Adipose_Visceral	20:32516028:CS1	0.952867	0.217951	-0.0899602	1.04566	0.00692463	0.00158335	rs7261969
JT Interval	chr20:35002641:35003107:clu_26148:ENSG00000100991.11	Stomach	20:32516028:CS1	0.952867	0.217951	-0.0380168	0.472859	0.00692463	0.00158335	rs7261969
JT Interval	chr20:35002641:35003107:clu_29052:ENSG00000100991.11	Adipose_Visceral	20:32516028:CS1	0.952867	0.217951	-0.022586	0.300316	0.00692463	0.00158335	rs7261969
JT Interval	chr20:35002641:35003107:clu_31553:ENSG00000100991.11	Lung	20:32516028:CS1	0.952867	0.217951	-0.0992869	1.52175	0.00692463	0.00158335	rs7261969
JT Interval	chr20:35008747:35009032:clu_20055:ENSG00000100991.11	Liver	20:32516028:CS1	0.952867	0.217951	0.0305944	0	0.00692463	0.00158335	rs7261969
JT Interval	chr20:35008747:35009032:clu_23443:ENSG00000100991.11	Adrenal_Gland	20:32516028:CS1	0.952867	0.217951	0.0182304	0.249161	0.00692463	0.00158335	rs7261969
JT Interval	chr20:35008747:35009032:clu_23875:ENSG00000100991.11	Whole_Blood	20:32516028:CS1	0.952867	0.217951	0.00829796	0.11654	0.00692463	0.00158335	rs7261969
JT Interval	chr20:35008747:35009032:clu_24345:ENSG00000100991.11	Artery_Coronary	20:32516028:CS1	0.952867	0.217951	0.0201787	0.191124	0.00692463	0.00158335	rs7261969
JT Interval	chr20:35008747:35009032:clu_25180:ENSG00000100991.11	Spleen	20:32516028:CS1	0.952867	0.217951	0.0372098	0.423592	0.00692463	0.00158335	rs7261969
JT Interval	chr20:35008747:35009032:clu_25902:ENSG00000100991.11	Esophagus_Junction	20:32516028:CS1	0.952867	0.217951	0.0123148	0.142658	0.00692463	0.00158335	rs7261969
JT Interval	chr20:35008747:35009032:clu_26080:ENSG00000100991.11	Heart_Atrial_Appendage	20:32516028:CS1	0.952867	0.217951	0.0152133	0.199847	0.00692463	0.00158335	rs7261969
JT Interval	chr20:35008747:35009032:clu_26153:ENSG00000100991.11	Stomach	20:32516028:CS1	0.952867	0.217951	0.0171491	0.299528	0.00692463	0.00158335	rs7261969
JT Interval	chr20:35008747:35009032:clu_26308:ENSG00000100991.11	Muscle_Skeletal	20:32516028:CS1	0.952867	0.217951	0.0102838	0.166447	0.00692463	0.00158335	rs7261969
JT Interval	chr20:35008747:35009032:clu_26472:ENSG00000100991.11	Artery_Aorta	20:32516028:CS1	0.952867	0.217951	0.0119486	0.191027	0.00692463	0.00158335	rs7261969
JT Interval	chr20:35008747:35009032:clu_26548:ENSG00000100991.11	Colon_Sigmoid	20:32516028:CS1	0.952867	0.217951	0.0118215	0.133984	0.00692463	0.00158335	rs7261969
JT Interval	chr20:35008747:35009032:clu_27360:ENSG00000100991.11	Esophagus_Muscularis	20:32516028:CS1	0.952867	0.217951	0.0109553	0.0963818	0.00692463	0.00158335	rs7261969
JT Interval	chr20:35008747:35009032:clu_27536:ENSG00000100991.11	Esophagus_Mucosa	20:32516028:CS1	0.952867	0.217951	0.0114397	0.147787	0.00692463	0.00158335	rs7261969
JT Interval	chr20:35008747:35009032:clu_27544:ENSG00000100991.11	Artery_Tibial	20:32516028:CS1	0.952867	0.217951	0.00982448	0.0893328	0.00692463	0.00158335	rs7261969
JT Interval	chr20:35008747:35009032:clu_28521:ENSG00000100991.11	Pituitary	20:32516028:CS1	0.952867	0.217951	0.0134816	0	0.00692463	0.00158335	rs7261969
JT Interval	chr20:35008747:35009032:clu_28677:ENSG00000100991.11	Colon_Transverse	20:32516028:CS1	0.952867	0.217951	0.0130702	0.119504	0.00692463	0.00158335	rs7261969
JT Interval	chr20:35008747:35009032:clu_29058:ENSG00000100991.11	Adipose_Visceral	20:32516028:CS1	0.952867	0.217951	0.00962194	0	0.00692463	0.00158335	rs7261969
JT Interval	chr20:35008747:35009032:clu_29839:ENSG00000100991.11	Adipose_Subcutaneous	20:32516028:CS1	0.952867	0.217951	0.00814653	0	0.00692463	0.00158335	rs7261969
JT Interval	chr20:35008747:35009032:clu_30686:ENSG00000100991.11	Nerve_Tibial	20:32516028:CS1	0.952867	0.217951	0.00867912	0	0.00692463	0.00158335	rs7261969
JT Interval	chr20:35008747:35009032:clu_31558:ENSG00000100991.11	Lung	20:32516028:CS1	0.952867	0.217951	0.0100669	0.123422	0.00775632	0.00182004	rs2038197~rs7261969
JT Interval	chr20:35008747:35009032:clu_32002:ENSG00000100991.11	Thyroid	20:32516028:CS1	0.952867	0.217951	0.00875794	0.128724	0.00692463	0.00158335	rs7261969
JT Interval	chr20:35008747:35010187:clu_20055:ENSG00000100991.11	Liver	20:32516028:CS1	0.952867	0.217951	-0.0181671	0.260865	0.00692463	0.00158335	rs7261969
JT Interval	chr20:35008747:35010187:clu_22984:ENSG00000100991.11	Pancreas	20:32516028:CS1	0.952867	0.217951	-0.0155749	0	0.00692463	0.00158335	rs7261969
JT Interval	chr20:35008747:35010187:clu_23347:ENSG00000100991.11	Heart_Left_Ventricle	20:32516028:CS1	0.952867	0.217951	-0.0127266	0.159236	0.00692463	0.00158335	rs7261969
JT Interval	chr20:35008747:35010187:clu_23443:ENSG00000100991.11	Adrenal_Gland	20:32516028:CS1	0.952867	0.217951	-0.019366	0.27023	0.00692463	0.00158335	rs7261969
JT Interval	chr20:35008747:35010187:clu_23831:ENSG00000100991.11	Brain_Cortex	20:32516028:CS1	0.952867	0.217951	-0.0830536	0.813189	0.00692463	0.00158335	rs7261969
JT Interval	chr20:35008747:35010187:clu_24345:ENSG00000100991.11	Artery_Coronary	20:32516028:CS1	0.952867	0.217951	-0.0379216	0.578395	0.00692463	0.00158335	rs7261969
JT Interval	chr20:35008747:35010187:clu_25180:ENSG00000100991.11	Spleen	20:32516028:CS1	0.952867	0.217951	-0.0211239	0.292824	0.00692463	0.00158335	rs7261969
JT Interval	chr20:35008747:35010187:clu_25902:ENSG00000100991.11	Esophagus_Junction	20:32516028:CS1	0.952867	0.217951	-0.0121677	0.101588	0.00692463	0.00158335	rs7261969
JT Interval	chr20:35008747:35010187:clu_26080:ENSG00000100991.11	Heart_Atrial_Appendage	20:32516028:CS1	0.952867	0.217951	-0.0127535	0	0.00692463	0.00158335	rs7261969
JT Interval	chr20:35008747:35010187:clu_26153:ENSG00000100991.11	Stomach	20:32516028:CS1	0.952867	0.217951	-0.0135009	0.199565	0.00692463	0.00158335	rs7261969
JT Interval	chr20:35008747:35010187:clu_26308:ENSG00000100991.11	Muscle_Skeletal	20:32516028:CS1	0.952867	0.217951	-0.0108121	0.0978414	0.00692463	0.00158335	rs7261969
JT Interval	chr20:35008747:35010187:clu_26472:ENSG00000100991.11	Artery_Aorta	20:32516028:CS1	0.952867	0.217951	-0.0106369	0.123139	0.00692463	0.00158335	rs7261969
JT Interval	chr20:35008747:35010187:clu_26548:ENSG00000100991.11	Colon_Sigmoid	20:32516028:CS1	0.952867	0.217951	-0.0126344	0.117467	0.00692463	0.00158335	rs7261969
JT Interval	chr20:35008747:35010187:clu_27360:ENSG00000100991.11	Esophagus_Muscularis	20:32516028:CS1	0.952867	0.217951	-0.0102116	0.0960295	0.00692463	0.00158335	rs7261969
JT Interval	chr20:35008747:35010187:clu_27536:ENSG00000100991.11	Esophagus_Mucosa	20:32516028:CS1	0.952867	0.217951	-0.0102286	0.129173	0.00692463	0.00158335	rs7261969
JT Interval	chr20:35008747:35010187:clu_28521:ENSG00000100991.11	Pituitary	20:32516028:CS1	0.952867	0.217951	-0.013055	0.134044	0.00692463	0.00158335	rs7261969
JT Interval	chr20:35008747:35010187:clu_28677:ENSG00000100991.11	Colon_Transverse	20:32516028:CS1	0.952867	0.217951	-0.011772	0.19092	0.00692463	0.00158335	rs7261969
JT Interval	chr20:35008747:35010187:clu_29058:ENSG00000100991.11	Adipose_Visceral	20:32516028:CS1	0.952867	0.217951	-0.0102439	0.0749116	0.00692463	0.00158335	rs7261969
JT Interval	chr20:35008747:35010187:clu_29839:ENSG00000100991.11	Adipose_Subcutaneous	20:32516028:CS1	0.952867	0.217951	-0.0103541	0.134234	0.00692463	0.00158335	rs7261969
JT Interval	chr20:35008747:35010187:clu_30686:ENSG00000100991.11	Nerve_Tibial	20:32516028:CS1	0.952867	0.217951	-0.00873948	0.109264	0.00692463	0.00158335	rs7261969
JT Interval	chr20:35008747:35010187:clu_31558:ENSG00000100991.11	Lung	20:32516028:CS1	0.952867	0.217951	-0.00849692	0	0.00692463	0.00158335	rs7261969
JT Interval	chr20:35008747:35010187:clu_32002:ENSG00000100991.11	Thyroid	20:32516028:CS1	0.952867	0.217951	-0.0082783	0.0935133	0.00692463	0.00158335	rs7261969
JT Interval	chr20:35009178:35010187:clu_20055:ENSG00000100991.11	Liver	20:32516028:CS1	0.952867	0.217951	0.0198009	0.262604	0.00692463	0.00158335	rs7261969
JT Interval	chr20:35009178:35010187:clu_22984:ENSG00000100991.11	Pancreas	20:32516028:CS1	0.952867	0.217951	0.0188145	0.235589	0.00692463	0.00158335	rs7261969
JT Interval	chr20:35009178:35010187:clu_23347:ENSG00000100991.11	Heart_Left_Ventricle	20:32516028:CS1	0.952867	0.217951	0.0126132	0.126757	0.00692463	0.00158335	rs7261969
JT Interval	chr20:35009178:35010187:clu_23443:ENSG00000100991.11	Adrenal_Gland	20:32516028:CS1	0.952867	0.217951	0.0168607	0.2193	0.00692463	0.00158335	rs7261969
JT Interval	chr20:35009178:35010187:clu_24345:ENSG00000100991.11	Artery_Coronary	20:32516028:CS1	0.952867	0.217951	0.0144383	0.255237	0.00692463	0.00158335	rs7261969
JT Interval	chr20:35009178:35010187:clu_25180:ENSG00000100991.11	Spleen	20:32516028:CS1	0.952867	0.217951	0.0193044	0.208885	0.00692463	0.00158335	rs7261969
JT Interval	chr20:35009178:35010187:clu_25902:ENSG00000100991.11	Esophagus_Junction	20:32516028:CS1	0.952867	0.217951	0.0115455	0.157927	0.00692463	0.00158335	rs7261969
JT Interval	chr20:35009178:35010187:clu_26080:ENSG00000100991.11	Heart_Atrial_Appendage	20:32516028:CS1	0.952867	0.217951	0.0173458	0.213701	0.00692463	0.00158335	rs7261969
JT Interval	chr20:35009178:35010187:clu_26153:ENSG00000100991.11	Stomach	20:32516028:CS1	0.952867	0.217951	0.0165915	0.261554	0.00692463	0.00158335	rs7261969
JT Interval	chr20:35009178:35010187:clu_26308:ENSG00000100991.11	Muscle_Skeletal	20:32516028:CS1	0.952867	0.217951	0.00947899	0	0.00692463	0.00158335	rs7261969
JT Interval	chr20:35009178:35010187:clu_26472:ENSG00000100991.11	Artery_Aorta	20:32516028:CS1	0.952867	0.217951	0.0105325	0.140244	0.00692463	0.00158335	rs7261969
JT Interval	chr20:35009178:35010187:clu_27360:ENSG00000100991.11	Esophagus_Muscularis	20:32516028:CS1	0.952867	0.217951	0.0105396	0.144814	0.00692463	0.00158335	rs7261969
JT Interval	chr20:35009178:35010187:clu_27536:ENSG00000100991.11	Esophagus_Mucosa	20:32516028:CS1	0.952867	0.217951	0.0109589	0.0952892	0.00692463	0.00158335	rs7261969
JT Interval	chr20:35009178:35010187:clu_27544:ENSG00000100991.11	Artery_Tibial	20:32516028:CS1	0.952867	0.217951	0.00927036	0.124911	0.00692463	0.00158335	rs7261969
JT Interval	chr20:35009178:35010187:clu_28521:ENSG00000100991.11	Pituitary	20:32516028:CS1	0.952867	0.217951	0.0138154	0.127414	0.00692463	0.00158335	rs7261969
JT Interval	chr20:35009178:35010187:clu_28677:ENSG00000100991.11	Colon_Transverse	20:32516028:CS1	0.952867	0.217951	0.0126551	0	0.00692463	0.00158335	rs7261969
JT Interval	chr20:35009178:35010187:clu_29058:ENSG00000100991.11	Adipose_Visceral	20:32516028:CS1	0.952867	0.217951	0.00951925	0.0976154	0.00692463	0.00158335	rs7261969
JT Interval	chr20:35009178:35010187:clu_29839:ENSG00000100991.11	Adipose_Subcutaneous	20:32516028:CS1	0.952867	0.217951	0.00790651	0	0.00692463	0.00158335	rs7261969
JT Interval	chr20:35009178:35010187:clu_30686:ENSG00000100991.11	Nerve_Tibial	20:32516028:CS1	0.952867	0.217951	0.00916649	0.119557	0.00692463	0.00158335	rs7261969
JT Interval	chr20:35009178:35010187:clu_31558:ENSG00000100991.11	Lung	20:32516028:CS1	0.952867	0.217951	0.00825482	0.130386	0.00692463	0.00158335	rs7261969
JT Interval	chr20:35009178:35010187:clu_32002:ENSG00000100991.11	Thyroid	20:32516028:CS1	0.952867	0.217951	0.00822684	0.123411	0.00692463	0.00158335	rs7261969
JT Interval	chr20:35010288:35012598:clu_26081:ENSG00000100991.11	Heart_Atrial_Appendage	20:32516028:CS1	0.952867	0.217951	-0.0486679	0.970313	0.00692463	0.00158335	rs7261969
JT Interval	chr20:35010288:35012598:clu_29059:ENSG00000100991.11	Adipose_Visceral	20:32516028:CS1	0.952867	0.217951	-0.0329867	0.356432	0.00692463	0.00158335	rs7261969
JT Interval	chr20:35010288:35013008:clu_26081:ENSG00000100991.11	Heart_Atrial_Appendage	20:32516028:CS1	0.952867	0.217951	0.0185948	0.2762	0.00692463	0.00158335	rs7261969
JT Interval	chr20:35010288:35013008:clu_29059:ENSG00000100991.11	Adipose_Visceral	20:32516028:CS1	0.952867	0.217951	0.0145698	0.187735	0.00692463	0.00158335	rs7261969
JT Interval	chr20:35012785:35013008:clu_27545:ENSG00000100991.11	Artery_Tibial	20:32516028:CS1	0.952867	0.217951	-0.021035	0.31909	0.00692463	0.00158335	rs7261969
JT Interval	chr20:35012785:35013008:clu_29840:ENSG00000100991.11	Adipose_Subcutaneous	20:32516028:CS1	0.952867	0.217951	-0.0321296	0.426321	0.00692463	0.00158335	rs7261969
JT Interval	chr20:35012785:35013008:clu_30687:ENSG00000100991.11	Nerve_Tibial	20:32516028:CS1	0.952867	0.217951	-0.0150565	0.160324	0.00692463	0.00158335	rs7261969
JT Interval	chr20:35012785:35013008:clu_31559:ENSG00000100991.11	Lung	20:32516028:CS1	0.952867	0.217951	-0.0816822	0.742322	0.00692463	0.00158335	rs7261969
JT Interval	chr20:35016139:35021190:clu_29842:ENSG00000100991.11	Adipose_Subcutaneous	20:32516028:CS1	0.952867	0.217951	0.045913	0.674662	0.00692463	0.00158335	rs7261969
JT Interval	chr20:35057571:35068399:clu_29844:ENSG00000100991.11	Adipose_Subcutaneous	20:32516028:CS1	0.952867	0.217951	0.0228265	0.343574	0.00692463	0.00158335	rs7261969
JT Interval	chr20:35057571:35069296:clu_27549:ENSG00000100991.11	Artery_Tibial	20:32516028:CS1	0.952867	0.217951	-0.0546617	0.653387	0.00692463	0.00158335	rs7261969
JT Interval	chr20:35057571:35069296:clu_29844:ENSG00000100991.11	Adipose_Subcutaneous	20:32516028:CS1	0.952867	0.217951	-0.0226843	0.401599	0.00692463	0.00158335	rs7261969
JT Interval	chr20:35576828:35578836:clu_29099:ENSG00000088340.15	Adipose_Visceral	20:32516028:CS1	0.952867	0.217951	0.031345	0.456302	0.00692463	0.00158335	rs7261969
JT Interval	chr20:35584093:35595477:clu_26517:ENSG00000088340.15	Artery_Aorta	20:32516028:CS1	0.952867	0.217951	-0.0251716	0.232858	0.00692463	0.00158335	rs7261969
JT Interval	chr20:35584093:35595477:clu_28719:ENSG00000088340.15	Colon_Transverse	20:32516028:CS1	0.952867	0.217951	-0.162861	1.75122	0.00692463	0.00158335	rs7261969
JT Interval	chr20:35585276:35595477:clu_26190:ENSG00000088340.15	Stomach	20:32516028:CS1	0.952867	0.217951	0.127522	1.97576	0.00692463	0.00158335	rs7261969
JT Interval	chr20:35626381:35626563:clu_26527:ENSG00000214078.12	Artery_Aorta	20:32516028:CS1	0.952867	0.217951	-0.0938887	1.3908	0.00692463	0.00158335	rs7261969
JT Interval	chr20:35632923:35658930:clu_32061:ENSG00000214078.12	Thyroid	20:32516028:CS1	0.952867	0.217951	-0.109276	1.79371	0.00692463	0.00158335	rs7261969
JT Interval	chr20:35655344:35664760:clu_31618:ENSG00000214078.12	Lung	20:32516028:CS1	0.952867	0.217951	0.141102	0	0.00692463	0.00158335	rs7261969
JT Interval	chr20:35659014:35664802:clu_29893:ENSG00000214078.12	Adipose_Subcutaneous	20:32516028:CS1	0.952867	0.217951	0.0352888	0.389321	0.00692463	0.00158335	rs7261969
JT Interval	chr20:35690565:35692249:clu_27595:ENSG00000244005.12	Esophagus_Mucosa	20:32516028:CS1	0.952867	0.217951	-0.0269613	0.260174	0.00692463	0.00158335	rs7261969
JT Interval	chr20:35690565:35696377:clu_27597:ENSG00000244005.12	Artery_Tibial	20:32516028:CS1	0.952867	0.217951	0.0769493	1.00137	0.00692463	0.00158335	rs7261969
JT Interval	TRPC4AP	Islets	20:33653038:CS1	1	0.23388	0.343108	0.031356	1	0.23388	rs3746430~rs3736802~rs28820635
JT Interval	BACH1	Heart_Atrial_Appendage	21:30710876:CS1	0.999944	0.219633	-1.14622	2.06224	0.199989	0.0439266	rs371432
JT Interval	ENSG00000232118	Whole_Blood	21:30710876:CS1	0.999944	0.219633	-0.564325	1.18734	0.199989	0.0439266	rs371432
JT Interval	ENSG00000248476	Nerve_Tibial	21:30710876:CS1	0.999944	0.219633	-0.959501	1.92657	0.199989	0.0439266	rs371432
JT Interval	chr21:29092581:29109040:clu_24267:ENSG00000156265.15	Adrenal_Gland	21:30710876:CS1	0.999944	0.219633	0.905757	1.90179	0.199989	0.0439266	rs371432
JT Interval	chr21:29149250:29159941:clu_24732:ENSG00000156265.15	Whole_Blood	21:30710876:CS1	0.999944	0.219633	-0.730527	1.48549	0.199989	0.0439266	rs371432
LDL Cholesterol	MACO1	Adipose_Subcutaneous	1:25768937:CS1	0.965638	0.323442	0.11635	0.647147	0.0214586	0.0071876	rs11249250
LDL Cholesterol	MACO1	Artery_Aorta	1:25768937:CS1	0.965638	0.323442	0.0727185	0.465398	0.0214586	0.0071876	rs11249250
LDL Cholesterol	MACO1	Artery_Tibial	1:25768937:CS1	0.965638	0.323442	0.0732139	0.589238	0.0214586	0.0071876	rs11249250
LDL Cholesterol	MACO1	Brain_Cerebellum	1:25768937:CS1	0.965638	0.323442	0.131635	0.898293	0.0214586	0.0071876	rs11249250
LDL Cholesterol	MACO1	Colon_Sigmoid	1:25768937:CS1	0.965638	0.323442	0.159222	0.997747	0.0214586	0.0071876	rs11249250
LDL Cholesterol	MACO1	Esophagus_Mucosa	1:25768937:CS1	0.965638	0.323442	-0.0969031	0.694164	0.0214586	0.0071876	rs11249250
LDL Cholesterol	MACO1	Liver	1:25768937:CS1	0.965638	0.323442	-0.129811	1.03203	0.0214586	0.0071876	rs11249250
LDL Cholesterol	RHCE	Adipose_Subcutaneous	1:25768937:CS1	0.965638	0.323442	0.0492385	0.317603	0.0214586	0.0071876	rs11249250
LDL Cholesterol	RHCE	Adipose_Visceral	1:25768937:CS1	0.965638	0.323442	0.0620441	0.452234	0.0214586	0.0071876	rs11249250
LDL Cholesterol	RHCE	Adrenal_Gland	1:25768937:CS1	0.965638	0.323442	0.0750463	0.56468	0.0214586	0.0071876	rs11249250
LDL Cholesterol	RHCE	Artery_Aorta	1:25768937:CS1	0.965638	0.323442	0.074209	0.505665	0.0214586	0.0071876	rs11249250
LDL Cholesterol	RHCE	Artery_Tibial	1:25768937:CS1	0.965638	0.323442	0.0654275	0.408711	0.0214586	0.0071876	rs11249250
LDL Cholesterol	RHCE	Brain_Cerebellum	1:25768937:CS1	0.965638	0.323442	0.0674359	0.453485	0.0214586	0.0071876	rs11249250
LDL Cholesterol	RHCE	Colon_Sigmoid	1:25768937:CS1	0.965638	0.323442	0.0889147	0.427088	0.0214586	0.0071876	rs11249250
LDL Cholesterol	RHCE	Colon_Transverse	1:25768937:CS1	0.965638	0.323442	0.0590073	0.379525	0.0214586	0.0071876	rs11249250
LDL Cholesterol	RHCE	Esophagus_Junction	1:25768937:CS1	0.965638	0.323442	0.0851964	0.432028	0.0214586	0.0071876	rs11249250
LDL Cholesterol	RHCE	Esophagus_Mucosa	1:25768937:CS1	0.965638	0.323442	0.0594506	0.42419	0.0214586	0.0071876	rs11249250
LDL Cholesterol	RHCE	Heart_Atrial_Appendage	1:25768937:CS1	0.965638	0.323442	0.0572976	0.43446	0.0214586	0.0071876	rs11249250
LDL Cholesterol	RHCE	Heart_Left_Ventricle	1:25768937:CS1	0.965638	0.323442	0.0504307	0.283682	0.0214586	0.0071876	rs11249250
LDL Cholesterol	RHCE	Kidney_Tube	1:25768937:CS1	0.965638	0.323442	0.051252	0.356457	0.0214586	0.0071876	rs11249250
LDL Cholesterol	RHCE	Liver	1:25768937:CS1	0.965638	0.323442	0.0799231	0.563293	0.0214586	0.0071876	rs11249250
LDL Cholesterol	RHCE	Lymphocytes	1:25768937:CS1	0.965638	0.323442	0.304594	2.09896	0.0214586	0.0071876	rs11249250
LDL Cholesterol	RHCE	Muscle_Skeletal	1:25768937:CS1	0.965638	0.323442	0.0339307	0.266827	0.0214586	0.0071876	rs11249250
LDL Cholesterol	RHCE	Nerve_Tibial	1:25768937:CS1	0.965638	0.323442	0.0460878	0.330566	0.0214586	0.0071876	rs11249250
LDL Cholesterol	RHCE	Pancreas	1:25768937:CS1	0.965638	0.323442	0.0595062	0.468494	0.0214586	0.0071876	rs11249250
LDL Cholesterol	RHCE	Pituitary	1:25768937:CS1	0.965638	0.323442	0.0531914	0.361667	0.0214586	0.0071876	rs11249250
LDL Cholesterol	RHCE	Small_Intestine	1:25768937:CS1	0.965638	0.323442	0.137382	0.910785	0.0214586	0.0071876	rs11249250
LDL Cholesterol	RHCE	Stomach	1:25768937:CS1	0.965638	0.323442	0.0754392	0.514892	0.0214586	0.0071876	rs11249250
LDL Cholesterol	RHCE	Whole_Blood	1:25768937:CS1	0.965638	0.323442	0.136402	1.20359	0.0214586	0.0071876	rs11249250
LDL Cholesterol	TMEM50A	Brain_Cerebellum	1:25768937:CS1	0.965638	0.323442	0.0821596	0.380565	0.0214586	0.0071876	rs11249250
LDL Cholesterol	chr1:25370540:25375349:clu_45310:ENSG00000188672.17	Heart_Atrial_Appendage	1:25768937:CS1	0.965638	0.323442	-0.223076	1.54576	0.0214586	0.0071876	rs11249250
LDL Cholesterol	chr1:25390915:25391994:clu_45987:ENSG00000188672.17	Muscle_Skeletal	1:25768937:CS1	0.965638	0.323442	-0.465104	3.18063	0.0214586	0.0071876	rs11249250
LDL Cholesterol	chr1:25429049:25429940:clu_49142:ENSG00000188672.17	Pituitary	1:25768937:CS1	0.965638	0.323442	-0.150168	0.870489	0.0214586	0.0071876	rs11249250
LDL Cholesterol	chr1:25458892:25484116:clu_43741:ENSG00000204178.9	Brain_Cerebellum	1:25768937:CS1	0.965638	0.323442	-0.186863	1.02016	0.0214586	0.0071876	rs11249250
LDL Cholesterol	chr1:25458892:25484116:clu_47448:ENSG00000204178.9	Esophagus_Mucosa	1:25768937:CS1	0.965638	0.323442	-0.0826826	0.61943	0.0214586	0.0071876	rs11249250
LDL Cholesterol	chr1:25458892:25484116:clu_55467:ENSG00000204178.9	Thyroid	1:25768937:CS1	0.965638	0.323442	-0.0673783	0.389029	0.0214586	0.0071876	rs11249250
LDL Cholesterol	chr1:25489293:25491346:clu_47913:ENSG00000204178.9	Artery_Tibial	1:25768937:CS1	0.965638	0.323442	-0.35851	2.09535	0.0214586	0.0071876	rs11249250
LDL Cholesterol	chr1:25491584:25498264:clu_39345:ENSG00000204178.9	Pancreas	1:25768937:CS1	0.965638	0.323442	-0.0860547	0.597493	0.0214586	0.0071876	rs11249250
LDL Cholesterol	chr1:25491584:25498264:clu_40244:ENSG00000204178.9	Adrenal_Gland	1:25768937:CS1	0.965638	0.323442	-0.133778	1.24448	0.0214586	0.0071876	rs11249250
LDL Cholesterol	chr1:25491584:25498264:clu_40759:ENSG00000204178.9	Whole_Blood	1:25768937:CS1	0.965638	0.323442	-0.0597089	0.435392	0.0214586	0.0071876	rs11249250
LDL Cholesterol	chr1:25491584:25498264:clu_42725:ENSG00000204178.9	Spleen	1:25768937:CS1	0.965638	0.323442	-0.163987	1.25632	0.0214586	0.0071876	rs11249250
LDL Cholesterol	chr1:25491584:25498264:clu_43744:ENSG00000204178.9	Brain_Cerebellum	1:25768937:CS1	0.965638	0.323442	-0.133119	0.948037	0.0214586	0.0071876	rs11249250
LDL Cholesterol	chr1:25491584:25498264:clu_47450:ENSG00000204178.9	Esophagus_Mucosa	1:25768937:CS1	0.965638	0.323442	-0.0478675	0.257595	0.0214586	0.0071876	rs11249250
LDL Cholesterol	chr1:25491584:25498264:clu_50460:ENSG00000204178.9	Adipose_Visceral	1:25768937:CS1	0.965638	0.323442	-0.0696204	0.444139	0.0214586	0.0071876	rs11249250
LDL Cholesterol	chr1:25491584:25498264:clu_55087:ENSG00000204178.9	Lung	1:25768937:CS1	0.965638	0.323442	-0.0561126	0.283751	0.0214586	0.0071876	rs11249250
LDL Cholesterol	LOC101928728	Colon_Transverse	1:27021913:CS1	1	0.319983	-2.32475	4.1465	0.25	0.0799958	rs114165349
LDL Cholesterol	LOC101928728	Spleen	1:27021913:CS1	1	0.319983	-3.68484	6.43318	0.25	0.0799958	rs114165349
LDL Cholesterol	PIGV	Adipose_Subcutaneous	1:27021913:CS1	1	0.319983	-0.728236	1.25996	0.25	0.0799958	rs114165349
LDL Cholesterol	ZDHHC18	Nerve_Tibial	1:27021913:CS1	1	0.319983	1.85123	3.12395	0.25	0.0799958	rs114165349
LDL Cholesterol	PCSK9	Whole_Blood	1:55487346:CS2	1	0.170425	5.62198	0.151967	1	0.170425	rs12117661~rs693668
LDL Cholesterol	ANGPTL3	Kidney_Tube	1:62911341:CS1	0.967686	0.560018	0.137707	0.855921	0.0322562	0.0186673	rs598253
LDL Cholesterol	ATG4C	Stomach	1:62911341:CS1	0.967686	0.560018	-0.721365	3.5817	0.0322562	0.0186673	rs598253
LDL Cholesterol	DOCK7	Artery_Aorta	1:62911341:CS1	0.967686	0.560018	0.145738	0.702214	0.0322562	0.0186673	rs598253
LDL Cholesterol	DOCK7	Artery_Tibial	1:62911341:CS1	0.967686	0.560018	0.118761	0.638639	0.0322562	0.0186673	rs598253
LDL Cholesterol	DOCK7	Colon_Sigmoid	1:62911341:CS1	0.967686	0.560018	0.189572	0.896173	0.0322562	0.0186673	rs598253
LDL Cholesterol	DOCK7	Colon_Transverse	1:62911341:CS1	0.967686	0.560018	0.312083	2.00106	0.0322562	0.0186673	rs598253
LDL Cholesterol	DOCK7	Esophagus_Junction	1:62911341:CS1	0.967686	0.560018	0.151276	0.62229	0.0322562	0.0186673	rs598253
LDL Cholesterol	DOCK7	Esophagus_Muscularis	1:62911341:CS1	0.967686	0.560018	0.148611	0.678957	0.0322562	0.0186673	rs598253
LDL Cholesterol	DOCK7	Fibroblasts	1:62911341:CS1	0.967686	0.560018	0.0910991	0.39528	0.0322562	0.0186673	rs598253
LDL Cholesterol	DOCK7	Heart_Atrial_Appendage	1:62911341:CS1	0.967686	0.560018	1.06678	6.34646	0.0322562	0.0186673	rs598253
LDL Cholesterol	DOCK7	Heart_Left_Ventricle	1:62911341:CS1	0.967686	0.560018	0.269579	1.72603	0.0322562	0.0186673	rs598253
LDL Cholesterol	DOCK7	Lung	1:62911341:CS1	0.967686	0.560018	0.18017	1.01872	0.0322562	0.0186673	rs598253
LDL Cholesterol	DOCK7	Small_Intestine	1:62911341:CS1	0.967686	0.560018	0.299724	1.97502	0.0322562	0.0186673	rs598253
LDL Cholesterol	DOCK7	Whole_Blood	1:62911341:CS1	0.967686	0.560018	0.109315	0.609557	0.0322562	0.0186673	rs598253
LDL Cholesterol	USP1	Nerve_Tibial	1:62911341:CS1	0.967686	0.560018	0.507546	2.71136	0.0322562	0.0186673	rs598253
LDL Cholesterol	chr1:62577363:62578828:clu_54685:ENSG00000116641.17	Nerve_Tibial	1:62911341:CS1	0.967686	0.560018	0.284155	1.58655	0.0322562	0.0186673	rs598253
LDL Cholesterol	chr1:62583254:62586507:clu_41684:ENSG00000116641.17	Brain_Cortex	1:62911341:CS1	0.967686	0.560018	0.421352	2.77422	0.0322562	0.0186673	rs598253
LDL Cholesterol	chr1:62583254:62586507:clu_48353:ENSG00000116641.17	Esophagus_Muscularis	1:62911341:CS1	0.967686	0.560018	0.40171	2.33827	0.0322562	0.0186673	rs598253
LDL Cholesterol	chr1:62583254:62586507:clu_54685:ENSG00000116641.17	Nerve_Tibial	1:62911341:CS1	0.967686	0.560018	0.599253	3.49803	0.0322562	0.0186673	rs598253
LDL Cholesterol	chr1:62584878:62586507:clu_41684:ENSG00000116641.17	Brain_Cortex	1:62911341:CS1	0.967686	0.560018	-0.15138	0.696072	0.0322562	0.0186673	rs598253
LDL Cholesterol	chr1:62584878:62586507:clu_45751:ENSG00000116641.17	Esophagus_Junction	1:62911341:CS1	0.967686	0.560018	-0.168015	1.0039	0.0322562	0.0186673	rs598253
LDL Cholesterol	chr1:62584878:62586507:clu_46065:ENSG00000116641.17	Stomach	1:62911341:CS1	0.967686	0.560018	-0.270354	1.36599	0.0322562	0.0186673	rs598253
LDL Cholesterol	chr1:62584878:62586507:clu_46709:ENSG00000116641.17	Colon_Sigmoid	1:62911341:CS1	0.967686	0.560018	-0.138914	0.732959	0.0322562	0.0186673	rs598253
LDL Cholesterol	chr1:62584878:62586507:clu_46834:ENSG00000116641.17	Artery_Aorta	1:62911341:CS1	0.967686	0.560018	-0.15418	0.811281	0.0322562	0.0186673	rs598253
LDL Cholesterol	chr1:62584878:62586507:clu_48353:ENSG00000116641.17	Esophagus_Muscularis	1:62911341:CS1	0.967686	0.560018	-0.122592	0.710671	0.0322562	0.0186673	rs598253
LDL Cholesterol	chr1:62584878:62586507:clu_49086:ENSG00000116641.17	Artery_Tibial	1:62911341:CS1	0.967686	0.560018	-0.131657	0.673934	0.0322562	0.0186673	rs598253
LDL Cholesterol	chr1:62584878:62586507:clu_50623:ENSG00000116641.17	Colon_Transverse	1:62911341:CS1	0.967686	0.560018	-0.316266	1.35131	0.0322562	0.0186673	rs598253
LDL Cholesterol	chr1:62584878:62586507:clu_53069:ENSG00000116641.17	Adipose_Subcutaneous	1:62911341:CS1	0.967686	0.560018	-0.114702	0.623867	0.0322562	0.0186673	rs598253
LDL Cholesterol	chr1:62584878:62586507:clu_54685:ENSG00000116641.17	Nerve_Tibial	1:62911341:CS1	0.967686	0.560018	-0.0943357	0.651491	0.0322562	0.0186673	rs598253
LDL Cholesterol	chr1:62584878:62586507:clu_56414:ENSG00000116641.17	Lung	1:62911341:CS1	0.967686	0.560018	-0.168334	0.725024	0.0322562	0.0186673	rs598253
LDL Cholesterol	EVI5	Esophagus_Mucosa	1:91530432:CS1	0.998144	0.242073	-0.838684	0.924106	0.457419	0.110713	rs75108428~rs78539283
LDL Cholesterol	EVI5	Esophagus_Muscularis	1:91530432:CS1	0.998144	0.242073	-1.1499	1.06204	0.540725	0.13136	rs75108428~rs78539283
LDL Cholesterol	DIPK1A	Adipose_Visceral	1:92971951:CS1	0.998842	0.297148	0.78623	2.81712	0.0832368	0.0247623	rs2391159
LDL Cholesterol	EVI5	Adipose_Subcutaneous	1:92971951:CS1	0.998842	0.297148	-0.364954	1.19995	0.0832368	0.0247623	rs2391159
LDL Cholesterol	EVI5	Artery_Coronary	1:92971951:CS1	0.998842	0.297148	-0.405778	1.3083	0.0832368	0.0247623	rs2391159
LDL Cholesterol	EVI5	Artery_Tibial	1:92971951:CS1	0.998842	0.297148	-0.263868	0.779145	0.0832368	0.0247623	rs2391159
LDL Cholesterol	EVI5	Colon_Sigmoid	1:92971951:CS1	0.998842	0.297148	-0.394868	1.34968	0.0832368	0.0247623	rs2391159
LDL Cholesterol	EVI5	Brain_Cortex	1:92971951:CS1	0.998842	0.297148	-0.436821	1.54278	0.0832368	0.0247623	rs2391159
LDL Cholesterol	EVI5	Esophagus_Junction	1:92971951:CS1	0.998842	0.297148	-0.246065	0.830076	0.0832368	0.0247623	rs2391159
LDL Cholesterol	EVI5	Lung	1:92971951:CS1	0.998842	0.297148	-0.40006	1.40063	0.0832368	0.0247623	rs2391159
LDL Cholesterol	EVI5	Stomach	1:92971951:CS1	0.998842	0.297148	-0.541742	1.76281	0.0832368	0.0247623	rs2391159
LDL Cholesterol	RPAP2	Artery_Tibial	1:92971951:CS1	0.998842	0.297148	-0.567323	2.06188	0.0832368	0.0247623	rs2391159
LDL Cholesterol	RPAP2	Thyroid	1:92971951:CS1	0.998842	0.297148	-0.462916	1.35072	0.0832368	0.0247623	rs2391159
LDL Cholesterol	chr1:92636336:92665939:clu_43243:ENSG00000067208.14	Artery_Coronary	1:92971951:CS1	0.998842	0.297148	-1.43324	4.60098	0.0832368	0.0247623	rs2391159
LDL Cholesterol	EVI5	Adipose_Visceral	1:94327579:CS1	0.992811	0.186195	-0.180169	0.61317	0.0661874	0.012413	rs11164810
LDL Cholesterol	EVI5	Artery_Tibial	1:94327579:CS1	0.992811	0.186195	-0.558297	2.19035	0.0661874	0.012413	rs11164810
LDL Cholesterol	EVI5	Colon_Sigmoid	1:94327579:CS1	0.992811	0.186195	-0.309463	0.960322	0.0661874	0.012413	rs11164810
LDL Cholesterol	EVI5	Colon_Transverse	1:94327579:CS1	0.992811	0.186195	-0.188434	0.684851	0.0661874	0.012413	rs11164810
LDL Cholesterol	EVI5	Esophagus_Junction	1:94327579:CS1	0.992811	0.186195	-0.198171	0.725103	0.0661874	0.012413	rs11164810
LDL Cholesterol	EVI5	Esophagus_Mucosa	1:94327579:CS1	0.992811	0.186195	-0.125322	0.519446	0.0661874	0.012413	rs11164810
LDL Cholesterol	EVI5	Esophagus_Muscularis	1:94327579:CS1	0.992811	0.186195	-0.13628	0.523264	0.0661874	0.012413	rs11164810
LDL Cholesterol	EVI5	Liver	1:94327579:CS1	0.992811	0.186195	-0.227156	0.847155	0.0661874	0.012413	rs11164810
LDL Cholesterol	EVI5	Muscle_Skeletal	1:94327579:CS1	0.992811	0.186195	-1.09073	4.55723	0.0661874	0.012413	rs11164810
LDL Cholesterol	EVI5	Stomach	1:94327579:CS1	0.992811	0.186195	-0.821855	2.93918	0.0661874	0.012413	rs11164810
LDL Cholesterol	EVI5	Thyroid	1:94327579:CS1	0.992811	0.186195	0.130822	0.497792	0.0661874	0.012413	rs11164810
LDL Cholesterol	RPAP2	Nerve_Tibial	1:94327579:CS1	0.992811	0.186195	-0.160751	0.637469	0.0661874	0.012413	rs11164810
LDL Cholesterol	chr1:92605402:92624176:clu_43246:ENSG00000067208.14	Fibroblasts	1:94327579:CS1	0.992811	0.186195	-0.414804	1.58699	0.0661874	0.012413	rs11164810
LDL Cholesterol	chr1:92636336:92665939:clu_40628:ENSG00000067208.14	Pancreas	1:94327579:CS1	0.992811	0.186195	-0.986484	3.82339	0.0661874	0.012413	rs11164810
LDL Cholesterol	chr1:92663452:92665939:clu_56880:ENSG00000067208.14	Lung	1:94327579:CS1	0.992811	0.186195	0.771344	2.91352	0.0661874	0.012413	rs11164810
LDL Cholesterol	PRMT6	Adrenal_Gland	1:107566149:CS1	0.959504	0.237831	-0.297861	0.469893	0.279558	0.0700099	rs10218763~rs1335061
LDL Cholesterol	PRMT6	Esophagus_Mucosa	1:107566149:CS1	0.959504	0.237831	-0.137288	0.256378	0.234951	0.0583604	rs10218763~rs1335061
LDL Cholesterol	PRMT6	Muscle_Skeletal	1:107566149:CS1	0.959504	0.237831	-0.0674052	0.185015	0.113073	0.0274638	rs10218763~rs1335061
LDL Cholesterol	PRMT6	Stomach	1:107566149:CS1	0.959504	0.237831	-0.313577	0.526348	0.271194	0.0678156	rs10218763~rs1335061
LDL Cholesterol	PRMT6	Thyroid	1:107566149:CS1	0.959504	0.237831	-0.0401337	0.159488	0.0607269	0.0141815	rs10218763~rs1335061
LDL Cholesterol	CELSR2	Muscle_Skeletal	1:109757295:CS1	1	0.529898	-5.22689	0.0946139	1	0.529898	rs603643~rs4970834~rs79868705
LDL Cholesterol	SEC16B	Adrenal_Gland	1:177938437:CS1	0.956641	0.160997	-0.178583	0.855328	0.0508417	0.00856323	rs6682862
LDL Cholesterol	chr1:177968039:177971396:clu_49122:ENSG00000120341.18	Muscle_Skeletal	1:177938437:CS1	0.956641	0.160997	0.0397936	0.14459	0.0414905	0.00685929	rs6682862~rs6425459
LDL Cholesterol	chr1:177968039:177971396:clu_49122:ENSG00000242193.10	Muscle_Skeletal	1:177938437:CS1	0.956641	0.160997	0.0499515	0.241722	0.0508417	0.00856323	rs6682862
LDL Cholesterol	chr1:177968039:177971396:clu_50484:ENSG00000120341.18	Esophagus_Muscularis	1:177938437:CS1	0.956641	0.160997	0.0864649	0.364599	0.0508417	0.00856323	rs6682862
LDL Cholesterol	chr1:177968039:177971396:clu_50484:ENSG00000242193.10	Esophagus_Muscularis	1:177938437:CS1	0.956641	0.160997	0.0861355	0.416749	0.0508417	0.00856323	rs6682862
LDL Cholesterol	chr1:177968039:177971396:clu_57079:ENSG00000120341.18	Nerve_Tibial	1:177938437:CS1	0.956641	0.160997	0.0618504	0.28849	0.0508417	0.00856323	rs6682862
LDL Cholesterol	chr1:177968039:177971396:clu_57079:ENSG00000242193.10	Nerve_Tibial	1:177938437:CS1	0.956641	0.160997	0.0615114	0.269254	0.0508417	0.00856323	rs6682862
LDL Cholesterol	chr1:177968039:178026155:clu_59256:ENSG00000120341.18	Thyroid	1:177938437:CS1	0.956641	0.160997	-0.442645	2.05227	0.0508417	0.00856323	rs6682862
LDL Cholesterol	chr1:177968039:178026155:clu_59256:ENSG00000242193.10	Thyroid	1:177938437:CS1	0.956641	0.160997	-0.407129	1.73932	0.0508417	0.00856323	rs6682862
LDL Cholesterol	chr1:177971467:177973193:clu_36372:ENSG00000120341.18	Liver	1:177938437:CS1	0.956641	0.160997	0.269768	1.15411	0.0508417	0.00856323	rs6682862
LDL Cholesterol	chr1:177971467:177973193:clu_36372:ENSG00000242193.10	Liver	1:177938437:CS1	0.956641	0.160997	0.255822	0.988192	0.0508417	0.00856323	rs6682862
LDL Cholesterol	chr1:177971467:177973193:clu_48886:ENSG00000120341.18	Artery_Aorta	1:177938437:CS1	0.956641	0.160997	0.159592	0.751337	0.0508417	0.00856323	rs6682862
LDL Cholesterol	chr1:177971467:177973193:clu_48886:ENSG00000242193.10	Artery_Aorta	1:177938437:CS1	0.956641	0.160997	0.162191	0.725097	0.0508417	0.00856323	rs6682862
LDL Cholesterol	chr1:177971467:177973193:clu_49122:ENSG00000120341.18	Muscle_Skeletal	1:177938437:CS1	0.956641	0.160997	0.0595625	0.25675	0.0508417	0.00856323	rs6682862
LDL Cholesterol	chr1:177971467:177973193:clu_49122:ENSG00000242193.10	Muscle_Skeletal	1:177938437:CS1	0.956641	0.160997	0.0594419	0.263341	0.0508417	0.00856323	rs6682862
LDL Cholesterol	chr1:177971467:177973193:clu_53944:ENSG00000120341.18	Adipose_Visceral	1:177938437:CS1	0.956641	0.160997	0.0754831	0.358154	0.0508417	0.00856323	rs6682862
LDL Cholesterol	chr1:177971467:177973193:clu_53944:ENSG00000242193.10	Adipose_Visceral	1:177938437:CS1	0.956641	0.160997	0.0752248	0.307202	0.0508417	0.00856323	rs6682862
LDL Cholesterol	chr1:178022668:178026155:clu_49122:ENSG00000120341.18	Muscle_Skeletal	1:177938437:CS1	0.956641	0.160997	0.174105	0.764789	0.0508417	0.00856323	rs6682862
LDL Cholesterol	chr1:178022668:178026155:clu_49122:ENSG00000242193.10	Muscle_Skeletal	1:177938437:CS1	0.956641	0.160997	0.174696	0.783413	0.0508417	0.00856323	rs6682862
LDL Cholesterol	chr1:182388750:182391679:clu_43724:ENSG00000135821.17	Whole_Blood	1:182165484:CS1	1	0.274161	-12.1023	1.21714	1	0.274161	rs1689801
LDL Cholesterol	LAMC1	Artery_Tibial	1:182165484:CS2	0.974278	0.155484	0.0421809	0.212113	0.0421448	0.0068604	rs2296288~rs141723674
LDL Cholesterol	LAMC1	Colon_Sigmoid	1:182165484:CS2	0.974278	0.155484	0.0471494	0.299688	0.0282465	0.00450374	rs2296288
LDL Cholesterol	LAMC1	Colon_Transverse	1:182165484:CS2	0.974278	0.155484	0.0721397	0.46668	0.0282465	0.00450374	rs2296288
LDL Cholesterol	LAMC1	Esophagus_Mucosa	1:182165484:CS2	0.974278	0.155484	0.0372386	0.22214	0.0282465	0.00450374	rs2296288
LDL Cholesterol	LAMC1	Esophagus_Muscularis	1:182165484:CS2	0.974278	0.155484	0.0347452	0.154975	0.0282465	0.00450374	rs2296288
LDL Cholesterol	LAMC1	Heart_Atrial_Appendage	1:182165484:CS2	0.974278	0.155484	0.0401878	0.215931	0.0282465	0.00450374	rs2296288
LDL Cholesterol	LAMC1	Heart_Left_Ventricle	1:182165484:CS2	0.974278	0.155484	0.0403263	0.214403	0.0282465	0.00450374	rs2296288
LDL Cholesterol	LAMC1	Lung	1:182165484:CS2	0.974278	0.155484	0.0230764	0.1128	0.0282465	0.00450374	rs2296288
LDL Cholesterol	LAMC1	Muscle_Skeletal	1:182165484:CS2	0.974278	0.155484	0.0378149	0.19551	0.0282465	0.00450374	rs2296288
LDL Cholesterol	LAMC1	Nerve_Tibial	1:182165484:CS2	0.974278	0.155484	-0.0287018	0.114777	0.0282465	0.00450374	rs2296288
LDL Cholesterol	LAMC1	Thyroid	1:182165484:CS2	0.974278	0.155484	0.062167	0.339802	0.0282465	0.00450374	rs2296288
LDL Cholesterol	LAMC1	Whole_Blood	1:182165484:CS2	0.974278	0.155484	-0.0256197	0.138689	0.0282465	0.00450374	rs2296288
LDL Cholesterol	LAMC1-AS1	Adipose_Subcutaneous	1:182165484:CS2	0.974278	0.155484	-0.032918	0.198797	0.0282465	0.00450374	rs2296288
LDL Cholesterol	LAMC1-AS1	Adipose_Visceral	1:182165484:CS2	0.974278	0.155484	-0.0304728	0.176112	0.0282465	0.00450374	rs2296288
LDL Cholesterol	LAMC1-AS1	Artery_Coronary	1:182165484:CS2	0.974278	0.155484	-0.123743	0.855356	0.0282465	0.00450374	rs2296288
LDL Cholesterol	LAMC1-AS1	Artery_Tibial	1:182165484:CS2	0.974278	0.155484	-0.030427	0.186534	0.0282465	0.00450374	rs2296288
LDL Cholesterol	LAMC1-AS1	Brain_Cerebellum	1:182165484:CS2	0.974278	0.155484	-0.0740583	0.576665	0.0282465	0.00450374	rs2296288
LDL Cholesterol	LAMC1-AS1	Esophagus_Muscularis	1:182165484:CS2	0.974278	0.155484	-0.0575791	0.40947	0.0282465	0.00450374	rs2296288
LDL Cholesterol	LAMC1-AS1	Lymphocytes	1:182165484:CS2	0.974278	0.155484	-0.275645	1.977	0.0282465	0.00450374	rs2296288
LDL Cholesterol	LAMC1-AS1	Nerve_Tibial	1:182165484:CS2	0.974278	0.155484	-0.021255	0.108108	0.0282465	0.00450374	rs2296288
LDL Cholesterol	LAMC1-AS1	Small_Intestine	1:182165484:CS2	0.974278	0.155484	-0.0702754	0.505528	0.0282465	0.00450374	rs2296288
LDL Cholesterol	LAMC1-AS1	Stomach	1:182165484:CS2	0.974278	0.155484	-0.231968	1.61599	0.0282465	0.00450374	rs2296288
LDL Cholesterol	chr1:182388750:182391175:clu_36413:ENSG00000135821.17	Liver	1:182165484:CS2	0.974278	0.155484	0.151646	0.991751	0.0282465	0.00450374	rs2296288
LDL Cholesterol	chr1:183124876:183125397:clu_47835:ENSG00000135862.5	Esophagus_Junction	1:182165484:CS2	0.974278	0.155484	-0.0467994	0.279844	0.0282465	0.00450374	rs2296288
LDL Cholesterol	chr1:183124876:183125397:clu_48836:ENSG00000135862.5	Colon_Sigmoid	1:182165484:CS2	0.974278	0.155484	-0.23713	1.50247	0.0282465	0.00450374	rs2296288
LDL Cholesterol	chr1:183124876:183125397:clu_48964:ENSG00000135862.5	Artery_Aorta	1:182165484:CS2	0.974278	0.155484	-0.0526546	0.286253	0.0282465	0.00450374	rs2296288
LDL Cholesterol	chr1:183124876:183125397:clu_50564:ENSG00000135862.5	Esophagus_Muscularis	1:182165484:CS2	0.974278	0.155484	-0.0437493	0.27655	0.0282465	0.00450374	rs2296288
LDL Cholesterol	chr1:183124876:183125397:clu_55490:ENSG00000135862.5	Adipose_Subcutaneous	1:182165484:CS2	0.974278	0.155484	-0.0244451	0.102669	0.0282465	0.00450374	rs2296288
LDL Cholesterol	chr1:183128750:183130344:clu_43346:ENSG00000135862.5	Heart_Left_Ventricle	1:182165484:CS2	0.974278	0.155484	0.0498479	0.251034	0.0282465	0.00450374	rs2296288
LDL Cholesterol	chr1:183128750:183130344:clu_48594:ENSG00000135862.5	Heart_Atrial_Appendage	1:182165484:CS2	0.974278	0.155484	0.0742347	0.470867	0.0282465	0.00450374	rs2296288
LDL Cholesterol	chr1:183128750:183130344:clu_48837:ENSG00000135862.5	Colon_Sigmoid	1:182165484:CS2	0.974278	0.155484	0.0335022	0.215537	0.0282465	0.00450374	rs2296288
LDL Cholesterol	chr1:183128750:183130344:clu_50906:ENSG00000135862.5	Esophagus_Mucosa	1:182165484:CS2	0.974278	0.155484	0.0318117	0.153108	0.0282465	0.00450374	rs2296288
LDL Cholesterol	chr1:183128750:183130344:clu_52582:ENSG00000135862.5	Pituitary	1:182165484:CS2	0.974278	0.155484	0.0428138	0.220613	0.0282465	0.00450374	rs2296288
LDL Cholesterol	chr1:183128750:183130344:clu_57182:ENSG00000135862.5	Nerve_Tibial	1:182165484:CS2	0.974278	0.155484	0.0222093	0.130502	0.0282465	0.00450374	rs2296288
LDL Cholesterol	ENSG00000229989	Lymphocytes	1:199010721:CS1	1	0.464157	-9.72396	1.48516	1	0.464157	rs1434282
LDL Cholesterol	CNIH4	Fibroblasts	1:224549524:CS1	0.964527	0.215784	1.0464	0.229605	0.964527	0.215784	rs12117480~rs7517754
LDL Cholesterol	ENSG00000282097	Liver	1:234852760:CS1	1	0.424605	-1.59193	2.28289	0.333333	0.141535	rs478691
LDL Cholesterol	ENSG00000282097	Lung	1:234852760:CS1	1	0.424605	-1.17275	1.68956	0.333333	0.141535	rs478691
LDL Cholesterol	ENSG00000282097	Thyroid	1:234852760:CS1	1	0.424605	-0.874981	1.18914	0.333333	0.141535	rs478691
LDL Cholesterol	ALLC	Liver	2:3642361:CS1	1	0.209198	1.62987	0.570453	0.907506	0.19121	rs6542674
LDL Cholesterol	chr2:3558998:3561317:clu_42840:ENSG00000234171.2	Artery_Tibial	2:3642361:CS1	1	0.209198	-0.211856	0.703878	0.0924939	0.0179881	rs4583476~rs6542674
LDL Cholesterol	ENSG00000231435	Adrenal_Gland	2:8720038:CS1	0.973593	0.179046	0.0659343	0.277591	0.0486797	0.00895231	rs67269656
LDL Cholesterol	ENSG00000231435	Colon_Transverse	2:8720038:CS1	0.973593	0.179046	0.111907	0.516857	0.0486797	0.00895231	rs67269656
LDL Cholesterol	ENSG00000231435	Liver	2:8720038:CS1	0.973593	0.179046	0.0666858	0.281151	0.0486797	0.00895231	rs67269656
LDL Cholesterol	ENSG00000231435	Pancreas	2:8720038:CS1	0.973593	0.179046	0.106811	0.42222	0.0486797	0.00895231	rs67269656
LDL Cholesterol	ENSG00000231435	Thyroid	2:8720038:CS1	0.973593	0.179046	0.0409803	0.192545	0.0486797	0.00895231	rs67269656
LDL Cholesterol	ENSG00000231435	Whole_Blood	2:8720038:CS1	0.973593	0.179046	0.233822	0.886511	0.0486797	0.00895231	rs67269656
LDL Cholesterol	LINC00299	Colon_Transverse	2:8720038:CS1	0.973593	0.179046	-0.0631965	0.295387	0.0486797	0.00895231	rs67269656
LDL Cholesterol	LINC01814	Adrenal_Gland	2:8720038:CS1	0.973593	0.179046	0.061716	0.270117	0.0486797	0.00895231	rs67269656
LDL Cholesterol	LINC01814	Colon_Sigmoid	2:8720038:CS1	0.973593	0.179046	0.0582357	0.276334	0.0486797	0.00895231	rs67269656
LDL Cholesterol	LINC01814	Colon_Transverse	2:8720038:CS1	0.973593	0.179046	0.0696412	0.323719	0.0486797	0.00895231	rs67269656
LDL Cholesterol	LINC01814	Esophagus_Mucosa	2:8720038:CS1	0.973593	0.179046	0.0380727	0.174041	0.0486797	0.00895231	rs67269656
LDL Cholesterol	LINC01814	Esophagus_Muscularis	2:8720038:CS1	0.973593	0.179046	0.0411674	0.184722	0.0486797	0.00895231	rs67269656
LDL Cholesterol	LINC01814	Kidney_Tube	2:8720038:CS1	0.973593	0.179046	0.0457171	0.193117	0.0486797	0.00895231	rs67269656
LDL Cholesterol	LINC01814	Liver	2:8720038:CS1	0.973593	0.179046	0.057086	0.273646	0.0486797	0.00895231	rs67269656
LDL Cholesterol	LINC01814	Lung	2:8720038:CS1	0.973593	0.179046	0.0762768	0.363065	0.0486797	0.00895231	rs67269656
LDL Cholesterol	LINC01814	Pancreas	2:8720038:CS1	0.973593	0.179046	0.0549283	0.277895	0.0486797	0.00895231	rs67269656
LDL Cholesterol	LINC01814	Spleen	2:8720038:CS1	0.973593	0.179046	0.074001	0.314676	0.0486797	0.00895231	rs67269656
LDL Cholesterol	LINC01814	Stomach	2:8720038:CS1	0.973593	0.179046	0.0472136	0.218876	0.0486797	0.00895231	rs67269656
LDL Cholesterol	LINC01814	Thyroid	2:8720038:CS1	0.973593	0.179046	0.0316231	0.13271	0.0486797	0.00895231	rs67269656
LDL Cholesterol	LINC01814	Whole_Blood	2:8720038:CS1	0.973593	0.179046	0.0416419	0.194371	0.0486797	0.00895231	rs67269656
LDL Cholesterol	GEN1	Adipose_Subcutaneous	2:17955255:CS1	0.963503	0.198127	-0.0519381	0.172343	0.0787858	0.0163759	rs2278175~rs12465611
LDL Cholesterol	GEN1	Adipose_Visceral	2:17955255:CS1	0.963503	0.198127	-0.0546756	0.199467	0.0744605	0.0152242	rs2278175~rs12465611
LDL Cholesterol	GEN1	Artery_Aorta	2:17955255:CS1	0.963503	0.198127	-0.0425762	0.177715	0.0565603	0.0117178	rs2278175~rs12465611
LDL Cholesterol	GEN1	Artery_Tibial	2:17955255:CS1	0.963503	0.198127	-0.0473381	0.158219	0.0760791	0.0158204	rs2278175~rs12465611
LDL Cholesterol	GEN1	Colon_Sigmoid	2:17955255:CS1	0.963503	0.198127	-0.043554	0.210616	0.0423928	0.00834233	rs2278175~rs12465611
LDL Cholesterol	GEN1	Esophagus_Junction	2:17955255:CS1	0.963503	0.198127	-0.047517	0.191891	0.050759	0.0104905	rs2278175~rs12465611
LDL Cholesterol	GEN1	Esophagus_Muscularis	2:17955255:CS1	0.963503	0.198127	-0.0354532	0.16692	0.0429693	0.00884329	rs2278175~rs12465611
LDL Cholesterol	GEN1	Fibroblasts	2:17955255:CS1	0.963503	0.198127	-0.0759851	0.250431	0.0808847	0.0166807	rs2278175~rs12465611
LDL Cholesterol	GEN1	Heart_Atrial_Appendage	2:17955255:CS1	0.963503	0.198127	-0.0552772	0.210145	0.0667702	0.0138736	rs2278175~rs12465611
LDL Cholesterol	GEN1	Heart_Left_Ventricle	2:17955255:CS1	0.963503	0.198127	-0.0605731	0.220883	0.0786049	0.0163391	rs2278175~rs12465611
LDL Cholesterol	GEN1	Lung	2:17955255:CS1	0.963503	0.198127	-0.0516349	0.1852	0.0746126	0.015258	rs2278175~rs12465611
LDL Cholesterol	GEN1	Nerve_Tibial	2:17955255:CS1	0.963503	0.198127	-0.0482913	0.177924	0.0637305	0.0129803	rs79992476~rs2278175~rs12465611
LDL Cholesterol	GEN1	Stomach	2:17955255:CS1	0.963503	0.198127	-0.0425018	0.258548	0.0400183	0.00822011	rs2278175~rs12465611
LDL Cholesterol	GEN1	Thyroid	2:17955255:CS1	0.963503	0.198127	-0.0502297	0.160548	0.0821898	0.0170251	rs2278175~rs12465611
LDL Cholesterol	SMC6	Esophagus_Mucosa	2:17955255:CS1	0.963503	0.198127	0.0480433	0.217991	0.0546853	0.0109354	rs2278175~rs12465611
LDL Cholesterol	APOB	Artery_Tibial	2:21150787:CS1	1	0.35047	-2.76836	4.58089	0.25	0.0876176	rs1367117
LDL Cholesterol	APOB	Colon_Sigmoid	2:21150787:CS1	1	0.35047	-4.45957	7.34714	0.25	0.0876176	rs1367117
LDL Cholesterol	APOB	Esophagus_Muscularis	2:21150787:CS1	1	0.35047	-2.58027	4.50635	0.25	0.0876176	rs1367117
LDL Cholesterol	APOB	Thyroid	2:21150787:CS1	1	0.35047	-4.55608	8.40102	0.25	0.0876176	rs1367117
LDL Cholesterol	APOB	Heart_Atrial_Appendage	2:21150787:CS2	1	0.236881	-17.7016	0.424264	1	0.236881	rs531819~rs1712249
LDL Cholesterol	C2orf16	Thyroid	2:27730940:CS1	1	0.354799	-4.76428	0.248214	1	0.354799	rs3817588~rs6547692
LDL Cholesterol	ABCG5	Colon_Transverse	2:44054991:CS1	1	0.370404	-25.9206	25.8849	0.5	0.185202	rs4299376
LDL Cholesterol	ABCG8	Colon_Transverse	2:44054991:CS1	1	0.370404	-3.36596	3.35794	0.5	0.185202	rs4299376
LDL Cholesterol	ENSG00000226622	Adipose_Subcutaneous	2:62988169:CS1	1.00009	0.248294	2.70022	4.59228	0.250023	0.0620734	rs4671050
LDL Cholesterol	ENSG00000226622	Adipose_Visceral	2:62988169:CS1	1.00009	0.248294	1.19814	2.0241	0.250023	0.0620734	rs4671050
LDL Cholesterol	ENSG00000226622	Nerve_Tibial	2:62988169:CS1	1.00009	0.248294	0.457256	0.798229	0.250023	0.0620734	rs4671050
LDL Cholesterol	chr2:62502794:62506030:clu_48844:ENSG00000186889.9	Nerve_Tibial	2:62988169:CS1	1.00009	0.248294	-0.630017	1.15261	0.250023	0.0620734	rs4671050
LDL Cholesterol	ENSG00000226622	Adrenal_Gland	2:62988169:CS2	1	0.151322	2.10481	0.254773	1	0.151322	rs13007041
LDL Cholesterol	FABP1	Adipose_Subcutaneous	2:88428834:CS1	0.978285	0.187202	-0.893804	3.05444	0.088935	0.0170183	rs2970901
LDL Cholesterol	FABP1	Brain_Cortex	2:88428834:CS1	0.978285	0.187202	-0.114457	0.381783	0.088935	0.0170183	rs2970901
LDL Cholesterol	FABP1	Esophagus_Junction	2:88428834:CS1	0.978285	0.187202	-0.103027	0.340782	0.088935	0.0170183	rs2970901
LDL Cholesterol	FABP1	Esophagus_Muscularis	2:88428834:CS1	0.978285	0.187202	-0.0883754	0.2949	0.088935	0.0170183	rs2970901
LDL Cholesterol	FABP1	Thyroid	2:88428834:CS1	0.978285	0.187202	-0.134383	0.469897	0.088935	0.0170183	rs2970901
LDL Cholesterol	chr2:88124586:88126176:clu_49390:ENSG00000163586.9	Nerve_Tibial	2:88428834:CS1	0.978285	0.187202	0.233655	0.721177	0.088935	0.0170183	rs2970901
LDL Cholesterol	chr2:88126348:88127951:clu_49390:ENSG00000163586.9	Nerve_Tibial	2:88428834:CS1	0.978285	0.187202	0.0956238	0.295679	0.088935	0.0170183	rs2970901
LDL Cholesterol	chr2:88170456:88174639:clu_42200:ENSG00000144115.16	Colon_Sigmoid	2:88428834:CS1	0.978285	0.187202	0.199055	0.630591	0.088935	0.0170183	rs2970901
LDL Cholesterol	chr2:88170456:88174639:clu_45471:ENSG00000144115.16	Pituitary	2:88428834:CS1	0.978285	0.187202	0.271071	0.797534	0.088935	0.0170183	rs2970901
LDL Cholesterol	chr2:88171418:88173139:clu_42554:ENSG00000144115.16	Muscle_Skeletal	2:88428834:CS1	0.978285	0.187202	0.180448	0.558441	0.088935	0.0170183	rs2970901
LDL Cholesterol	chr2:88173373:88174639:clu_48000:ENSG00000144115.16	Adipose_Subcutaneous	2:88428834:CS1	0.978285	0.187202	-0.375195	1.21988	0.088935	0.0170183	rs2970901
LDL Cholesterol	GCC2	Adrenal_Gland	2:109093836:CS1	1	0.341028	2.17595	2.20343	0.5	0.170514	rs2718760
LDL Cholesterol	chr2:108472899:108475535:clu_44711:ENSG00000135968.20	Artery_Tibial	2:109093836:CS1	1	0.341028	5.67892	5.73576	0.5	0.170514	rs2718760
LDL Cholesterol	chr2:117822261:117824569:clu_42782:ENSG00000088205.12	Artery_Aorta	2:118845121:CS1	1	0.245074	3.72433	0.319055	1	0.245074	rs72839630
LDL Cholesterol	INSIG2	Pancreas	2:118845121:CS2	0.999965	0.192935	-0.988954	0.995426	0.499983	0.0964677	rs17587352
LDL Cholesterol	INSIG2	Stomach	2:118845121:CS2	0.999965	0.192935	-1.23338	1.24462	0.499983	0.0964677	rs17587352
LDL Cholesterol	INHBB	Liver	2:121306440:CS1	1	0.518217	-9.59282	0.653892	1	0.518217	rs17050272
LDL Cholesterol	CXCR4	Kidney_Glom	2:135954797:CS1	0.997037	0.280895	-0.304214	0.56864	0.218753	0.0616805	rs1375131
LDL Cholesterol	MCM6	Whole_Blood	2:135954797:CS1	0.997037	0.280895	0.164443	0.487844	0.122027	0.0341727	rs1375131~rs202017507
LDL Cholesterol	chr2:135780385:135782749:clu_31940:ENSG00000144224.16	Liver	2:135954797:CS1	0.997037	0.280895	-0.956909	1.69182	0.218753	0.0616805	rs1375131
LDL Cholesterol	chr2:135856883:135857897:clu_45089:ENSG00000076003.4	Artery_Tibial	2:135954797:CS1	0.997037	0.280895	-0.4297	0.837905	0.218753	0.0616805	rs1375131
LDL Cholesterol	chr2:135933990:135943378:clu_52171:ENSG00000115866.10	Thyroid	2:135954797:CS1	0.997037	0.280895	3.03167	5.8331	0.218753	0.0616805	rs1375131
LDL Cholesterol	chr2:143216445:143228581:clu_51882:ENSG00000075884.13	Lung	2:144144663:CS1	0.993706	0.260742	0.961408	1.42671	0.316653	0.0835355	rs13014455
LDL Cholesterol	chr2:143952843:144007182:clu_45124:ENSG00000121964.14	Artery_Tibial	2:144144663:CS1	0.993706	0.260742	-2.62388	3.93729	0.316653	0.0835355	rs13014455
LDL Cholesterol	chr2:144007535:144141882:clu_43033:ENSG00000121964.14	Artery_Aorta	2:144144663:CS1	0.993706	0.260742	0.697451	3.03411	0.0437467	0.0101361	rs34210137
LDL Cholesterol	chr2:144211579:144230241:clu_45127:ENSG00000121964.14	Artery_Tibial	2:144144663:CS1	0.993706	0.260742	-2.68318	4.14287	0.316653	0.0835355	rs13014455
LDL Cholesterol	chr2:158661450:158661562:clu_44834:ENSG00000144283.21	Esophagus_Mucosa	2:158434569:CS1	0.99898	0.224406	-11.6435	1.55986	0.99898	0.224406	rs12614487
LDL Cholesterol	ENSG00000236283	Nerve_Tibial	2:165508389:CS1	1	0.243898	0.915138	0.939006	0.5	0.121949	rs10184004
LDL Cholesterol	SCN2A	Nerve_Tibial	2:165508389:CS1	1	0.243898	0.728852	0.739849	0.5	0.121949	rs10184004
LDL Cholesterol	BMPR2	Liver	2:203302627:CS1	0.993143	0.235961	0.105812	0.466025	0.0522707	0.012419	rs12693968
LDL Cholesterol	ENSG00000226261	Brain_Cerebellum	2:203302627:CS1	0.993143	0.235961	0.685016	3.30163	0.0522707	0.012419	rs12693968
LDL Cholesterol	ENSG00000226261	Esophagus_Mucosa	2:203302627:CS1	0.993143	0.235961	0.11055	0.478163	0.0522707	0.012419	rs12693968
LDL Cholesterol	ENSG00000226261	Liver	2:203302627:CS1	0.993143	0.235961	0.442205	1.61696	0.0522707	0.012419	rs12693968
LDL Cholesterol	ENSG00000226261	Pancreas	2:203302627:CS1	0.993143	0.235961	0.673139	2.71025	0.0522707	0.012419	rs12693968
LDL Cholesterol	ENSG00000226261	Spleen	2:203302627:CS1	0.993143	0.235961	0.132768	0.594276	0.0522707	0.012419	rs12693968
LDL Cholesterol	ENSG00000272966	Colon_Transverse	2:203302627:CS1	0.993143	0.235961	0.131597	0.603396	0.0522707	0.012419	rs12693968
LDL Cholesterol	ENSG00000272966	Esophagus_Mucosa	2:203302627:CS1	0.993143	0.235961	0.183812	0.713626	0.0522707	0.012419	rs12693968
LDL Cholesterol	ENSG00000272966	Lung	2:203302627:CS1	0.993143	0.235961	0.139285	0.634287	0.0522707	0.012419	rs12693968
LDL Cholesterol	ENSG00000272966	Spleen	2:203302627:CS1	0.993143	0.235961	0.548997	2.2797	0.0522707	0.012419	rs12693968
LDL Cholesterol	ENSG00000272966	Stomach	2:203302627:CS1	0.993143	0.235961	0.656466	2.4254	0.0522707	0.012419	rs12693968
LDL Cholesterol	ENSG00000272966	Thyroid	2:203302627:CS1	0.993143	0.235961	0.144065	0.598263	0.0522707	0.012419	rs12693968
LDL Cholesterol	chr2:202284481:202290323:clu_43721:ENSG00000055044.10	Colon_Sigmoid	2:203302627:CS1	0.993143	0.235961	-0.111647	0.576907	0.0522707	0.012419	rs12693968
LDL Cholesterol	chr2:202284481:202290323:clu_45980:ENSG00000055044.10	Artery_Tibial	2:203302627:CS1	0.993143	0.235961	-0.15398	0.673482	0.0522707	0.012419	rs12693968
LDL Cholesterol	chr2:202284481:202290323:clu_47034:ENSG00000055044.10	Pituitary	2:203302627:CS1	0.993143	0.235961	-0.601394	2.33215	0.0522707	0.012419	rs12693968
LDL Cholesterol	chr2:202284481:202290323:clu_49745:ENSG00000055044.10	Adipose_Subcutaneous	2:203302627:CS1	0.993143	0.235961	-0.139939	0.625881	0.0522707	0.012419	rs12693968
LDL Cholesterol	chr2:202284481:202290323:clu_51194:ENSG00000055044.10	Nerve_Tibial	2:203302627:CS1	0.993143	0.235961	-0.106787	0.428938	0.0522707	0.012419	rs12693968
LDL Cholesterol	chr2:202284481:202290323:clu_52854:ENSG00000055044.10	Lung	2:203302627:CS1	0.993143	0.235961	-0.196224	0.752596	0.0522707	0.012419	rs12693968
LDL Cholesterol	chr2:202284481:202290323:clu_53164:ENSG00000055044.10	Thyroid	2:203302627:CS1	0.993143	0.235961	-0.0973239	0.421524	0.0522707	0.012419	rs12693968
LDL Cholesterol	FAM117B	Spleen	2:203302627:CS2	0.997512	0.171753	0.800071	0.877142	0.455172	0.0789903	rs72928925~rs75653309
LDL Cholesterol	FAM117B	Whole_Blood	2:203302627:CS2	0.997512	0.171753	0.400584	0.374623	0.54234	0.0927627	rs72928925~rs75653309
LDL Cholesterol	chr2:214792445:214797061:clu_43982:ENSG00000138376.10	Artery_Aorta	2:216300482:CS1	0.999975	0.206439	-6.0163	6.11527	0.499988	0.10322	rs1250248
LDL Cholesterol	chr2:215379317:215380811:clu_42948:ENSG00000115414.18	Esophagus_Junction	2:216300482:CS1	0.999975	0.206439	1.56993	1.58089	0.499988	0.10322	rs1250248
LDL Cholesterol	UGT1A10	Colon_Transverse	2:234677386:CS1	0.99999	0.259769	3.53676	0.285897	0.99999	0.259769	rs56143032~rs6431630
LDL Cholesterol	ENSG00000228791	Adipose_Subcutaneous	3:24520283:CS1	1	0.443847	3.65453	0.411511	1	0.443847	rs6792725
LDL Cholesterol	DYNC1LI1	Nerve_Tibial	3:32514647:CS1	1	0.342927	-5.56726	0.435359	1	0.342927	rs9837622
LDL Cholesterol	PXK	Liver	3:58420613:CS1	1	0.43639	-5.3392	0.337493	1	0.43639	rs34676912~rs7633553
LDL Cholesterol	MITF	Spleen	3:69810294:CS1	1	0.302849	0.78909	0.802523	0.5	0.151425	rs55921103
LDL Cholesterol	chr3:69224690:69249226:clu_45678:ENSG00000114541.14	Nerve_Tibial	3:69810294:CS1	1	0.302849	5.80205	5.89088	0.5	0.151425	rs55921103
LDL Cholesterol	chr3:120690487:120694153:clu_42668:ENSG00000144840.8	Colon_Transverse	3:119536429:CS1	0.999758	0.161833	10.4429	1.23596	0.999758	0.161833	rs3732359
LDL Cholesterol	chr3:122556121:122558329:clu_42718:ENSG00000138496.16	Colon_Transverse	3:122285218:CS1	0.981054	0.21628	-0.440394	0.935996	0.193813	0.0423186	rs9837149~3:122285218_CT_C
LDL Cholesterol	chr3:122556121:122558329:clu_43578:ENSG00000138496.16	Adipose_Visceral	3:122285218:CS1	0.981054	0.21628	-0.68397	0.764607	0.44564	0.0998959	rs141347332~rs9837149~rs55797836
LDL Cholesterol	chr3:122556121:122558434:clu_42718:ENSG00000138496.16	Colon_Transverse	3:122285218:CS1	0.981054	0.21628	0.532787	1.0956	0.197093	0.0429909	rs9837149~3:122285218_CT_C
LDL Cholesterol	chr3:122556121:122558434:clu_46151:ENSG00000138496.16	Nerve_Tibial	3:122285218:CS1	0.981054	0.21628	0.45169	1.14048	0.144509	0.031075	rs9837149~3:122285218_CT_C
LDL Cholesterol	MBD4	Adipose_Subcutaneous	3:129278182:CS1	0.961879	0.16176	0.124799	0.5176	0.0458038	0.00770286	rs56299595
LDL Cholesterol	PLXND1	Thyroid	3:129278182:CS1	0.961879	0.16176	0.147062	0.681781	0.0458038	0.00770286	rs56299595
LDL Cholesterol	chr3:129464781:129466890:clu_46387:ENSG00000163913.11	Nerve_Tibial	3:129278182:CS1	0.961879	0.16176	0.114861	0.544917	0.0458038	0.00770286	rs56299595
LDL Cholesterol	chr3:129464781:129469342:clu_41665:ENSG00000163913.11	Artery_Tibial	3:129278182:CS1	0.961879	0.16176	-0.0821087	0.454795	0.0458038	0.00770286	rs56299595
LDL Cholesterol	chr3:129464781:129469342:clu_46387:ENSG00000163913.11	Nerve_Tibial	3:129278182:CS1	0.961879	0.16176	-0.0796176	0.339058	0.0458038	0.00770286	rs56299595
LDL Cholesterol	chr3:129467066:129469342:clu_43804:ENSG00000163913.11	Adipose_Visceral	3:129278182:CS1	0.961879	0.16176	0.0852092	0.405247	0.0458038	0.00770286	rs56299595
LDL Cholesterol	chr3:129467066:129469342:clu_46387:ENSG00000163913.11	Nerve_Tibial	3:129278182:CS1	0.961879	0.16176	0.263683	1.20147	0.0458038	0.00770286	rs56299595
LDL Cholesterol	chr3:129555543:129556617:clu_41677:ENSG00000004399.12	Artery_Tibial	3:129278182:CS1	0.961879	0.16176	-0.104447	0.492295	0.0458038	0.00770286	rs56299595
LDL Cholesterol	chr3:129555543:129556617:clu_45087:ENSG00000004399.12	Adipose_Subcutaneous	3:129278182:CS1	0.961879	0.16176	-0.0830928	0.390178	0.0458038	0.00770286	rs56299595
LDL Cholesterol	chr3:129555543:129556617:clu_46396:ENSG00000004399.12	Nerve_Tibial	3:129278182:CS1	0.961879	0.16176	-0.424235	1.72839	0.0458038	0.00770286	rs56299595
LDL Cholesterol	chr3:129558575:129560330:clu_38861:ENSG00000004399.12	Esophagus_Junction	3:129278182:CS1	0.961879	0.16176	0.3955	1.6615	0.0458038	0.00770286	rs56299595
LDL Cholesterol	chr3:129558575:129560330:clu_39682:ENSG00000004399.12	Colon_Sigmoid	3:129278182:CS1	0.961879	0.16176	0.14426	0.780146	0.0458038	0.00770286	rs56299595
LDL Cholesterol	chr3:129558575:129560330:clu_39761:ENSG00000004399.12	Artery_Aorta	3:129278182:CS1	0.961879	0.16176	0.0825192	0.366732	0.0458038	0.00770286	rs56299595
LDL Cholesterol	chr3:129558575:129560330:clu_41678:ENSG00000004399.12	Artery_Tibial	3:129278182:CS1	0.961879	0.16176	0.0621397	0.262604	0.0458038	0.00770286	rs56299595
LDL Cholesterol	chr3:129558575:129560330:clu_43816:ENSG00000004399.12	Adipose_Visceral	3:129278182:CS1	0.961879	0.16176	0.0741631	0.382505	0.0458038	0.00770286	rs56299595
LDL Cholesterol	chr3:129558575:129560330:clu_45088:ENSG00000004399.12	Adipose_Subcutaneous	3:129278182:CS1	0.961879	0.16176	0.0492854	0.222689	0.0458038	0.00770286	rs56299595
LDL Cholesterol	chr3:129558575:129560330:clu_46397:ENSG00000004399.12	Nerve_Tibial	3:129278182:CS1	0.961879	0.16176	0.0546428	0.215283	0.0458038	0.00770286	rs56299595
LDL Cholesterol	chr3:129558575:129560330:clu_47819:ENSG00000004399.12	Lung	3:129278182:CS1	0.961879	0.16176	0.0568952	0.285127	0.0458038	0.00770286	rs56299595
LDL Cholesterol	chr3:129559783:129560330:clu_36372:ENSG00000004399.12	Fibroblasts	3:129278182:CS1	0.961879	0.16176	-0.321906	1.47398	0.0458038	0.00770286	rs56299595
LDL Cholesterol	chr3:129559783:129560330:clu_45088:ENSG00000004399.12	Adipose_Subcutaneous	3:129278182:CS1	0.961879	0.16176	-0.20641	0.836002	0.0458038	0.00770286	rs56299595
LDL Cholesterol	chr3:129559783:129560330:clu_47819:ENSG00000004399.12	Lung	3:129278182:CS1	0.961879	0.16176	-0.247576	0.98618	0.0458038	0.00770286	rs56299595
LDL Cholesterol	DNAJC13	Adipose_Visceral	3:132183991:CS1	0.99977	0.239796	-0.155644	0.552721	0.0769054	0.0184458	rs74341202
LDL Cholesterol	DNAJC13	Brain_Cerebellum	3:132183991:CS1	0.99977	0.239796	-0.568966	1.76724	0.0769054	0.0184458	rs74341202
LDL Cholesterol	DNAJC13	Brain_Cortex	3:132183991:CS1	0.99977	0.239796	-0.76011	2.57896	0.0769054	0.0184458	rs74341202
LDL Cholesterol	DNAJC13	Heart_Atrial_Appendage	3:132183991:CS1	0.99977	0.239796	-0.20557	0.755974	0.0769054	0.0184458	rs74341202
LDL Cholesterol	DNAJC13	Lung	3:132183991:CS1	0.99977	0.239796	-0.144598	0.602578	0.0769054	0.0184458	rs74341202
LDL Cholesterol	DNAJC13	Nerve_Tibial	3:132183991:CS1	0.99977	0.239796	-0.143248	0.445528	0.0769054	0.0184458	rs74341202
LDL Cholesterol	DNAJC13	Pancreas	3:132183991:CS1	0.99977	0.239796	-0.188328	0.525445	0.0769054	0.0184458	rs74341202
LDL Cholesterol	DNAJC13	Pituitary	3:132183991:CS1	0.99977	0.239796	-0.508341	1.92416	0.0769054	0.0184458	rs74341202
LDL Cholesterol	DNAJC13	Small_Intestine	3:132183991:CS1	0.99977	0.239796	-0.309843	1.09749	0.0769054	0.0184458	rs74341202
LDL Cholesterol	DNAJC13	Spleen	3:132183991:CS1	0.99977	0.239796	-0.249908	0.805466	0.0769054	0.0184458	rs74341202
LDL Cholesterol	DNAJC13	Stomach	3:132183991:CS1	0.99977	0.239796	-0.205338	0.754804	0.0769054	0.0184458	rs74341202
LDL Cholesterol	DNAJC13	Thyroid	3:132183991:CS1	0.99977	0.239796	-0.13262	0.435808	0.0769054	0.0184458	rs74341202
LDL Cholesterol	DNAJC13	Whole_Blood	3:132183991:CS1	0.99977	0.239796	-0.437596	1.47478	0.0769054	0.0184458	rs74341202
LDL Cholesterol	PCCB	Colon_Sigmoid	3:135965888:CS1	0.999998	0.277144	1.66238	2.73293	0.25	0.069286	rs523118
LDL Cholesterol	PCCB	Heart_Left_Ventricle	3:135965888:CS1	0.999998	0.277144	0.977394	1.79082	0.25	0.069286	rs523118
LDL Cholesterol	chr3:136477412:136500223:clu_43967:ENSG00000118007.12	Adipose_Visceral	3:135965888:CS1	0.999998	0.277144	-3.23842	5.71605	0.25	0.069286	rs523118
LDL Cholesterol	chr3:136842569:136846528:clu_29695:ENSG00000239213.5	Liver	3:135965888:CS1	0.999998	0.277144	2.89017	5.19183	0.25	0.069286	rs523118
LDL Cholesterol	SLC35G2	Brain_Cerebellum	3:135965888:CS2	0.99706	0.155882	-0.602353	0.921225	0.306313	0.0482672	rs73230015
LDL Cholesterol	SLC35G2	Esophagus_Muscularis	3:135965888:CS2	0.99706	0.155882	-0.135667	0.435004	0.0781217	0.0110804	rs73230015~rs73216957
LDL Cholesterol	SLC35G2	Thyroid	3:135965888:CS2	0.99706	0.155882	-0.414108	0.656728	0.306313	0.0482672	rs73230015
LDL Cholesterol	chr3:136604473:136623146:clu_35581:ENSG00000118007.12	Whole_Blood	3:135965888:CS2	0.99706	0.155882	-1.23611	1.91755	0.306313	0.0482672	rs73230015
LDL Cholesterol	PAQR9	Liver	3:142660706:CS1	0.999638	0.263448	2.83989	0.889193	0.926121	0.24516	rs4683708~rs9653945
LDL Cholesterol	PCOLCE2	Adipose_Visceral	3:142660706:CS1	0.999638	0.263448	-0.139369	0.493463	0.0735174	0.0182881	rs9653945
LDL Cholesterol	SLC33A1	Adipose_Subcutaneous	3:155560978:CS1	0.990448	0.158895	-0.061065	0.249198	0.0550249	0.00882752	rs407258
LDL Cholesterol	SLC33A1	Adipose_Visceral	3:155560978:CS1	0.990448	0.158895	-0.102496	0.469274	0.0550249	0.00882752	rs407258
LDL Cholesterol	SLC33A1	Artery_Aorta	3:155560978:CS1	0.990448	0.158895	-0.168542	0.637284	0.0550249	0.00882752	rs407258
LDL Cholesterol	SLC33A1	Artery_Tibial	3:155560978:CS1	0.990448	0.158895	-0.0831256	0.388533	0.0550249	0.00882752	rs407258
LDL Cholesterol	SLC33A1	Colon_Sigmoid	3:155560978:CS1	0.990448	0.158895	-0.123558	0.467688	0.0550249	0.00882752	rs407258
LDL Cholesterol	SLC33A1	Colon_Transverse	3:155560978:CS1	0.990448	0.158895	-0.0909775	0.34959	0.0550249	0.00882752	rs407258
LDL Cholesterol	SLC33A1	Brain_Cortex	3:155560978:CS1	0.990448	0.158895	-0.223967	0.943283	0.0550249	0.00882752	rs407258
LDL Cholesterol	SLC33A1	Esophagus_Mucosa	3:155560978:CS1	0.990448	0.158895	-0.276921	1.14507	0.0550249	0.00882752	rs407258
LDL Cholesterol	SLC33A1	Esophagus_Muscularis	3:155560978:CS1	0.990448	0.158895	-0.0582657	0.250692	0.0550249	0.00882752	rs407258
LDL Cholesterol	SLC33A1	Kidney_Tube	3:155560978:CS1	0.990448	0.158895	-0.0539179	0.226724	0.0550249	0.00882752	rs407258
LDL Cholesterol	SLC33A1	Lung	3:155560978:CS1	0.990448	0.158895	-0.0728609	0.314862	0.0550249	0.00882752	rs407258
LDL Cholesterol	SLC33A1	Nerve_Tibial	3:155560978:CS1	0.990448	0.158895	-0.0566774	0.245392	0.0550249	0.00882752	rs407258
LDL Cholesterol	chr3:155833585:155842432:clu_39461:ENSG00000169359.13	Stomach	3:155560978:CS1	0.990448	0.158895	0.306001	1.40394	0.0550249	0.00882752	rs407258
LDL Cholesterol	chr3:155833585:155842432:clu_40137:ENSG00000169359.13	Artery_Aorta	3:155560978:CS1	0.990448	0.158895	0.457875	1.69069	0.0550249	0.00882752	rs407258
LDL Cholesterol	chr3:155833585:155842432:clu_42078:ENSG00000169359.13	Artery_Tibial	3:155560978:CS1	0.990448	0.158895	0.0778365	0.358821	0.0550249	0.00882752	rs407258
LDL Cholesterol	chr3:155833585:155842432:clu_45530:ENSG00000169359.13	Adipose_Subcutaneous	3:155560978:CS1	0.990448	0.158895	0.0713905	0.300356	0.0550249	0.00882752	rs407258
LDL Cholesterol	chr3:155833585:155842432:clu_46856:ENSG00000169359.13	Nerve_Tibial	3:155560978:CS1	0.990448	0.158895	0.467681	2.12509	0.0550249	0.00882752	rs407258
LDL Cholesterol	chr3:155833585:155842432:clu_48294:ENSG00000169359.13	Lung	3:155560978:CS1	0.990448	0.158895	0.176502	0.820398	0.0550249	0.00882752	rs407258
LDL Cholesterol	KPNA4	Adipose_Subcutaneous	3:160036400:CS1	0.999999	0.432655	-0.286646	0.95447	0.076923	0.0332812	rs6441313
LDL Cholesterol	KPNA4	Adipose_Visceral	3:160036400:CS1	0.999999	0.432655	-0.225623	0.756151	0.076923	0.0332812	rs6441313
LDL Cholesterol	KPNA4	Kidney_Glom	3:160036400:CS1	0.999999	0.432655	0.25583	0.835867	0.076923	0.0332812	rs6441313
LDL Cholesterol	KPNA4	Kidney_Tube	3:160036400:CS1	0.999999	0.432655	0.239118	0.823637	0.076923	0.0332812	rs6441313
LDL Cholesterol	KRT8P12	Adipose_Visceral	3:160036400:CS1	0.999999	0.432655	-0.249538	0.862668	0.076923	0.0332812	rs6441313
LDL Cholesterol	SCHIP1	Adipose_Visceral	3:160036400:CS1	0.999999	0.432655	-0.352914	1.2399	0.076923	0.0332812	rs6441313
LDL Cholesterol	SMC4	Esophagus_Muscularis	3:160036400:CS1	0.999999	0.432655	0.109489	0.374441	0.076923	0.0332812	rs6441313
LDL Cholesterol	SMC4	Thyroid	3:160036400:CS1	0.999999	0.432655	0.459288	1.56044	0.076923	0.0332812	rs6441313
LDL Cholesterol	TRIM59	Adipose_Subcutaneous	3:160036400:CS1	0.999999	0.432655	-0.185347	0.713207	0.076923	0.0332812	rs6441313
LDL Cholesterol	TRIM59	Brain_Cerebellum	3:160036400:CS1	0.999999	0.432655	-1.02934	3.84603	0.076923	0.0332812	rs6441313
LDL Cholesterol	TRIM59	Lung	3:160036400:CS1	0.999999	0.432655	-0.521489	1.76613	0.076923	0.0332812	rs6441313
LDL Cholesterol	TRIM59	Pancreas	3:160036400:CS1	0.999999	0.432655	-0.504241	1.79954	0.076923	0.0332812	rs6441313
LDL Cholesterol	TRIM59	Whole_Blood	3:160036400:CS1	0.999999	0.432655	-0.131497	0.459064	0.076923	0.0332812	rs6441313
LDL Cholesterol	TNFSF10	Kidney_Glom	3:171534525:CS1	0.99999	0.159348	-2.13082	2.1795	0.499995	0.0796738	rs56118251
LDL Cholesterol	chr3:172816837:172818548:clu_41795:ENSG00000114346.13	Esophagus_Mucosa	3:171534525:CS1	0.99999	0.159348	-2.79748	2.81749	0.499995	0.0796738	rs56118251
LDL Cholesterol	chr4:53399839:53414615:clu_41157:ENSG00000145216.15	Adipose_Subcutaneous	4:54429890:CS1	0.972019	0.162774	-4.42898	1.05503	0.972019	0.162774	rs716251
LDL Cholesterol	AFF1	Adipose_Subcutaneous	4:88052219:CS1	0.999999	0.160992	-0.875719	1.25152	0.333333	0.053664	rs342467
LDL Cholesterol	AFF1	Artery_Tibial	4:88052219:CS1	0.999999	0.160992	-0.397688	0.557975	0.333333	0.053664	rs342467
LDL Cholesterol	PTPN13	Heart_Left_Ventricle	4:88052219:CS1	0.999999	0.160992	-2.19112	3.17092	0.333333	0.053664	rs342467
LDL Cholesterol	MTTP	Heart_Left_Ventricle	4:100487370:CS1	1	0.194288	3.08591	0.296875	1	0.194288	rs7436128
LDL Cholesterol	TET2	Muscle_Skeletal	4:106064683:CS1	0.999997	0.211699	1.93334	1.96033	0.499999	0.10585	rs17617028
LDL Cholesterol	chr4:105399164:105473894:clu_32455:ENSG00000138777.19	Heart_Left_Ventricle	4:106064683:CS1	0.999997	0.211699	2.19498	2.2252	0.499999	0.10585	rs17617028
LDL Cholesterol	ENSG00000178636	Lung	4:119012917:CS1	0.968445	0.168014	-0.11678	0.836532	0.0302639	0.00525043	rs7678138
LDL Cholesterol	ENSG00000178636	Spleen	4:119012917:CS1	0.968445	0.168014	-0.038113	0.235529	0.0302639	0.00525043	rs7678138
LDL Cholesterol	ENSG00000178636	Thyroid	4:119012917:CS1	0.968445	0.168014	-0.0473709	0.28387	0.0302639	0.00525043	rs7678138
LDL Cholesterol	PDE5A	Pancreas	4:119012917:CS1	0.968445	0.168014	-0.153064	0.709775	0.0302639	0.00525043	rs7678138
LDL Cholesterol	USP53	Brain_Cortex	4:119012917:CS1	0.968445	0.168014	-0.172322	1.03094	0.0302639	0.00525043	rs7678138
LDL Cholesterol	USP53	Small_Intestine	4:119012917:CS1	0.968445	0.168014	-0.0452384	0.174375	0.0302639	0.00525043	rs7678138
LDL Cholesterol	USP53	Spleen	4:119012917:CS1	0.968445	0.168014	-0.0356049	0.206344	0.0302639	0.00525043	rs7678138
LDL Cholesterol	USP53	Whole_Blood	4:119012917:CS1	0.968445	0.168014	-0.0174661	0.0698693	0.0302639	0.00525043	rs7678138
LDL Cholesterol	chr4:119217673:119220116:clu_31754:ENSG00000145390.11	Pancreas	4:119012917:CS1	0.968445	0.168014	0.0488099	0.216762	0.0302639	0.00525043	rs7678138
LDL Cholesterol	chr4:119217673:119220116:clu_32494:ENSG00000145390.11	Adrenal_Gland	4:119012917:CS1	0.968445	0.168014	0.119384	0.783735	0.0302639	0.00525043	rs7678138
LDL Cholesterol	chr4:119217673:119220116:clu_33734:ENSG00000145390.11	Fibroblasts	4:119012917:CS1	0.968445	0.168014	0.0341896	0.18464	0.0302639	0.00525043	rs7678138
LDL Cholesterol	chr4:119217673:119220116:clu_34726:ENSG00000145390.11	Spleen	4:119012917:CS1	0.968445	0.168014	0.270665	1.47835	0.0302639	0.00525043	rs7678138
LDL Cholesterol	chr4:119217673:119220116:clu_36134:ENSG00000145390.11	Esophagus_Junction	4:119012917:CS1	0.968445	0.168014	0.0377293	0.24863	0.0302639	0.00525043	rs7678138
LDL Cholesterol	chr4:119217673:119220116:clu_36344:ENSG00000145390.11	Stomach	4:119012917:CS1	0.968445	0.168014	0.0382061	0.169394	0.0302639	0.00525043	rs7678138
LDL Cholesterol	chr4:119217673:119220116:clu_36509:ENSG00000145390.11	Heart_Atrial_Appendage	4:119012917:CS1	0.968445	0.168014	0.0589875	0.338199	0.0302639	0.00525043	rs7678138
LDL Cholesterol	chr4:119217673:119220116:clu_36859:ENSG00000145390.11	Colon_Sigmoid	4:119012917:CS1	0.968445	0.168014	0.0497083	0.265656	0.0302639	0.00525043	rs7678138
LDL Cholesterol	chr4:119217673:119220116:clu_37020:ENSG00000145390.11	Muscle_Skeletal	4:119012917:CS1	0.968445	0.168014	0.0474215	0.268439	0.0302639	0.00525043	rs7678138
LDL Cholesterol	chr4:119217673:119220116:clu_38356:ENSG00000145390.11	Esophagus_Mucosa	4:119012917:CS1	0.968445	0.168014	0.0414781	0.279331	0.0302639	0.00525043	rs7678138
LDL Cholesterol	chr4:119217673:119220116:clu_39754:ENSG00000145390.11	Pituitary	4:119012917:CS1	0.968445	0.168014	0.17029	1.08346	0.0302639	0.00525043	rs7678138
LDL Cholesterol	chr4:119217673:119220116:clu_39926:ENSG00000145390.11	Colon_Transverse	4:119012917:CS1	0.968445	0.168014	0.0355076	0.188215	0.0302639	0.00525043	rs7678138
LDL Cholesterol	chr4:119217673:119220116:clu_43055:ENSG00000145390.11	Nerve_Tibial	4:119012917:CS1	0.968445	0.168014	0.0212828	0.135035	0.0302639	0.00525043	rs7678138
LDL Cholesterol	chr4:119217673:119220116:clu_44322:ENSG00000145390.11	Lung	4:119012917:CS1	0.968445	0.168014	0.030195	0.19912	0.0302639	0.00525043	rs7678138
LDL Cholesterol	chr4:119217673:119235290:clu_43055:ENSG00000145390.11	Nerve_Tibial	4:119012917:CS1	0.968445	0.168014	-0.0358781	0.209675	0.0302639	0.00525043	rs7678138
LDL Cholesterol	chr4:119217673:119239218:clu_36865:ENSG00000145390.11	Artery_Aorta	4:119012917:CS1	0.968445	0.168014	-0.0816431	0.408968	0.0302639	0.00525043	rs7678138
LDL Cholesterol	chr4:119217673:119239218:clu_41942:ENSG00000145390.11	Adipose_Subcutaneous	4:119012917:CS1	0.968445	0.168014	-0.0402689	0.211802	0.0302639	0.00525043	rs7678138
LDL Cholesterol	chr4:119217673:119239218:clu_43055:ENSG00000145390.11	Nerve_Tibial	4:119012917:CS1	0.968445	0.168014	-0.0795071	0.501545	0.0302639	0.00525043	rs7678138
LDL Cholesterol	chr4:119273708:119292338:clu_33739:ENSG00000145390.11	Fibroblasts	4:119012917:CS1	0.968445	0.168014	-0.0780662	0.344981	0.0302639	0.00525043	rs7678138
LDL Cholesterol	chr4:119273708:119292338:clu_36512:ENSG00000145390.11	Heart_Atrial_Appendage	4:119012917:CS1	0.968445	0.168014	-0.12356	0.728717	0.0302639	0.00525043	rs7678138
LDL Cholesterol	chr4:119273708:119292338:clu_41946:ENSG00000145390.11	Adipose_Subcutaneous	4:119012917:CS1	0.968445	0.168014	-0.0616854	0.398017	0.0302639	0.00525043	rs7678138
LDL Cholesterol	chr4:119273708:119292338:clu_43059:ENSG00000145390.11	Nerve_Tibial	4:119012917:CS1	0.968445	0.168014	-0.0378546	0.197032	0.0302639	0.00525043	rs7678138
LDL Cholesterol	chr4:119511134:119519045:clu_36882:ENSG00000138735.15	Artery_Aorta	4:119012917:CS1	0.968445	0.168014	0.119254	0.79101	0.0302639	0.00525043	rs7678138
LDL Cholesterol	chr4:119511134:119519045:clu_44794:ENSG00000138735.15	Thyroid	4:119012917:CS1	0.968445	0.168014	0.0575126	0.328264	0.0302639	0.00525043	rs7678138
LDL Cholesterol	chr4:125468819:125476171:clu_33834:ENSG00000196159.11	Fibroblasts	4:126257065:CS1	0.999999	0.442079	-11.644	2.0729	0.999999	0.442079	rs7692092
LDL Cholesterol	LOC729558	Colon_Sigmoid	4:151206057:CS1	0.967492	0.198015	-0.291665	0.614193	0.187987	0.0386263	rs6817572
LDL Cholesterol	LRBA	Colon_Sigmoid	4:151206057:CS1	0.967492	0.198015	0.191467	0.408854	0.187987	0.0386263	rs6817572
LDL Cholesterol	LRBA	Lung	4:151206057:CS1	0.967492	0.198015	0.65046	1.36537	0.187987	0.0386263	rs6817572
LDL Cholesterol	MAB21L2	Esophagus_Mucosa	4:151206057:CS1	0.967492	0.198015	-0.320493	0.638499	0.187987	0.0386263	rs6817572
LDL Cholesterol	chr4:150265812:150277853:clu_38618:ENSG00000198589.10	Esophagus_Mucosa	4:151206057:CS1	0.967492	0.198015	-0.0412125	0.192633	0.0275588	0.00488311	rs17588356
LDL Cholesterol	chr4:151144288:151147922:clu_40236:ENSG00000109686.17	Colon_Transverse	4:151206057:CS1	0.967492	0.198015	0.601009	1.45451	0.187987	0.0386263	rs6817572
LDL Cholesterol	FGA	Lung	4:155448758:CS1	0.999827	0.164229	1.70188	0.239725	0.999827	0.164229	rs116692022
LDL Cholesterol	PELO	Adipose_Subcutaneous	5:52095024:CS1	0.992204	0.379273	0.359049	0.843152	0.152018	0.0581233	rs77704739
LDL Cholesterol	PELO	Adipose_Visceral	5:52095024:CS1	0.992204	0.379273	2.93957	7.19615	0.152018	0.0581233	rs77704739
LDL Cholesterol	PELO	Artery_Tibial	5:52095024:CS1	0.992204	0.379273	0.411057	0.89733	0.152018	0.0581233	rs77704739
LDL Cholesterol	PELO	Kidney_Tube	5:52095024:CS1	0.992204	0.379273	0.167825	0.574586	0.0800938	0.0305331	rs10512954~rs77704739
LDL Cholesterol	PELO	Lymphocytes	5:52095024:CS1	0.992204	0.379273	1.11282	2.87714	0.152018	0.0581233	rs77704739
LDL Cholesterol	PELO	Small_Intestine	5:52095024:CS1	0.992204	0.379273	1.18986	2.76703	0.152018	0.0581233	rs77704739
LDL Cholesterol	PELO	Stomach	5:52095024:CS1	0.992204	0.379273	0.463477	1.09103	0.152018	0.0581233	rs77704739
LDL Cholesterol	GAPT	Spleen	5:57620041:CS1	0.993057	0.201174	-1.88819	2.00442	0.496529	0.100587	rs245479
LDL Cholesterol	PLK2	Esophagus_Junction	5:57620041:CS1	0.993057	0.201174	3.36906	3.51425	0.496529	0.100587	rs245479
LDL Cholesterol	FCHO2	Kidney_Tube	5:72014761:CS1	1.00001	0.289492	-0.547161	0.933466	0.250002	0.072373	rs4704043
LDL Cholesterol	TNPO1	Whole_Blood	5:72014761:CS1	1.00001	0.289492	3.43882	5.97344	0.250002	0.072373	rs4704043
LDL Cholesterol	chr5:72893535:72893616:clu_33977:ENSG00000083312.17	Colon_Sigmoid	5:72014761:CS1	1.00001	0.289492	1.85455	3.32279	0.250002	0.072373	rs4704043
LDL Cholesterol	chr5:72893703:72896458:clu_33977:ENSG00000083312.17	Colon_Sigmoid	5:72014761:CS1	1.00001	0.289492	-1.92338	3.32243	0.250002	0.072373	rs4704043
LDL Cholesterol	ANKDD1B	Kidney_Glom	5:74562564:CS1	1	0.322486	0.577747	1.53804	0.111111	0.0358318	rs2112653
LDL Cholesterol	CERT1	Esophagus_Mucosa	5:74562564:CS1	1	0.322486	-0.534808	1.64138	0.111111	0.0358318	rs2112653
LDL Cholesterol	HMGCR	Muscle_Skeletal	5:74562564:CS1	1	0.322486	0.503801	1.3869	0.111111	0.0358318	rs2112653
LDL Cholesterol	POLK	Kidney_Tube	5:74562564:CS1	1	0.322486	-0.74689	2.16717	0.111111	0.0358318	rs2112653
LDL Cholesterol	chr5:75354697:75355056:clu_35283:ENSG00000113161.15	Esophagus_Mucosa	5:74562564:CS1	1	0.322486	1.7317	4.40387	0.111111	0.0358318	rs2112653
LDL Cholesterol	chr5:75354697:75355056:clu_39589:ENSG00000113161.15	Nerve_Tibial	5:74562564:CS1	1	0.322486	0.883273	2.38831	0.111111	0.0358318	rs2112653
LDL Cholesterol	chr5:75354697:75355365:clu_31006:ENSG00000113161.15	Fibroblasts	5:74562564:CS1	1	0.322486	-1.0764	3.09714	0.111111	0.0358318	rs2112653
LDL Cholesterol	chr5:75354697:75355365:clu_35283:ENSG00000113161.15	Esophagus_Mucosa	5:74562564:CS1	1	0.322486	-0.664032	2.05104	0.111111	0.0358318	rs2112653
LDL Cholesterol	chr5:75354697:75355365:clu_37442:ENSG00000113161.15	Adipose_Visceral	5:74562564:CS1	1	0.322486	-3.60528	9.85745	0.111111	0.0358318	rs2112653
LDL Cholesterol	ENSG00000271815	Adrenal_Gland	5:74562564:CS3	1	0.254975	-11.3322	0.489727	1	0.254975	rs12173076
LDL Cholesterol	CSNK1G3	Brain_Cerebellum	5:122833703:CS1	0.999923	0.442057	6.4502	6.51627	0.499962	0.221029	rs6869845
LDL Cholesterol	CSNK1G3	Liver	5:122833703:CS1	0.999923	0.442057	2.52855	2.54641	0.499962	0.221029	rs6869845
LDL Cholesterol	ENSG00000197536	Muscle_Skeletal	5:130597860:CS1	1	0.289461	-2.30655	0.217797	1	0.289461	rs31428~rs2087097~rs272838
LDL Cholesterol	chr5:132449689:132470040:clu_31084:ENSG00000197536.11	Whole_Blood	5:131796922:CS1	0.958273	0.192506	0.202305	0.638898	0.0958273	0.0192506	rs11745587
LDL Cholesterol	chr5:132449689:132470040:clu_32544:ENSG00000197536.11	Spleen	5:131796922:CS1	0.958273	0.192506	0.520871	1.76496	0.0958273	0.0192506	rs11745587
LDL Cholesterol	chr5:132449689:132470040:clu_36184:ENSG00000113522.13	Artery_Tibial	5:131796922:CS1	0.958273	0.192506	0.272152	0.812221	0.0958273	0.0192506	rs11745587
LDL Cholesterol	chr5:132449689:132470040:clu_36184:ENSG00000197536.11	Artery_Tibial	5:131796922:CS1	0.958273	0.192506	0.27475	0.881199	0.0958273	0.0192506	rs11745587
LDL Cholesterol	chr5:132449689:132470040:clu_39255:ENSG00000113522.13	Adipose_Subcutaneous	5:131796922:CS1	0.958273	0.192506	0.404036	1.30706	0.0958273	0.0192506	rs11745587
LDL Cholesterol	chr5:132449689:132470040:clu_39255:ENSG00000197536.11	Adipose_Subcutaneous	5:131796922:CS1	0.958273	0.192506	0.422364	1.2719	0.0958273	0.0192506	rs11745587
LDL Cholesterol	chr5:132471054:132475667:clu_31084:ENSG00000197536.11	Whole_Blood	5:131796922:CS1	0.958273	0.192506	0.162298	0.489798	0.0958273	0.0192506	rs11745587
LDL Cholesterol	chr5:132471054:132475667:clu_39255:ENSG00000113522.13	Adipose_Subcutaneous	5:131796922:CS1	0.958273	0.192506	0.366032	1.11092	0.0958273	0.0192506	rs11745587
LDL Cholesterol	chr5:132471054:132475667:clu_39255:ENSG00000197536.11	Adipose_Subcutaneous	5:131796922:CS1	0.958273	0.192506	0.384149	1.16445	0.0958273	0.0192506	rs11745587
LDL Cholesterol	chr5:132484497:132486557:clu_41470:ENSG00000125347.13	Lung	5:131796922:CS1	0.958273	0.192506	-0.800226	2.25282	0.0958273	0.0192506	rs11745587
LDL Cholesterol	chr5:136132962:136147832:clu_33896:ENSG00000113658.16	Esophagus_Junction	5:135460354:CS1	0.953968	0.180815	0.0834007	0.503849	0.0192829	0.00299463	5:135460354_AAT_A
LDL Cholesterol	chr5:136132962:136153592:clu_33896:ENSG00000113658.16	Esophagus_Junction	5:135460354:CS1	0.953968	0.180815	-1.0096	0.50545	0.837893	0.160941	5:135460354_AAT_A~rs2042243
LDL Cholesterol	chr5:136147906:136153592:clu_41983:ENSG00000113658.16	Thyroid	5:135460354:CS1	0.953968	0.180815	0.137384	0.454765	0.0967926	0.0168788	rs35133323~5:135460354_AAT_A
LDL Cholesterol	ADTRP	Liver	6:11850754:CS1	1	0.198894	-2.24683	3.29948	0.333333	0.066298	rs59408219
LDL Cholesterol	EDN1	Brain_Cerebellum	6:11850754:CS1	1	0.198894	2.82432	3.89851	0.333333	0.066298	rs59408219
LDL Cholesterol	ENSG00000234427	Liver	6:11850754:CS1	1	0.198894	-0.672139	0.970347	0.333333	0.066298	rs59408219
LDL Cholesterol	E2F3	Muscle_Skeletal	6:20413721:CS1	1	0.189533	5.40569	1.69004	0.94133	0.177693	rs73382439
LDL Cholesterol	ENSG00000261568	Artery_Aorta	6:22343592:CS1	1	0.506934	1.18924	1.72961	0.333333	0.168978	rs113760175
LDL Cholesterol	HDGFL1	Artery_Aorta	6:22343592:CS1	1	0.506934	6.58594	9.45861	0.333333	0.168978	rs113760175
LDL Cholesterol	chr6:22174062:22191567:clu_36693:ENSG00000272168.6	Lung	6:22343592:CS1	1	0.506934	3.66416	5.34396	0.333333	0.168978	rs113760175
LDL Cholesterol	FRK	Adipose_Visceral	6:116325559:CS1	0.989959	0.362035	0.204931	0.738493	0.0761507	0.0278488	rs1556857
LDL Cholesterol	FRK	Adrenal_Gland	6:116325559:CS1	0.989959	0.362035	0.640217	2.17579	0.0761507	0.0278488	rs1556857
LDL Cholesterol	FRK	Esophagus_Junction	6:116325559:CS1	0.989959	0.362035	0.189163	0.648588	0.0761507	0.0278488	rs1556857
LDL Cholesterol	FRK	Esophagus_Muscularis	6:116325559:CS1	0.989959	0.362035	0.149737	0.549715	0.0761507	0.0278488	rs1556857
LDL Cholesterol	FRK	Fibroblasts	6:116325559:CS1	0.989959	0.362035	0.117503	0.421981	0.0761507	0.0278488	rs1556857
LDL Cholesterol	FRK	Pancreas	6:116325559:CS1	0.989959	0.362035	0.175269	0.553195	0.0761507	0.0278488	rs1556857
LDL Cholesterol	FRK	Small_Intestine	6:116325559:CS1	0.989959	0.362035	0.327582	0.962501	0.0761507	0.0278488	rs1556857
LDL Cholesterol	FRK	Stomach	6:116325559:CS1	0.989959	0.362035	0.274785	0.979229	0.0761507	0.0278488	rs1556857
LDL Cholesterol	FRK	Thyroid	6:116325559:CS1	0.989959	0.362035	0.150036	0.587234	0.0761507	0.0278488	rs1556857
LDL Cholesterol	NT5DC1	Adipose_Subcutaneous	6:116325559:CS1	0.989959	0.362035	0.187735	0.704948	0.0761507	0.0278488	rs1556857
LDL Cholesterol	NT5DC1	Adipose_Visceral	6:116325559:CS1	0.989959	0.362035	0.211267	0.69068	0.0761507	0.0278488	rs1556857
LDL Cholesterol	NT5DC1	Colon_Sigmoid	6:116325559:CS1	0.989959	0.362035	0.478636	1.56666	0.0761507	0.0278488	rs1556857
LDL Cholesterol	NT5DC1	Esophagus_Muscularis	6:116325559:CS1	0.989959	0.362035	0.169747	0.622865	0.0761507	0.0278488	rs1556857
LDL Cholesterol	RSPO3	Adipose_Subcutaneous	6:126873423:CS1	0.999903	0.167852	0.618162	0.625936	0.499951	0.083926	rs141783576
LDL Cholesterol	chr6:127119289:127148648:clu_28887:ENSG00000146374.13	Adrenal_Gland	6:126873423:CS1	0.999903	0.167852	-1.30138	1.31596	0.499951	0.083926	rs141783576
LDL Cholesterol	SGK1	Artery_Aorta	6:135419018:CS1	1	0.26347	-5.75453	5.8221	0.5	0.131735	rs9483788
LDL Cholesterol	chr6:134940221:134942409:clu_31806:ENSG00000118514.13	Brain_Cerebellum	6:135419018:CS1	1	0.26347	-4.0686	4.11297	0.5	0.131735	rs9483788
LDL Cholesterol	chr6:151423631:151427482:clu_33002:ENSG00000155906.16	Colon_Sigmoid	6:153043035:CS1	0.999998	0.1502	1.65135	1.69932	0.499999	0.0751001	rs523736
LDL Cholesterol	chr6:151427582:151430138:clu_33002:ENSG00000155906.16	Colon_Sigmoid	6:153043035:CS1	0.999998	0.1502	-1.58373	1.65126	0.499999	0.0751001	rs523736
LDL Cholesterol	chr6:160442837:160443630:clu_38427:ENSG00000146477.5	Nerve_Tibial	6:160985526:CS1	1	0.272115	7.72751	7.71631	0.5	0.136058	rs118039278
LDL Cholesterol	chr6:160442869:160443630:clu_38427:ENSG00000146477.5	Nerve_Tibial	6:160985526:CS1	1	0.272115	-7.6037	7.62777	0.5	0.136058	rs118039278
LDL Cholesterol	DNAH11	Kidney_Tube	7:21605973:CS1	1.00024	0.360752	1.98833	2.85878	0.333413	0.120251	rs10950856
LDL Cholesterol	DNAH11	Liver	7:21605973:CS1	1.00024	0.360752	1.02926	1.43419	0.333413	0.120251	rs10950856
LDL Cholesterol	SP4	Liver	7:21605973:CS1	1.00024	0.360752	3.31063	4.72929	0.333413	0.120251	rs10950856
LDL Cholesterol	EEPD1	Whole_Blood	7:36171953:CS1	0.977723	0.232961	-2.07614	0.401182	0.977723	0.232961	rs12533280~rs196590~rs9655023
LDL Cholesterol	chr7:40809055:40860316:clu_25864:ENSG00000227658.1	Fibroblasts	7:41746922:CS1	0.999931	0.367567	10.7943	1.61634	0.999931	0.367567	rs7808613
LDL Cholesterol	chr7:43987888:43988086:clu_30811:ENSG00000228434.1	Pituitary	7:44581986:CS1	1	0.228215	3.13689	4.4845	0.332225	0.0758157	rs7808003~rs2072183
LDL Cholesterol	chr7:43987888:43988086:clu_30811:ENSG00000239556.3	Pituitary	7:44581986:CS1	1	0.228215	3.12559	4.37388	0.331162	0.0755702	rs7808003~rs2072183
LDL Cholesterol	chr7:43987888:43988086:clu_30811:ENSG00000241057.2	Pituitary	7:44581986:CS1	1	0.228215	3.13638	4.47838	0.336613	0.0768291	rs7808003~rs2072183
LDL Cholesterol	chr7:87165050:87170995:clu_30313:ENSG00000135164.18	Esophagus_Mucosa	7:87076587:CS1	0.985923	0.200231	-2.17713	0.475058	0.985923	0.200231	rs3842
LDL Cholesterol	BRI3	Kidney_Tube	7:97915637:CS1	0.980691	0.200149	-0.0328996	0.136108	0.0326125	0.00665302	rs6950023
LDL Cholesterol	BRI3	Liver	7:97915637:CS1	0.980691	0.200149	-0.057637	0.245426	0.0326125	0.00665302	rs6950023
LDL Cholesterol	BRI3	Pancreas	7:97915637:CS1	0.980691	0.200149	-0.0752459	0.464844	0.0326125	0.00665302	rs6950023
LDL Cholesterol	ENSG00000272950	Adrenal_Gland	7:97915637:CS1	0.980691	0.200149	0.0802639	0.45502	0.0326125	0.00665302	rs6950023
LDL Cholesterol	ENSG00000272950	Colon_Sigmoid	7:97915637:CS1	0.980691	0.200149	0.0571996	0.386462	0.0326125	0.00665302	rs6950023
LDL Cholesterol	ENSG00000272950	Colon_Transverse	7:97915637:CS1	0.980691	0.200149	0.0581259	0.36289	0.0326125	0.00665302	rs6950023
LDL Cholesterol	ENSG00000272950	Esophagus_Junction	7:97915637:CS1	0.980691	0.200149	0.0516939	0.294353	0.0326125	0.00665302	rs6950023
LDL Cholesterol	ENSG00000272950	Esophagus_Mucosa	7:97915637:CS1	0.980691	0.200149	0.0635437	0.432903	0.0326125	0.00665302	rs6950023
LDL Cholesterol	ENSG00000272950	Liver	7:97915637:CS1	0.980691	0.200149	0.147158	0.710714	0.0326125	0.00665302	rs6950023
LDL Cholesterol	ENSG00000272950	Pancreas	7:97915637:CS1	0.980691	0.200149	0.0690287	0.424874	0.0326125	0.00665302	rs6950023
LDL Cholesterol	ENSG00000272950	Small_Intestine	7:97915637:CS1	0.980691	0.200149	0.0899869	0.473019	0.0326125	0.00665302	rs6950023
LDL Cholesterol	ENSG00000272950	Spleen	7:97915637:CS1	0.980691	0.200149	0.065436	0.364152	0.0326125	0.00665302	rs6950023
LDL Cholesterol	ENSG00000272950	Thyroid	7:97915637:CS1	0.980691	0.200149	0.0409944	0.186025	0.0326125	0.00665302	rs6950023
LDL Cholesterol	ENSG00000272950	Whole_Blood	7:97915637:CS1	0.980691	0.200149	0.0369571	0.176404	0.0326125	0.00665302	rs6950023
LDL Cholesterol	TECPR1	Thyroid	7:97915637:CS1	0.980691	0.200149	-0.126884	0.63466	0.0326125	0.00665302	rs6950023
LDL Cholesterol	chr7:98282453:98291111:clu_30340:ENSG00000164713.9	Esophagus_Muscularis	7:97915637:CS1	0.980691	0.200149	-0.0882639	0.47135	0.0326125	0.00665302	rs6950023
LDL Cholesterol	chr7:98282453:98291111:clu_30502:ENSG00000164713.9	Esophagus_Mucosa	7:97915637:CS1	0.980691	0.200149	-0.0922575	0.472942	0.0326125	0.00665302	rs6950023
LDL Cholesterol	chr7:98282453:98291111:clu_30572:ENSG00000164713.9	Artery_Tibial	7:97915637:CS1	0.980691	0.200149	-0.0469021	0.270247	0.0326125	0.00665302	rs6950023
LDL Cholesterol	chr7:98282453:98291111:clu_34059:ENSG00000164713.9	Nerve_Tibial	7:97915637:CS1	0.980691	0.200149	-0.0679355	0.413062	0.0326125	0.00665302	rs6950023
LDL Cholesterol	chr7:98282453:98306483:clu_28863:ENSG00000164713.9	Heart_Atrial_Appendage	7:97915637:CS1	0.980691	0.200149	0.105099	0.642276	0.0326125	0.00665302	rs6950023
LDL Cholesterol	chr7:98282453:98306483:clu_29200:ENSG00000164713.9	Muscle_Skeletal	7:97915637:CS1	0.980691	0.200149	0.0464612	0.265228	0.0326125	0.00665302	rs6950023
LDL Cholesterol	chr7:98282453:98306483:clu_29289:ENSG00000164713.9	Artery_Aorta	7:97915637:CS1	0.980691	0.200149	0.0548965	0.325215	0.0326125	0.00665302	rs6950023
LDL Cholesterol	chr7:98282453:98306483:clu_30340:ENSG00000164713.9	Esophagus_Muscularis	7:97915637:CS1	0.980691	0.200149	0.0647846	0.327366	0.0326125	0.00665302	rs6950023
LDL Cholesterol	chr7:98282453:98306483:clu_30502:ENSG00000164713.9	Esophagus_Mucosa	7:97915637:CS1	0.980691	0.200149	0.084508	0.429544	0.0326125	0.00665302	rs6950023
LDL Cholesterol	chr7:98282453:98306483:clu_30572:ENSG00000164713.9	Artery_Tibial	7:97915637:CS1	0.980691	0.200149	0.0431429	0.219474	0.0326125	0.00665302	rs6950023
LDL Cholesterol	chr7:98282453:98306483:clu_31770:ENSG00000164713.9	Colon_Transverse	7:97915637:CS1	0.980691	0.200149	0.103056	0.510869	0.0326125	0.00665302	rs6950023
LDL Cholesterol	chr7:98282453:98306483:clu_33126:ENSG00000164713.9	Adipose_Subcutaneous	7:97915637:CS1	0.980691	0.200149	0.0606542	0.352362	0.0326125	0.00665302	rs6950023
LDL Cholesterol	chr7:98282453:98306483:clu_34059:ENSG00000164713.9	Nerve_Tibial	7:97915637:CS1	0.980691	0.200149	0.0526296	0.276547	0.0326125	0.00665302	rs6950023
LDL Cholesterol	chr7:98282453:98306483:clu_34990:ENSG00000164713.9	Lung	7:97915637:CS1	0.980691	0.200149	0.0592057	0.337777	0.0349273	0.00721095	rs6950023~rs141621237
LDL Cholesterol	chr7:98282453:98306483:clu_35491:ENSG00000164713.9	Thyroid	7:97915637:CS1	0.980691	0.200149	0.0770733	0.386983	0.0326125	0.00665302	rs6950023
LDL Cholesterol	GIGYF1	Esophagus_Mucosa	7:100321138:CS1	0.998848	0.184522	2.03386	0.21392	0.998848	0.184522	rs10487157~rs564449
LDL Cholesterol	ZNF800	Nerve_Tibial	7:127015083:CS1	1	0.193221	0.14594	0.585436	0.0588235	0.0113659	rs62621812
LDL Cholesterol	chr7:127373479:127377186:clu_33690:ENSG00000048405.9	Adipose_Subcutaneous	7:127015083:CS1	1	0.193221	0.0449501	0.173323	0.0588235	0.0113659	rs62621812
LDL Cholesterol	chr7:127375034:127377186:clu_26476:ENSG00000048405.9	Adrenal_Gland	7:127015083:CS1	1	0.193221	-0.0684344	0.261198	0.0588235	0.0113659	rs62621812
LDL Cholesterol	chr7:127375034:127377186:clu_26893:ENSG00000048405.9	Whole_Blood	7:127015083:CS1	1	0.193221	-0.138656	0.544109	0.0588235	0.0113659	rs62621812
LDL Cholesterol	chr7:127375034:127377186:clu_27055:ENSG00000048405.9	Fibroblasts	7:127015083:CS1	1	0.193221	-0.0823427	0.298693	0.0588235	0.0113659	rs62621812
LDL Cholesterol	chr7:127375034:127377186:clu_27392:ENSG00000048405.9	Artery_Coronary	7:127015083:CS1	1	0.193221	-0.0641687	0.270193	0.0588235	0.0113659	rs62621812
LDL Cholesterol	chr7:127375034:127377186:clu_29241:ENSG00000048405.9	Esophagus_Junction	7:127015083:CS1	1	0.193221	-0.174197	0.86073	0.0588235	0.0113659	rs62621812
LDL Cholesterol	chr7:127375034:127377186:clu_29717:ENSG00000048405.9	Muscle_Skeletal	7:127015083:CS1	1	0.193221	-0.0676457	0.259869	0.0588235	0.0113659	rs62621812
LDL Cholesterol	chr7:127375034:127377186:clu_29792:ENSG00000048405.9	Artery_Aorta	7:127015083:CS1	1	0.193221	-0.383564	1.69325	0.0588235	0.0113659	rs62621812
LDL Cholesterol	chr7:127375034:127377186:clu_30863:ENSG00000048405.9	Esophagus_Muscularis	7:127015083:CS1	1	0.193221	-0.209271	0.90479	0.0588235	0.0113659	rs62621812
LDL Cholesterol	chr7:127375034:127377186:clu_31094:ENSG00000048405.9	Artery_Tibial	7:127015083:CS1	1	0.193221	-0.095037	0.350517	0.0588235	0.0113659	rs62621812
LDL Cholesterol	chr7:127375034:127377186:clu_32189:ENSG00000048405.9	Pituitary	7:127015083:CS1	1	0.193221	-0.0687536	0.282888	0.0588235	0.0113659	rs62621812
LDL Cholesterol	chr7:127375034:127377186:clu_32748:ENSG00000048405.9	Adipose_Visceral	7:127015083:CS1	1	0.193221	-0.417059	1.51385	0.0588235	0.0113659	rs62621812
LDL Cholesterol	chr7:127375034:127377186:clu_33690:ENSG00000048405.9	Adipose_Subcutaneous	7:127015083:CS1	1	0.193221	-0.0637876	0.23413	0.0588235	0.0113659	rs62621812
LDL Cholesterol	chr7:127375034:127377186:clu_34645:ENSG00000048405.9	Nerve_Tibial	7:127015083:CS1	1	0.193221	-0.083748	0.349874	0.0588235	0.0113659	rs62621812
LDL Cholesterol	chr7:127375034:127377186:clu_35583:ENSG00000048405.9	Lung	7:127015083:CS1	1	0.193221	-0.10525	0.415172	0.0588235	0.0113659	rs62621812
LDL Cholesterol	chr7:127375034:127377186:clu_36083:ENSG00000048405.9	Thyroid	7:127015083:CS1	1	0.193221	-0.10082	0.445728	0.0588235	0.0113659	rs62621812
LDL Cholesterol	AGPAT5	Adipose_Subcutaneous	8:6600349:CS1	1.02718	0.251126	-0.673823	0.969384	0.342393	0.0837086	rs2928576
LDL Cholesterol	AGPAT5	Lung	8:6600349:CS1	1.02718	0.251126	-2.105	3.06535	0.342393	0.0837086	rs2928576
LDL Cholesterol	ANGPT2	Pituitary	8:6600349:CS1	1.02718	0.251126	-1.35522	1.88807	0.342393	0.0837086	rs2928576
LDL Cholesterol	MBOAT4	Brain_Cortex	8:29024943:CS1	1	0.292155	14.9166	1.23674	1	0.292155	rs117139027
LDL Cholesterol	CYP7A1	Thyroid	8:59392324:CS1	1	0.635068	2.99396	3.00841	0.5	0.317534	rs9297994
LDL Cholesterol	SDCBP	Heart_Left_Ventricle	8:59392324:CS1	1	0.635068	-2.16915	2.17186	0.5	0.317534	rs9297994
LDL Cholesterol	ENSG00000228862	Brain_Cerebellum	8:61518399:CS1	0.956525	0.334666	-0.189932	1.22509	0.0348956	0.0121993	rs6992869
LDL Cholesterol	ENSG00000251396	Artery_Aorta	8:61518399:CS1	0.956525	0.334666	-0.11814	0.659397	0.0348956	0.0121993	rs6992869
LDL Cholesterol	ENSG00000251396	Liver	8:61518399:CS1	0.956525	0.334666	-0.100322	0.485724	0.0348956	0.0121993	rs6992869
LDL Cholesterol	RAB2A	Adipose_Subcutaneous	8:61518399:CS1	0.956525	0.334666	0.0363454	0.205764	0.0348956	0.0121993	rs6992869
LDL Cholesterol	RAB2A	Adipose_Visceral	8:61518399:CS1	0.956525	0.334666	0.0476664	0.271372	0.0348956	0.0121993	rs6992869
LDL Cholesterol	RAB2A	Artery_Aorta	8:61518399:CS1	0.956525	0.334666	0.0360001	0.153406	0.0348956	0.0121993	rs6992869
LDL Cholesterol	RAB2A	Artery_Coronary	8:61518399:CS1	0.956525	0.334666	0.049151	0.223741	0.0348956	0.0121993	rs6992869
LDL Cholesterol	RAB2A	Artery_Tibial	8:61518399:CS1	0.956525	0.334666	0.0416123	0.190969	0.0492395	0.0174855	rs11284271~rs6992869
LDL Cholesterol	RAB2A	Colon_Transverse	8:61518399:CS1	0.956525	0.334666	0.0342157	0.161119	0.0348956	0.0121993	rs6992869
LDL Cholesterol	RAB2A	Esophagus_Mucosa	8:61518399:CS1	0.956525	0.334666	0.0385489	0.23165	0.0348956	0.0121993	rs6992869
LDL Cholesterol	RAB2A	Esophagus_Muscularis	8:61518399:CS1	0.956525	0.334666	0.0307046	0.169723	0.0348956	0.0121993	rs6992869
LDL Cholesterol	RAB2A	Fibroblasts	8:61518399:CS1	0.956525	0.334666	0.0262501	0.159282	0.0348956	0.0121993	rs6992869
LDL Cholesterol	RAB2A	Kidney_Glom	8:61518399:CS1	0.956525	0.334666	0.0461326	0.179344	0.0348956	0.0121993	rs6992869
LDL Cholesterol	RAB2A	Kidney_Tube	8:61518399:CS1	0.956525	0.334666	0.0489615	0.246128	0.0348956	0.0121993	rs6992869
LDL Cholesterol	RAB2A	Liver	8:61518399:CS1	0.956525	0.334666	0.048446	0.255295	0.0348956	0.0121993	rs6992869
LDL Cholesterol	RAB2A	Lung	8:61518399:CS1	0.956525	0.334666	0.0356874	0.201519	0.0348956	0.0121993	rs6992869
LDL Cholesterol	RAB2A	Lymphocytes	8:61518399:CS1	0.956525	0.334666	0.0572713	0.278645	0.0348956	0.0121993	rs6992869
LDL Cholesterol	RAB2A	Nerve_Tibial	8:61518399:CS1	0.956525	0.334666	0.0396935	0.207363	0.0348956	0.0121993	rs6992869
LDL Cholesterol	RAB2A	Pancreas	8:61518399:CS1	0.956525	0.334666	0.0460532	0.248775	0.0348956	0.0121993	rs6992869
LDL Cholesterol	RAB2A	Pituitary	8:61518399:CS1	0.956525	0.334666	0.104255	0.535957	0.0348956	0.0121993	rs6992869
LDL Cholesterol	RAB2A	Small_Intestine	8:61518399:CS1	0.956525	0.334666	0.0702267	0.399123	0.0348956	0.0121993	rs6992869
LDL Cholesterol	RAB2A	Spleen	8:61518399:CS1	0.956525	0.334666	0.0565566	0.299888	0.0348956	0.0121993	rs6992869
LDL Cholesterol	RAB2A	Stomach	8:61518399:CS1	0.956525	0.334666	0.0402059	0.237665	0.0348956	0.0121993	rs6992869
LDL Cholesterol	RAB2A	Thyroid	8:61518399:CS1	0.956525	0.334666	0.0339208	0.160345	0.0348956	0.0121993	rs6992869
LDL Cholesterol	chr8:60572113:60584208:clu_52360:ENSG00000104388.14	Stomach	8:61518399:CS1	0.956525	0.334666	0.0536392	0.231432	0.0348956	0.0121993	rs6992869
LDL Cholesterol	chr8:60576297:60584208:clu_45745:ENSG00000104388.14	Pancreas	8:61518399:CS1	0.956525	0.334666	-0.0428042	0.233405	0.0348956	0.0121993	rs6992869
LDL Cholesterol	chr8:60576297:60584208:clu_49617:ENSG00000104388.14	Spleen	8:61518399:CS1	0.956525	0.334666	-0.0475378	0.304228	0.0348956	0.0121993	rs6992869
LDL Cholesterol	TMEM70	Fibroblasts	8:74907295:CS1	0.954381	0.196556	0.0322074	0.278538	0.013634	0.00280794	rs55760623
LDL Cholesterol	chr8:73946820:73955647:clu_47341:ENSG00000154582.16	Heart_Left_Ventricle	8:74907295:CS1	0.954381	0.196556	0.0244143	0.183461	0.013634	0.00280794	rs55760623
LDL Cholesterol	chr8:73946820:73955647:clu_48940:ENSG00000154582.16	Fibroblasts	8:74907295:CS1	0.954381	0.196556	0.0133764	0.132623	0.013634	0.00280794	rs55760623
LDL Cholesterol	chr8:73946820:73955647:clu_49728:ENSG00000154582.16	Spleen	8:74907295:CS1	0.954381	0.196556	0.0623848	0.630984	0.013634	0.00280794	rs55760623
LDL Cholesterol	chr8:73946820:73955647:clu_53103:ENSG00000154582.16	Heart_Atrial_Appendage	8:74907295:CS1	0.954381	0.196556	0.0197496	0.186314	0.013634	0.00280794	rs55760623
LDL Cholesterol	chr8:73946820:73955647:clu_53241:ENSG00000154582.16	Colon_Sigmoid	8:74907295:CS1	0.954381	0.196556	0.028372	0.257102	0.013634	0.00280794	rs55760623
LDL Cholesterol	chr8:73946820:73955647:clu_53736:ENSG00000154582.16	Muscle_Skeletal	8:74907295:CS1	0.954381	0.196556	0.0193831	0.232596	0.013634	0.00280794	rs55760623
LDL Cholesterol	chr8:73946820:73955647:clu_55230:ENSG00000154582.16	Esophagus_Muscularis	8:74907295:CS1	0.954381	0.196556	0.0221649	0.149674	0.013634	0.00280794	rs55760623
LDL Cholesterol	chr8:73946820:73955647:clu_55394:ENSG00000154582.16	Esophagus_Mucosa	8:74907295:CS1	0.954381	0.196556	0.0187987	0.138957	0.013634	0.00280794	rs55760623
LDL Cholesterol	chr8:73946820:73955647:clu_56069:ENSG00000154582.16	Artery_Tibial	8:74907295:CS1	0.954381	0.196556	0.019728	0.155491	0.013634	0.00280794	rs55760623
LDL Cholesterol	chr8:73946820:73955647:clu_57365:ENSG00000154582.16	Pituitary	8:74907295:CS1	0.954381	0.196556	0.116797	0.978573	0.013634	0.00280794	rs55760623
LDL Cholesterol	chr8:73946820:73955647:clu_58967:ENSG00000154582.16	Adipose_Visceral	8:74907295:CS1	0.954381	0.196556	0.0179824	0.113975	0.013634	0.00280794	rs55760623
LDL Cholesterol	chr8:73946820:73955647:clu_60610:ENSG00000154582.16	Adipose_Subcutaneous	8:74907295:CS1	0.954381	0.196556	0.0131628	0.08072	0.013634	0.00280794	rs55760623
LDL Cholesterol	chr8:73946820:73955647:clu_62398:ENSG00000154582.16	Nerve_Tibial	8:74907295:CS1	0.954381	0.196556	0.015558	0.166467	0.013634	0.00280794	rs55760623
LDL Cholesterol	chr8:73946820:73955647:clu_64344:ENSG00000154582.16	Lung	8:74907295:CS1	0.954381	0.196556	0.0231319	0.124113	0.013634	0.00280794	rs55760623
LDL Cholesterol	chr8:73946820:73955647:clu_64860:ENSG00000154582.16	Thyroid	8:74907295:CS1	0.954381	0.196556	0.0190149	0.148868	0.013634	0.00280794	rs55760623
LDL Cholesterol	chr8:73946820:73955911:clu_47341:ENSG00000154582.16	Heart_Left_Ventricle	8:74907295:CS1	0.954381	0.196556	-0.0203538	0.139619	0.013634	0.00280794	rs55760623
LDL Cholesterol	chr8:73946820:73955911:clu_48940:ENSG00000154582.16	Fibroblasts	8:74907295:CS1	0.954381	0.196556	-0.0128901	0.101711	0.013634	0.00280794	rs55760623
LDL Cholesterol	chr8:73946820:73955911:clu_49728:ENSG00000154582.16	Spleen	8:74907295:CS1	0.954381	0.196556	-0.05572	0.496328	0.013634	0.00280794	rs55760623
LDL Cholesterol	chr8:73946820:73955911:clu_52189:ENSG00000154582.16	Esophagus_Junction	8:74907295:CS1	0.954381	0.196556	-0.0513091	0.321301	0.013634	0.00280794	rs55760623
LDL Cholesterol	chr8:73946820:73955911:clu_53103:ENSG00000154582.16	Heart_Atrial_Appendage	8:74907295:CS1	0.954381	0.196556	-0.01808	0.17641	0.013634	0.00280794	rs55760623
LDL Cholesterol	chr8:73946820:73955911:clu_53241:ENSG00000154582.16	Colon_Sigmoid	8:74907295:CS1	0.954381	0.196556	-0.0272009	0.238634	0.013634	0.00280794	rs55760623
LDL Cholesterol	chr8:73946820:73955911:clu_53387:ENSG00000154582.16	Artery_Aorta	8:74907295:CS1	0.954381	0.196556	-0.0198107	0.170852	0.013634	0.00280794	rs55760623
LDL Cholesterol	chr8:73946820:73955911:clu_53736:ENSG00000154582.16	Muscle_Skeletal	8:74907295:CS1	0.954381	0.196556	-0.0171901	0.151104	0.013634	0.00280794	rs55760623
LDL Cholesterol	chr8:73946820:73955911:clu_55230:ENSG00000154582.16	Esophagus_Muscularis	8:74907295:CS1	0.954381	0.196556	-0.0167566	0.135766	0.013634	0.00280794	rs55760623
LDL Cholesterol	chr8:73946820:73955911:clu_55394:ENSG00000154582.16	Esophagus_Mucosa	8:74907295:CS1	0.954381	0.196556	-0.0182303	0.162393	0.013634	0.00280794	rs55760623
LDL Cholesterol	chr8:73946820:73955911:clu_56069:ENSG00000154582.16	Artery_Tibial	8:74907295:CS1	0.954381	0.196556	-0.01755	0.121355	0.013634	0.00280794	rs55760623
LDL Cholesterol	chr8:73946820:73955911:clu_57365:ENSG00000154582.16	Pituitary	8:74907295:CS1	0.954381	0.196556	-0.0394947	0.396073	0.013634	0.00280794	rs55760623
LDL Cholesterol	chr8:73946820:73955911:clu_58967:ENSG00000154582.16	Adipose_Visceral	8:74907295:CS1	0.954381	0.196556	-0.0174492	0.150989	0.013634	0.00280794	rs55760623
LDL Cholesterol	chr8:73946820:73955911:clu_60610:ENSG00000154582.16	Adipose_Subcutaneous	8:74907295:CS1	0.954381	0.196556	-0.0128544	0.0855988	0.013634	0.00280794	rs55760623
LDL Cholesterol	chr8:73946820:73955911:clu_62398:ENSG00000154582.16	Nerve_Tibial	8:74907295:CS1	0.954381	0.196556	-0.0152829	0.197955	0.013634	0.00280794	rs55760623
LDL Cholesterol	chr8:73946820:73955911:clu_64344:ENSG00000154582.16	Lung	8:74907295:CS1	0.954381	0.196556	-0.0200045	0.126193	0.013634	0.00280794	rs55760623
LDL Cholesterol	chr8:73946820:73955911:clu_64860:ENSG00000154582.16	Thyroid	8:74907295:CS1	0.954381	0.196556	-0.0166079	0.178494	0.013634	0.00280794	rs55760623
LDL Cholesterol	chr8:73955761:73955911:clu_48940:ENSG00000154582.16	Fibroblasts	8:74907295:CS1	0.954381	0.196556	0.020315	0.207486	0.013634	0.00280794	rs55760623
LDL Cholesterol	chr8:73955761:73955911:clu_56069:ENSG00000154582.16	Artery_Tibial	8:74907295:CS1	0.954381	0.196556	0.0238052	0.22303	0.013634	0.00280794	rs55760623
LDL Cholesterol	chr8:73955761:73955911:clu_60610:ENSG00000154582.16	Adipose_Subcutaneous	8:74907295:CS1	0.954381	0.196556	0.0258317	0.213488	0.013634	0.00280794	rs55760623
LDL Cholesterol	chr8:73955765:73955911:clu_48940:ENSG00000154582.16	Fibroblasts	8:74907295:CS1	0.954381	0.196556	0.0179108	0.129057	0.013634	0.00280794	rs55760623
LDL Cholesterol	chr8:73955765:73955911:clu_52189:ENSG00000154582.16	Esophagus_Junction	8:74907295:CS1	0.954381	0.196556	0.0474172	0.344334	0.013634	0.00280794	rs55760623
LDL Cholesterol	chr8:73955765:73955911:clu_53103:ENSG00000154582.16	Heart_Atrial_Appendage	8:74907295:CS1	0.954381	0.196556	0.0860723	0.800366	0.013634	0.00280794	rs55760623
LDL Cholesterol	chr8:73955765:73955911:clu_53387:ENSG00000154582.16	Artery_Aorta	8:74907295:CS1	0.954381	0.196556	0.0334618	0.276835	0.013634	0.00280794	rs55760623
LDL Cholesterol	chr8:73955765:73955911:clu_53736:ENSG00000154582.16	Muscle_Skeletal	8:74907295:CS1	0.954381	0.196556	0.02163	0.173954	0.013634	0.00280794	rs55760623
LDL Cholesterol	chr8:73955765:73955911:clu_55230:ENSG00000154582.16	Esophagus_Muscularis	8:74907295:CS1	0.954381	0.196556	0.0362995	0.32756	0.013634	0.00280794	rs55760623
LDL Cholesterol	chr8:73955765:73955911:clu_58967:ENSG00000154582.16	Adipose_Visceral	8:74907295:CS1	0.954381	0.196556	0.0230701	0.240777	0.013634	0.00280794	rs55760623
LDL Cholesterol	chr8:73955765:73955911:clu_60610:ENSG00000154582.16	Adipose_Subcutaneous	8:74907295:CS1	0.954381	0.196556	0.0352457	0	0.013634	0.00280794	rs55760623
LDL Cholesterol	chr8:73955765:73955911:clu_62398:ENSG00000154582.16	Nerve_Tibial	8:74907295:CS1	0.954381	0.196556	0.130394	0.753692	0.013634	0.00280794	rs55760623
LDL Cholesterol	chr8:73955765:73955911:clu_64860:ENSG00000154582.16	Thyroid	8:74907295:CS1	0.954381	0.196556	0.0442441	0.388649	0.013634	0.00280794	rs55760623
LDL Cholesterol	chr8:73959818:73964487:clu_53104:ENSG00000154582.16	Heart_Atrial_Appendage	8:74907295:CS1	0.954381	0.196556	0.0418469	0.484779	0.013634	0.00280794	rs55760623
LDL Cholesterol	chr8:73959818:73972077:clu_55395:ENSG00000154582.16	Esophagus_Mucosa	8:74907295:CS1	0.954381	0.196556	0.0529506	0.439307	0.013634	0.00280794	rs55760623
LDL Cholesterol	chr8:73959818:73972077:clu_56070:ENSG00000154582.16	Artery_Tibial	8:74907295:CS1	0.954381	0.196556	0.0801263	0.51216	0.013634	0.00280794	rs55760623
LDL Cholesterol	chr8:73959818:73972077:clu_60611:ENSG00000154582.16	Adipose_Subcutaneous	8:74907295:CS1	0.954381	0.196556	0.0314166	0.307921	0.013634	0.00280794	rs55760623
LDL Cholesterol	chr8:73959818:73972077:clu_62399:ENSG00000154582.16	Nerve_Tibial	8:74907295:CS1	0.954381	0.196556	0.026776	0.251045	0.013634	0.00280794	rs55760623
LDL Cholesterol	chr8:73959818:73972245:clu_47342:ENSG00000154582.16	Heart_Left_Ventricle	8:74907295:CS1	0.954381	0.196556	-0.0217251	0.166652	0.013634	0.00280794	rs55760623
LDL Cholesterol	chr8:73959818:73972245:clu_48941:ENSG00000154582.16	Fibroblasts	8:74907295:CS1	0.954381	0.196556	-0.0139851	0.0901927	0.013634	0.00280794	rs55760623
LDL Cholesterol	chr8:73959818:73972245:clu_49729:ENSG00000154582.16	Spleen	8:74907295:CS1	0.954381	0.196556	-0.0831396	0.557397	0.013634	0.00280794	rs55760623
LDL Cholesterol	chr8:73959818:73972245:clu_52190:ENSG00000154582.16	Esophagus_Junction	8:74907295:CS1	0.954381	0.196556	-0.0344243	0.343458	0.013634	0.00280794	rs55760623
LDL Cholesterol	chr8:73959818:73972245:clu_52493:ENSG00000154582.16	Stomach	8:74907295:CS1	0.954381	0.196556	-0.0241567	0.187101	0.013634	0.00280794	rs55760623
LDL Cholesterol	chr8:73959818:73972245:clu_53104:ENSG00000154582.16	Heart_Atrial_Appendage	8:74907295:CS1	0.954381	0.196556	-0.0165358	0.148614	0.013634	0.00280794	rs55760623
LDL Cholesterol	chr8:73959818:73972245:clu_53242:ENSG00000154582.16	Colon_Sigmoid	8:74907295:CS1	0.954381	0.196556	-0.0240787	0.247158	0.013634	0.00280794	rs55760623
LDL Cholesterol	chr8:73959818:73972245:clu_53388:ENSG00000154582.16	Artery_Aorta	8:74907295:CS1	0.954381	0.196556	-0.0187779	0.162623	0.013634	0.00280794	rs55760623
LDL Cholesterol	chr8:73959818:73972245:clu_55231:ENSG00000154582.16	Esophagus_Muscularis	8:74907295:CS1	0.954381	0.196556	-0.143772	1.2977	0.013634	0.00280794	rs55760623
LDL Cholesterol	chr8:73959818:73972245:clu_55395:ENSG00000154582.16	Esophagus_Mucosa	8:74907295:CS1	0.954381	0.196556	-0.0193095	0.155895	0.013634	0.00280794	rs55760623
LDL Cholesterol	chr8:73959818:73972245:clu_56070:ENSG00000154582.16	Artery_Tibial	8:74907295:CS1	0.954381	0.196556	-0.0197027	0.198359	0.013634	0.00280794	rs55760623
LDL Cholesterol	chr8:73959818:73972245:clu_57366:ENSG00000154582.16	Pituitary	8:74907295:CS1	0.954381	0.196556	-0.0240337	0.177063	0.013634	0.00280794	rs55760623
LDL Cholesterol	chr8:73959818:73972245:clu_57684:ENSG00000154582.16	Colon_Transverse	8:74907295:CS1	0.954381	0.196556	-0.04512	0.265783	0.013634	0.00280794	rs55760623
LDL Cholesterol	chr8:73959818:73972245:clu_58968:ENSG00000154582.16	Adipose_Visceral	8:74907295:CS1	0.954381	0.196556	-0.0193248	0.156419	0.013634	0.00280794	rs55760623
LDL Cholesterol	chr8:73959818:73972245:clu_60611:ENSG00000154582.16	Adipose_Subcutaneous	8:74907295:CS1	0.954381	0.196556	-0.016346	0.14674	0.013634	0.00280794	rs55760623
LDL Cholesterol	chr8:73959818:73972245:clu_62399:ENSG00000154582.16	Nerve_Tibial	8:74907295:CS1	0.954381	0.196556	-0.0173768	0.131235	0.013634	0.00280794	rs55760623
LDL Cholesterol	chr8:73959818:73972245:clu_64345:ENSG00000154582.16	Lung	8:74907295:CS1	0.954381	0.196556	-0.0205192	0.096464	0.013634	0.00280794	rs55760623
LDL Cholesterol	chr8:73959818:73972245:clu_64861:ENSG00000154582.16	Thyroid	8:74907295:CS1	0.954381	0.196556	-0.0155058	0.131386	0.013634	0.00280794	rs55760623
LDL Cholesterol	chr8:73964625:73972077:clu_53737:ENSG00000154582.16	Muscle_Skeletal	8:74907295:CS1	0.954381	0.196556	0.0193238	0.199951	0.013634	0.00280794	rs55760623
LDL Cholesterol	HNF4G	Pancreas	8:76465909:CS1	0.999918	0.358323	-1.63509	1.65729	0.499959	0.179162	rs2941465
LDL Cholesterol	LINC01111	Kidney_Glom	8:76465909:CS1	0.999918	0.358323	-1.92129	1.97137	0.499959	0.179162	rs2941465
LDL Cholesterol	ZBTB10	Nerve_Tibial	8:81357702:CS1	1	0.164653	7.20324	1.11256	1	0.164653	rs400824
LDL Cholesterol	chr8:115620060:115623601:clu_55608:ENSG00000104447.12	Esophagus_Muscularis	8:116658583:CS1	0.999999	0.311579	-0.280468	0.893214	0.0999999	0.0311579	rs2737218
LDL Cholesterol	chr8:115620060:115623601:clu_56461:ENSG00000104447.12	Artery_Tibial	8:116658583:CS1	0.999999	0.311579	-0.306648	0.908813	0.0999999	0.0311579	rs2737218
LDL Cholesterol	chr8:115620060:115623601:clu_62855:ENSG00000104447.12	Nerve_Tibial	8:116658583:CS1	0.999999	0.311579	-0.578598	1.74755	0.0999999	0.0311579	rs2737218
LDL Cholesterol	chr8:115620060:115623601:clu_64799:ENSG00000104447.12	Lung	8:116658583:CS1	0.999999	0.311579	-0.384155	1.15737	0.0999999	0.0311579	rs2737218
LDL Cholesterol	chr8:115620060:115668545:clu_53748:ENSG00000104447.12	Artery_Aorta	8:116658583:CS1	0.999999	0.311579	0.228757	0.648719	0.0999999	0.0311579	rs2737218
LDL Cholesterol	chr8:115620060:115668545:clu_55742:ENSG00000104447.12	Esophagus_Mucosa	8:116658583:CS1	0.999999	0.311579	0.177909	0.530087	0.0999999	0.0311579	rs2737218
LDL Cholesterol	chr8:115620060:115668545:clu_56461:ENSG00000104447.12	Artery_Tibial	8:116658583:CS1	0.999999	0.311579	0.143608	0.419557	0.0999999	0.0311579	rs2737218
LDL Cholesterol	chr8:115620060:115668545:clu_58073:ENSG00000104447.12	Colon_Transverse	8:116658583:CS1	0.999999	0.311579	0.214368	0.654435	0.0999999	0.0311579	rs2737218
LDL Cholesterol	chr8:115620060:115668545:clu_59392:ENSG00000104447.12	Adipose_Visceral	8:116658583:CS1	0.999999	0.311579	0.342327	1.06153	0.0999999	0.0311579	rs2737218
LDL Cholesterol	chr8:115620060:115668545:clu_62855:ENSG00000104447.12	Nerve_Tibial	8:116658583:CS1	0.999999	0.311579	0.17482	0.529083	0.0999999	0.0311579	rs2737218
LDL Cholesterol	ENSG00000253111	Liver	8:126476873:CS1	1	0.441082	35.3553	0.800229	1	0.441082	rs2954038
LDL Cholesterol	PLEC	Whole_Blood	8:145044104:CS1	0.994987	0.203522	-1.32815	0.147068	0.994987	0.203522	rs4073081~rs76153953
LDL Cholesterol	PUM3	Fibroblasts	9:2640759:CS1	0.999956	0.251339	3.85239	0.389631	0.999956	0.251339	rs147980833~rs35775714~rs10967321
LDL Cholesterol	BNC2	Whole_Blood	9:16900695:CS1	1	0.29395	-1.71093	0.204833	1	0.29395	rs2153271
LDL Cholesterol	ENSG00000272842	Adipose_Subcutaneous	9:19267440:CS1	0.955532	0.399883	0.151352	1.01807	0.0222217	0.0092996	rs12551960
LDL Cholesterol	ENSG00000272842	Artery_Aorta	9:19267440:CS1	0.955532	0.399883	0.195948	1.11002	0.0222217	0.0092996	rs12551960
LDL Cholesterol	ENSG00000272842	Artery_Tibial	9:19267440:CS1	0.955532	0.399883	0.0594535	0.388733	0.0222217	0.0092996	rs12551960
LDL Cholesterol	ENSG00000272842	Brain_Cerebellum	9:19267440:CS1	0.955532	0.399883	0.0866143	0.38312	0.0222217	0.0092996	rs12551960
LDL Cholesterol	ENSG00000272842	Colon_Sigmoid	9:19267440:CS1	0.955532	0.399883	0.0748425	0.479929	0.0222217	0.0092996	rs12551960
LDL Cholesterol	ENSG00000272842	Colon_Transverse	9:19267440:CS1	0.955532	0.399883	0.147265	0.921113	0.0222217	0.0092996	rs12551960
LDL Cholesterol	ENSG00000272842	Brain_Cortex	9:19267440:CS1	0.955532	0.399883	0.0983374	0.64518	0.0222217	0.0092996	rs12551960
LDL Cholesterol	ENSG00000272842	Esophagus_Junction	9:19267440:CS1	0.955532	0.399883	0.0955519	0.761874	0.0222217	0.0092996	rs12551960
LDL Cholesterol	ENSG00000272842	Esophagus_Mucosa	9:19267440:CS1	0.955532	0.399883	0.0532672	0.352906	0.0222217	0.0092996	rs12551960
LDL Cholesterol	ENSG00000272842	Esophagus_Muscularis	9:19267440:CS1	0.955532	0.399883	0.0730789	0.550655	0.0222217	0.0092996	rs12551960
LDL Cholesterol	ENSG00000272842	Fibroblasts	9:19267440:CS1	0.955532	0.399883	0.0884952	0.491039	0.0222217	0.0092996	rs12551960
LDL Cholesterol	ENSG00000272842	Heart_Atrial_Appendage	9:19267440:CS1	0.955532	0.399883	0.339436	2.39992	0.0222217	0.0092996	rs12551960
LDL Cholesterol	ENSG00000272842	Muscle_Skeletal	9:19267440:CS1	0.955532	0.399883	0.0628528	0.404717	0.0222217	0.0092996	rs12551960
LDL Cholesterol	ENSG00000272842	Pancreas	9:19267440:CS1	0.955532	0.399883	0.0835109	0.610369	0.0222217	0.0092996	rs12551960
LDL Cholesterol	ENSG00000272842	Pituitary	9:19267440:CS1	0.955532	0.399883	0.225321	1.30384	0.0222217	0.0092996	rs12551960
LDL Cholesterol	ENSG00000272842	Spleen	9:19267440:CS1	0.955532	0.399883	0.158398	1.00092	0.0222217	0.0092996	rs12551960
LDL Cholesterol	ENSG00000272842	Stomach	9:19267440:CS1	0.955532	0.399883	0.0842646	0.625741	0.0222217	0.0092996	rs12551960
LDL Cholesterol	ENSG00000272842	Thyroid	9:19267440:CS1	0.955532	0.399883	0.0743145	0.493478	0.0222217	0.0092996	rs12551960
LDL Cholesterol	ENSG00000272842	Whole_Blood	9:19267440:CS1	0.955532	0.399883	0.0927463	0.473328	0.0222217	0.0092996	rs12551960
LDL Cholesterol	ENSG00000273226	Adipose_Subcutaneous	9:19267440:CS1	0.955532	0.399883	0.0454281	0.31577	0.0222217	0.0092996	rs12551960
LDL Cholesterol	ENSG00000273226	Adipose_Visceral	9:19267440:CS1	0.955532	0.399883	0.0545302	0.344219	0.0222217	0.0092996	rs12551960
LDL Cholesterol	ENSG00000273226	Adrenal_Gland	9:19267440:CS1	0.955532	0.399883	0.0790695	0.420077	0.0222217	0.0092996	rs12551960
LDL Cholesterol	ENSG00000273226	Artery_Aorta	9:19267440:CS1	0.955532	0.399883	0.0491808	0.378061	0.0222217	0.0092996	rs12551960
LDL Cholesterol	ENSG00000273226	Artery_Tibial	9:19267440:CS1	0.955532	0.399883	0.0471196	0.315042	0.0222217	0.0092996	rs12551960
LDL Cholesterol	ENSG00000273226	Brain_Cerebellum	9:19267440:CS1	0.955532	0.399883	0.0738575	0.465618	0.0222217	0.0092996	rs12551960
LDL Cholesterol	ENSG00000273226	Colon_Sigmoid	9:19267440:CS1	0.955532	0.399883	0.0778417	0.416913	0.0222217	0.0092996	rs12551960
LDL Cholesterol	ENSG00000273226	Colon_Transverse	9:19267440:CS1	0.955532	0.399883	0.0798749	0.558393	0.0222217	0.0092996	rs12551960
LDL Cholesterol	ENSG00000273226	Brain_Cortex	9:19267440:CS1	0.955532	0.399883	0.0957772	0.605266	0.0222217	0.0092996	rs12551960
LDL Cholesterol	ENSG00000273226	Esophagus_Junction	9:19267440:CS1	0.955532	0.399883	0.0550009	0.320563	0.0222217	0.0092996	rs12551960
LDL Cholesterol	ENSG00000273226	Esophagus_Mucosa	9:19267440:CS1	0.955532	0.399883	0.0485981	0.305833	0.0222217	0.0092996	rs12551960
LDL Cholesterol	ENSG00000273226	Esophagus_Muscularis	9:19267440:CS1	0.955532	0.399883	0.0443464	0.293247	0.0222217	0.0092996	rs12551960
LDL Cholesterol	ENSG00000273226	Fibroblasts	9:19267440:CS1	0.955532	0.399883	0.0453735	0.363721	0.0222217	0.0092996	rs12551960
LDL Cholesterol	ENSG00000273226	Heart_Atrial_Appendage	9:19267440:CS1	0.955532	0.399883	0.0533063	0.42268	0.0222217	0.0092996	rs12551960
LDL Cholesterol	ENSG00000273226	Heart_Left_Ventricle	9:19267440:CS1	0.955532	0.399883	0.0612199	0.389715	0.0222217	0.0092996	rs12551960
LDL Cholesterol	ENSG00000273226	Kidney_Tube	9:19267440:CS1	0.955532	0.399883	0.0653316	0.439742	0.0222217	0.0092996	rs12551960
LDL Cholesterol	ENSG00000273226	Muscle_Skeletal	9:19267440:CS1	0.955532	0.399883	0.0496852	0.300716	0.0222217	0.0092996	rs12551960
LDL Cholesterol	ENSG00000273226	Nerve_Tibial	9:19267440:CS1	0.955532	0.399883	0.0404078	0.249432	0.0222217	0.0092996	rs12551960
LDL Cholesterol	ENSG00000273226	Pituitary	9:19267440:CS1	0.955532	0.399883	0.0845075	0.472351	0.0222217	0.0092996	rs12551960
LDL Cholesterol	ENSG00000273226	Stomach	9:19267440:CS1	0.955532	0.399883	0.111675	0.846153	0.0222217	0.0092996	rs12551960
LDL Cholesterol	ENSG00000273226	Whole_Blood	9:19267440:CS1	0.955532	0.399883	0.342541	2.58484	0.0222217	0.0092996	rs12551960
LDL Cholesterol	chr9:19316839:19324362:clu_55587:ENSG00000137145.20	Adipose_Visceral	9:19267440:CS1	0.955532	0.399883	-0.0763865	0.460464	0.0222217	0.0092996	rs12551960
LDL Cholesterol	chr9:19316839:19324362:clu_57091:ENSG00000137145.20	Adipose_Subcutaneous	9:19267440:CS1	0.955532	0.399883	-0.0709512	0.532049	0.0222217	0.0092996	rs12551960
LDL Cholesterol	chr9:19316839:19324362:clu_58773:ENSG00000137145.20	Nerve_Tibial	9:19267440:CS1	0.955532	0.399883	-0.339587	2.20962	0.0222217	0.0092996	rs12551960
LDL Cholesterol	chr9:89455953:89497919:clu_61921:ENSG00000187764.11	Thyroid	9:91392686:CS1	1	0.16382	9.20247	1.2356	1	0.16382	9:91392686_TTC_T
LDL Cholesterol	chr9:104096297:104098446:clu_56655:ENSG00000136824.18	Adipose_Visceral	9:107661742:CS1	0.999516	0.171799	2.95035	0.330483	0.999516	0.171799	rs2740488
LDL Cholesterol	PKN3	Colon_Transverse	9:131466489:CS1	0.999951	0.217174	-0.332449	0.740368	0.166658	0.0361956	rs13289095
LDL Cholesterol	PKN3	Liver	9:131466489:CS1	0.999951	0.217174	-0.381296	0.804302	0.166658	0.0361956	rs13289095
LDL Cholesterol	PKN3	Small_Intestine	9:131466489:CS1	0.999951	0.217174	-0.812718	1.90894	0.166658	0.0361956	rs13289095
LDL Cholesterol	PKN3	Spleen	9:131466489:CS1	0.999951	0.217174	-0.905607	2.10922	0.166658	0.0361956	rs13289095
LDL Cholesterol	PKN3	Stomach	9:131466489:CS1	0.999951	0.217174	-0.345316	0.784124	0.166658	0.0361956	rs13289095
LDL Cholesterol	ZDHHC12	Liver	9:131466489:CS1	0.999951	0.217174	1.1222	2.38281	0.166658	0.0361956	rs13289095
LDL Cholesterol	ABO	Whole_Blood	9:136138765:CS2	1	0.178673	-1.13481	0.0737696	1	0.178673	rs8176751~rs657152~rs78590974
LDL Cholesterol	chr9:133257542:133258097:clu_60822:ENSG00000175164.13	Nerve_Tibial	9:136138765:CS4	1.10948	0.249696	3.04061	0.524122	1	0.262809	9:136138765_GCGCCCACCACTA_G~rs574237
LDL Cholesterol	chr9:133262168:133275962:clu_63230:ENSG00000175164.13	Thyroid	9:136138765:CS4	1.10948	0.249696	0.440805	1.32673	0.109482	-0.0131125	9:136138765_GCGCCCACCACTA_G
LDL Cholesterol	chr10:17215364:17216167:clu_10451:ENSG00000229124.6	Nerve_Tibial	10:17259642:CS1	1	0.282113	-2.50596	2.51231	0.5	0.141056	rs7903259
LDL Cholesterol	chr10:17594383:17599172:clu_8810:ENSG00000165996.13	Heart_Atrial_Appendage	10:17259642:CS1	1	0.282113	-4.10425	4.12486	0.5	0.141056	rs7903259
LDL Cholesterol	JMJD1C	Fibroblasts	10:65128619:CS1	0.997858	0.454452	-1.24793	2.04851	0.249465	0.113613	rs10761750
LDL Cholesterol	JMJD1C	Lung	10:65128619:CS1	0.997858	0.454452	-2.63726	4.46571	0.249465	0.113613	rs10761750
LDL Cholesterol	NRBF2	Fibroblasts	10:65128619:CS1	0.997858	0.454452	0.520293	0.934357	0.249465	0.113613	rs10761750
LDL Cholesterol	RPL7AP50	Thyroid	10:65128619:CS1	0.997858	0.454452	4.7448	8.58386	0.249465	0.113613	rs10761750
LDL Cholesterol	GPAM	Adipose_Subcutaneous	10:113940329:CS2	1	0.180344	2.30968	2.33259	0.5	0.090172	rs55645497
LDL Cholesterol	GPAM	Fibroblasts	10:113940329:CS2	1	0.180344	0.767704	0.770571	0.5	0.090172	rs55645497
LDL Cholesterol	PNLIPRP2	Colon_Transverse	10:118404620:CS1	0.999998	0.380788	0.258094	0.565479	0.166666	0.0634647	rs2301179
LDL Cholesterol	PNLIPRP2	Nerve_Tibial	10:118404620:CS1	0.999998	0.380788	0.174943	0.412948	0.166666	0.0634647	rs2301179
LDL Cholesterol	PNLIPRP2	Pancreas	10:118404620:CS1	0.999998	0.380788	0.224535	0.447947	0.166666	0.0634647	rs2301179
LDL Cholesterol	PNLIPRP2	Small_Intestine	10:118404620:CS1	0.999998	0.380788	0.38571	0.912024	0.166666	0.0634647	rs2301179
LDL Cholesterol	PNLIPRP2	Stomach	10:118404620:CS1	0.999998	0.380788	0.299607	0.670016	0.166666	0.0634647	rs2301179
LDL Cholesterol	chr10:116125557:116269503:clu_12626:ENSG00000151892.14	Thyroid	10:118404620:CS1	0.999998	0.380788	-2.22853	5.05424	0.166666	0.0634647	rs2301179
LDL Cholesterol	C10orf88	Esophagus_Mucosa	10:124693587:CS1	1.00569	0.20411	-0.53546	0.855275	0.296316	0.0599818	rs61872297~rs10794576
LDL Cholesterol	C10orf88	Lung	10:124693587:CS1	1.00569	0.20411	-0.528151	0.735176	0.348893	0.0708663	rs61872297~rs10794576
LDL Cholesterol	chr10:122849439:122855645:clu_9861:ENSG00000138161.13	Fibroblasts	10:124693587:CS1	1.00569	0.20411	0.395848	0.51886	0.360482	0.0732622	rs61872297~rs10794576
LDL Cholesterol	chr11:17276479:17282789:clu_5873:ENSG00000070081.15	Fibroblasts	11:16248020:CS1	0.995591	0.163952	1.2409	0.215144	0.995591	0.163952	rs61881920~rs214106
LDL Cholesterol	SOX6	Liver	11:16248020:CS2	0.999532	0.165526	0.0477346	0.202687	0.0566102	0.00795883	rs1349986~rs1519125
LDL Cholesterol	SPTY2D1	Artery_Aorta	11:18645668:CS1	0.999995	0.317994	-0.184823	0.59949	0.0909087	0.0289085	rs10128711
LDL Cholesterol	SPTY2D1	Colon_Sigmoid	11:18645668:CS1	0.999995	0.317994	-0.351291	1.12904	0.0909087	0.0289085	rs10128711
LDL Cholesterol	SPTY2D1	Esophagus_Muscularis	11:18645668:CS1	0.999995	0.317994	-0.249897	0.798023	0.0909087	0.0289085	rs10128711
LDL Cholesterol	SPTY2D1	Fibroblasts	11:18645668:CS1	0.999995	0.317994	-0.116389	0.354442	0.0909087	0.0289085	rs10128711
LDL Cholesterol	SPTY2D1	Heart_Atrial_Appendage	11:18645668:CS1	0.999995	0.317994	-0.30009	0.960169	0.0909087	0.0289085	rs10128711
LDL Cholesterol	SPTY2D1	Liver	11:18645668:CS1	0.999995	0.317994	-0.248317	0.749895	0.0909087	0.0289085	rs10128711
LDL Cholesterol	SPTY2D1	Lung	11:18645668:CS1	0.999995	0.317994	-0.167898	0.549813	0.0909087	0.0289085	rs10128711
LDL Cholesterol	SPTY2D1	Nerve_Tibial	11:18645668:CS1	0.999995	0.317994	-0.231937	0.665923	0.0909087	0.0289085	rs10128711
LDL Cholesterol	SPTY2D1	Pancreas	11:18645668:CS1	0.999995	0.317994	-0.179546	0.590775	0.0909087	0.0289085	rs10128711
LDL Cholesterol	SPTY2D1	Stomach	11:18645668:CS1	0.999995	0.317994	-0.461431	1.42762	0.0909087	0.0289085	rs10128711
LDL Cholesterol	SPTY2D1	Thyroid	11:18645668:CS1	0.999995	0.317994	-0.182297	0.579651	0.0909087	0.0289085	rs10128711
LDL Cholesterol	ANO3	Adipose_Subcutaneous	11:26077609:CS1	0.959656	0.16151	0.195462	0.393762	0.22046	0.0375743	rs118178067
LDL Cholesterol	ANO3	Artery_Tibial	11:26077609:CS1	0.959656	0.16151	0.566047	1.08355	0.22046	0.0375743	rs118178067
LDL Cholesterol	ANO3	Spleen	11:26077609:CS1	0.959656	0.16151	0.728799	1.36078	0.22046	0.0375743	rs118178067
LDL Cholesterol	ENSG00000255243	Adipose_Subcutaneous	11:26077609:CS1	0.959656	0.16151	0.0437401	0.142741	0.0778166	0.0112129	rs118178067~rs12799556
LDL Cholesterol	SLC5A12	Adipose_Subcutaneous	11:26077609:CS1	0.959656	0.16151	0.208073	0.408587	0.22046	0.0375743	rs118178067
LDL Cholesterol	FADS1	Brain_Cerebellum	11:61570783:CS1	0.961539	0.443085	0.161367	0.8296	0.0384616	0.0177234	rs174547
LDL Cholesterol	FADS1	Colon_Sigmoid	11:61570783:CS1	0.961539	0.443085	0.210642	0.863021	0.0384616	0.0177234	rs174547
LDL Cholesterol	FADS1	Brain_Cortex	11:61570783:CS1	0.961539	0.443085	0.322035	1.67428	0.0384616	0.0177234	rs174547
LDL Cholesterol	FADS1	Esophagus_Junction	11:61570783:CS1	0.961539	0.443085	1.15402	6.03031	0.0384616	0.0177234	rs174547
LDL Cholesterol	FADS1	Esophagus_Mucosa	11:61570783:CS1	0.961539	0.443085	0.129011	0.577896	0.0384616	0.0177234	rs174547
LDL Cholesterol	FADS1	Esophagus_Muscularis	11:61570783:CS1	0.961539	0.443085	0.379039	1.9705	0.0384616	0.0177234	rs174547
LDL Cholesterol	FADS1	Kidney_Glom	11:61570783:CS1	0.961539	0.443085	0.180979	0.717765	0.0384616	0.0177234	rs174547
LDL Cholesterol	FADS1	Lung	11:61570783:CS1	0.961539	0.443085	0.858255	3.85346	0.0384616	0.0177234	rs174547
LDL Cholesterol	FADS1	Muscle_Skeletal	11:61570783:CS1	0.961539	0.443085	0.148285	0.860037	0.0384616	0.0177234	rs174547
LDL Cholesterol	FADS1	Nerve_Tibial	11:61570783:CS1	0.961539	0.443085	0.148191	0.752881	0.0384616	0.0177234	rs174547
LDL Cholesterol	FADS1	Stomach	11:61570783:CS1	0.961539	0.443085	0.242975	1.09563	0.0384616	0.0177234	rs174547
LDL Cholesterol	FADS1	Thyroid	11:61570783:CS1	0.961539	0.443085	0.161304	0.767691	0.0384616	0.0177234	rs174547
LDL Cholesterol	FADS3	Brain_Cerebellum	11:61570783:CS1	0.961539	0.443085	0.630855	3.24001	0.0384616	0.0177234	rs174547
LDL Cholesterol	TMEM258	Artery_Tibial	11:61570783:CS1	0.961539	0.443085	-0.538189	2.8251	0.0384616	0.0177234	rs174547
LDL Cholesterol	TMEM258	Heart_Atrial_Appendage	11:61570783:CS1	0.961539	0.443085	-0.934376	4.75113	0.0384616	0.0177234	rs174547
LDL Cholesterol	TMEM258	Nerve_Tibial	11:61570783:CS1	0.961539	0.443085	-0.275584	1.33472	0.0384616	0.0177234	rs174547
LDL Cholesterol	chr11:61134207:61161391:clu_7183:ENSG00000167987.10	Pituitary	11:61570783:CS1	0.961539	0.443085	-1.16526	5.33588	0.0384616	0.0177234	rs174547
LDL Cholesterol	chr11:61789235:61789785:clu_6849:ENSG00000134825.15	Esophagus_Mucosa	11:61570783:CS1	0.961539	0.443085	0.210085	1.14426	0.0384616	0.0177234	rs174547
LDL Cholesterol	chr11:61790602:61801867:clu_7232:ENSG00000134825.15	Pituitary	11:61570783:CS1	0.961539	0.443085	0.314935	1.51915	0.0384616	0.0177234	rs174547
LDL Cholesterol	chr11:61802462:61802801:clu_6876:ENSG00000149485.18	Artery_Aorta	11:61570783:CS1	0.961539	0.443085	-0.289694	1.54027	0.0384616	0.0177234	rs174547
LDL Cholesterol	chr11:61816426:61826032:clu_7206:ENSG00000134824.13	Artery_Tibial	11:61570783:CS1	0.961539	0.443085	0.45597	2.05264	0.0384616	0.0177234	rs174547
LDL Cholesterol	chr11:61826137:61826283:clu_7206:ENSG00000134824.13	Artery_Tibial	11:61570783:CS1	0.961539	0.443085	0.633135	3.58797	0.0384616	0.0177234	rs174547
LDL Cholesterol	chr11:61828597:61837778:clu_5774:ENSG00000134824.13	Pancreas	11:61570783:CS1	0.961539	0.443085	-0.4285	2.11928	0.0384616	0.0177234	rs174547
LDL Cholesterol	chr11:61828597:61837778:clu_5774:ENSG00000168496.3	Pancreas	11:61570783:CS1	0.961539	0.443085	-0.429904	2.66551	0.0384616	0.0177234	rs174547
LDL Cholesterol	chr11:61828597:61837778:clu_7015:ENSG00000134824.13	Esophagus_Muscularis	11:61570783:CS1	0.961539	0.443085	-0.166151	0.796988	0.0384616	0.0177234	rs174547
LDL Cholesterol	chr11:104000237:104163804:clu_8152:ENSG00000170962.12	Artery_Aorta	11:103870755:CS1	0.999998	0.262703	2.20763	2.2705	0.499999	0.131352	rs11226108
LDL Cholesterol	chr11:104000255:104163804:clu_8152:ENSG00000170962.12	Artery_Aorta	11:103870755:CS1	0.999998	0.262703	-2.49878	2.56388	0.499999	0.131352	rs11226108
LDL Cholesterol	UBASH3B	Fibroblasts	11:122535408:CS1	0.999866	0.427996	-1.00648	1.02439	0.499933	0.213998	rs10790519
LDL Cholesterol	UBASH3B	Whole_Blood	11:122535408:CS1	0.999866	0.427996	-0.869056	0.874368	0.499933	0.213998	rs10790519
LDL Cholesterol	chr11:126356302:126406096:clu_9021:ENSG00000110080.18	Artery_Tibial	11:126225876:CS1	1	0.453396	-7.31481	0.361249	1	0.453396	rs112771035~rs4307732
LDL Cholesterol	B4GALNT3	Esophagus_Mucosa	12:623129:CS1	0.999999	0.163441	0.596837	0.849902	0.333333	0.0544803	rs7306778
LDL Cholesterol	chr12:460545:535166:clu_3242:ENSG00000139044.10	Nerve_Tibial	12:623129:CS1	0.999999	0.163441	-0.543643	0.762027	0.333333	0.0544803	rs7306778
LDL Cholesterol	chr12:510567:535166:clu_3242:ENSG00000139044.10	Nerve_Tibial	12:623129:CS1	0.999999	0.163441	0.564419	0.806523	0.333333	0.0544803	rs7306778
LDL Cholesterol	CCND2	Adipose_Subcutaneous	12:4384844:CS1	0.999878	0.216512	-0.0899221	0.346689	0.0499939	0.0108256	rs76895963
LDL Cholesterol	CCND2	Brain_Cerebellum	12:4384844:CS1	0.999878	0.216512	-0.07676	0.380776	0.0499939	0.0108256	rs76895963
LDL Cholesterol	CCND2	Colon_Sigmoid	12:4384844:CS1	0.999878	0.216512	-0.267232	1.29173	0.0499939	0.0108256	rs76895963
LDL Cholesterol	CCND2	Esophagus_Muscularis	12:4384844:CS1	0.999878	0.216512	-0.104698	0.3871	0.0499939	0.0108256	rs76895963
LDL Cholesterol	CCND2	Fibroblasts	12:4384844:CS1	0.999878	0.216512	-0.0880435	0.412238	0.0499939	0.0108256	rs76895963
LDL Cholesterol	CCND2	Lung	12:4384844:CS1	0.999878	0.216512	-0.109213	0.586571	0.0499939	0.0108256	rs76895963
LDL Cholesterol	CCND2	Muscle_Skeletal	12:4384844:CS1	0.999878	0.216512	-0.0723189	0.27301	0.0499939	0.0108256	rs76895963
LDL Cholesterol	CCND2	Nerve_Tibial	12:4384844:CS1	0.999878	0.216512	-0.0773613	0.334482	0.0499939	0.0108256	rs76895963
LDL Cholesterol	CCND2	Pituitary	12:4384844:CS1	0.999878	0.216512	-0.106001	0.429294	0.0499939	0.0108256	rs76895963
LDL Cholesterol	CCND2	Thyroid	12:4384844:CS1	0.999878	0.216512	-0.120799	0.585645	0.0499939	0.0108256	rs76895963
LDL Cholesterol	CCND2-AS1	Brain_Cerebellum	12:4384844:CS1	0.999878	0.216512	-0.106803	0.522835	0.0499939	0.0108256	rs76895963
LDL Cholesterol	CCND2-AS1	Fibroblasts	12:4384844:CS1	0.999878	0.216512	-0.129922	0.606017	0.0499939	0.0108256	rs76895963
LDL Cholesterol	CCND2-AS1	Pituitary	12:4384844:CS1	0.999878	0.216512	-0.200022	0.749833	0.0499939	0.0108256	rs76895963
LDL Cholesterol	ENSG00000256164	Artery_Aorta	12:4384844:CS1	0.999878	0.216512	-0.349592	1.52749	0.0499939	0.0108256	rs76895963
LDL Cholesterol	ENSG00000256164	Brain_Cerebellum	12:4384844:CS1	0.999878	0.216512	-0.0811713	0.31458	0.0499939	0.0108256	rs76895963
LDL Cholesterol	ENSG00000256164	Brain_Cortex	12:4384844:CS1	0.999878	0.216512	-0.444699	1.93469	0.0499939	0.0108256	rs76895963
LDL Cholesterol	ENSG00000256164	Esophagus_Junction	12:4384844:CS1	0.999878	0.216512	-0.259805	0.998441	0.0499939	0.0108256	rs76895963
LDL Cholesterol	ENSG00000256164	Esophagus_Muscularis	12:4384844:CS1	0.999878	0.216512	-0.0900617	0.347124	0.0499939	0.0108256	rs76895963
LDL Cholesterol	ENSG00000256164	Fibroblasts	12:4384844:CS1	0.999878	0.216512	-0.0895085	0.363243	0.0499939	0.0108256	rs76895963
LDL Cholesterol	ENSG00000256164	Pituitary	12:4384844:CS1	0.999878	0.216512	-0.129111	0.685173	0.0499939	0.0108256	rs76895963
LDL Cholesterol	ENSG00000273680	Adrenal_Gland	12:29496991:CS1	0.955985	0.155082	0.0584229	0.467049	0.0140586	0.00228062	rs34623398
LDL Cholesterol	ENSG00000273680	Heart_Left_Ventricle	12:29496991:CS1	0.955985	0.155082	0.0322488	0.231611	0.0140586	0.00228062	rs34623398
LDL Cholesterol	ENSG00000273680	Nerve_Tibial	12:29496991:CS1	0.955985	0.155082	0.0229428	0.244157	0.0140586	0.00228062	rs34623398
LDL Cholesterol	ENSG00000273680	Pituitary	12:29496991:CS1	0.955985	0.155082	0.0249222	0.203718	0.0140586	0.00228062	rs34623398
LDL Cholesterol	ENSG00000273680	Thyroid	12:29496991:CS1	0.955985	0.155082	0.0216254	0.191092	0.0140586	0.00228062	rs34623398
LDL Cholesterol	ENSG00000275476	Adipose_Subcutaneous	12:29496991:CS1	0.955985	0.155082	-0.00702338	0.0496015	0.0140586	0.00228062	rs34623398
LDL Cholesterol	ENSG00000275476	Adipose_Visceral	12:29496991:CS1	0.955985	0.155082	-0.00847592	0.0713368	0.0140586	0.00228062	rs34623398
LDL Cholesterol	ENSG00000275476	Adrenal_Gland	12:29496991:CS1	0.955985	0.155082	-0.0118819	0.0769062	0.0140586	0.00228062	rs34623398
LDL Cholesterol	ENSG00000275476	Artery_Aorta	12:29496991:CS1	0.955985	0.155082	-0.0105017	0.0916084	0.0140586	0.00228062	rs34623398
LDL Cholesterol	ENSG00000275476	Artery_Coronary	12:29496991:CS1	0.955985	0.155082	-0.0122738	0.0923827	0.0140586	0.00228062	rs34623398
LDL Cholesterol	ENSG00000275476	Artery_Tibial	12:29496991:CS1	0.955985	0.155082	-0.00780211	0.0423481	0.0140586	0.00228062	rs34623398
LDL Cholesterol	ENSG00000275476	Brain_Cerebellum	12:29496991:CS1	0.955985	0.155082	-0.0120824	0.0712629	0.0140586	0.00228062	rs34623398
LDL Cholesterol	ENSG00000275476	Colon_Transverse	12:29496991:CS1	0.955985	0.155082	-0.00936301	0.0861576	0.0140586	0.00228062	rs34623398
LDL Cholesterol	ENSG00000275476	Esophagus_Junction	12:29496991:CS1	0.955985	0.155082	-0.00934125	0.0870891	0.0140586	0.00228062	rs34623398
LDL Cholesterol	ENSG00000275476	Esophagus_Mucosa	12:29496991:CS1	0.955985	0.155082	-0.00794005	0.0876024	0.0140586	0.00228062	rs34623398
LDL Cholesterol	ENSG00000275476	Esophagus_Muscularis	12:29496991:CS1	0.955985	0.155082	-0.0083824	0.0905904	0.0140586	0.00228062	rs34623398
LDL Cholesterol	ENSG00000275476	Fibroblasts	12:29496991:CS1	0.955985	0.155082	-0.00843995	0.0650864	0.0140586	0.00228062	rs34623398
LDL Cholesterol	ENSG00000275476	Liver	12:29496991:CS1	0.955985	0.155082	-0.0118746	0.098838	0.0140586	0.00228062	rs34623398
LDL Cholesterol	ENSG00000275476	Lung	12:29496991:CS1	0.955985	0.155082	-0.00845069	0.0688468	0.0140586	0.00228062	rs34623398
LDL Cholesterol	ENSG00000275476	Lymphocytes	12:29496991:CS1	0.955985	0.155082	-0.016012	0.142133	0.0140586	0.00228062	rs34623398
LDL Cholesterol	ENSG00000275476	Muscle_Skeletal	12:29496991:CS1	0.955985	0.155082	-0.00826618	0.0638481	0.0140586	0.00228062	rs34623398
LDL Cholesterol	ENSG00000275476	Nerve_Tibial	12:29496991:CS1	0.955985	0.155082	-0.00693126	0.0550528	0.0140586	0.00228062	rs34623398
LDL Cholesterol	ENSG00000275476	Pancreas	12:29496991:CS1	0.955985	0.155082	-0.00967075	0.0817008	0.0140586	0.00228062	rs34623398
LDL Cholesterol	ENSG00000275476	Pituitary	12:29496991:CS1	0.955985	0.155082	-0.00942138	0.0956248	0.0140586	0.00228062	rs34623398
LDL Cholesterol	ENSG00000275476	Small_Intestine	12:29496991:CS1	0.955985	0.155082	-0.0142651	0.148356	0.0140586	0.00228062	rs34623398
LDL Cholesterol	ENSG00000275476	Spleen	12:29496991:CS1	0.955985	0.155082	-0.0115173	0.0872415	0.0140586	0.00228062	rs34623398
LDL Cholesterol	ENSG00000275476	Stomach	12:29496991:CS1	0.955985	0.155082	-0.0117655	0.0988037	0.0140586	0.00228062	rs34623398
LDL Cholesterol	ENSG00000275476	Thyroid	12:29496991:CS1	0.955985	0.155082	-0.00687664	0.0656979	0.0140586	0.00228062	rs34623398
LDL Cholesterol	ENSG00000275476	Whole_Blood	12:29496991:CS1	0.955985	0.155082	-0.00812524	0.0735047	0.0140586	0.00228062	rs34623398
LDL Cholesterol	ERGIC2	Adipose_Subcutaneous	12:29496991:CS1	0.955985	0.155082	0.00969957	0.0839773	0.0140586	0.00228062	rs34623398
LDL Cholesterol	ERGIC2	Artery_Aorta	12:29496991:CS1	0.955985	0.155082	0.0148302	0.181354	0.0140586	0.00228062	rs34623398
LDL Cholesterol	ERGIC2	Artery_Tibial	12:29496991:CS1	0.955985	0.155082	0.00890195	0.0759053	0.0140586	0.00228062	rs34623398
LDL Cholesterol	ERGIC2	Colon_Sigmoid	12:29496991:CS1	0.955985	0.155082	0.0322197	0.27784	0.0140586	0.00228062	rs34623398
LDL Cholesterol	ERGIC2	Colon_Transverse	12:29496991:CS1	0.955985	0.155082	0.072659	0.502742	0.0140586	0.00228062	rs34623398
LDL Cholesterol	ERGIC2	Esophagus_Junction	12:29496991:CS1	0.955985	0.155082	0.0381733	0.300893	0.0140586	0.00228062	rs34623398
LDL Cholesterol	ERGIC2	Esophagus_Mucosa	12:29496991:CS1	0.955985	0.155082	0.0156456	0.154497	0.0140586	0.00228062	rs34623398
LDL Cholesterol	ERGIC2	Esophagus_Muscularis	12:29496991:CS1	0.955985	0.155082	0.0165131	0.170517	0.0140586	0.00228062	rs34623398
LDL Cholesterol	ERGIC2	Fibroblasts	12:29496991:CS1	0.955985	0.155082	0.00917755	0.0700555	0.0140586	0.00228062	rs34623398
LDL Cholesterol	ERGIC2	Heart_Atrial_Appendage	12:29496991:CS1	0.955985	0.155082	0.0137243	0.128273	0.0140586	0.00228062	rs34623398
LDL Cholesterol	ERGIC2	Heart_Left_Ventricle	12:29496991:CS1	0.955985	0.155082	0.0180725	0.153474	0.0140586	0.00228062	rs34623398
LDL Cholesterol	ERGIC2	Muscle_Skeletal	12:29496991:CS1	0.955985	0.155082	0.00832713	0.0773749	0.0140586	0.00228062	rs34623398
LDL Cholesterol	LOC100506606	Adipose_Subcutaneous	12:29496991:CS1	0.955985	0.155082	-0.00640823	0.040012	0.0140586	0.00228062	rs34623398
LDL Cholesterol	LOC100506606	Adipose_Visceral	12:29496991:CS1	0.955985	0.155082	-0.00708063	0.0527709	0.0140586	0.00228062	rs34623398
LDL Cholesterol	LOC100506606	Adrenal_Gland	12:29496991:CS1	0.955985	0.155082	-0.0100855	0.0860219	0.0140586	0.00228062	rs34623398
LDL Cholesterol	LOC100506606	Artery_Aorta	12:29496991:CS1	0.955985	0.155082	-0.00787306	0.0676173	0.0140586	0.00228062	rs34623398
LDL Cholesterol	LOC100506606	Artery_Coronary	12:29496991:CS1	0.955985	0.155082	-0.0104817	0.0885589	0.0140586	0.00228062	rs34623398
LDL Cholesterol	LOC100506606	Artery_Tibial	12:29496991:CS1	0.955985	0.155082	-0.00649521	0.0336827	0.0140586	0.00228062	rs34623398
LDL Cholesterol	LOC100506606	Brain_Cerebellum	12:29496991:CS1	0.955985	0.155082	-0.0108844	0.126242	0.0140586	0.00228062	rs34623398
LDL Cholesterol	LOC100506606	Colon_Sigmoid	12:29496991:CS1	0.955985	0.155082	-0.00883857	0.0931389	0.0140586	0.00228062	rs34623398
LDL Cholesterol	LOC100506606	Colon_Transverse	12:29496991:CS1	0.955985	0.155082	-0.00803938	0.0732061	0.0140586	0.00228062	rs34623398
LDL Cholesterol	LOC100506606	Brain_Cortex	12:29496991:CS1	0.955985	0.155082	-0.0124639	0.11009	0.0140586	0.00228062	rs34623398
LDL Cholesterol	LOC100506606	Esophagus_Junction	12:29496991:CS1	0.955985	0.155082	-0.00853982	0.0499836	0.0140586	0.00228062	rs34623398
LDL Cholesterol	LOC100506606	Esophagus_Mucosa	12:29496991:CS1	0.955985	0.155082	-0.00696844	0.0490757	0.0140586	0.00228062	rs34623398
LDL Cholesterol	LOC100506606	Esophagus_Muscularis	12:29496991:CS1	0.955985	0.155082	-0.00702275	0.0750584	0.0140586	0.00228062	rs34623398
LDL Cholesterol	LOC100506606	Fibroblasts	12:29496991:CS1	0.955985	0.155082	-0.00722244	0.0613001	0.0140586	0.00228062	rs34623398
LDL Cholesterol	LOC100506606	Liver	12:29496991:CS1	0.955985	0.155082	-0.0108329	0.0773349	0.0140586	0.00228062	rs34623398
LDL Cholesterol	LOC100506606	Lymphocytes	12:29496991:CS1	0.955985	0.155082	-0.0146906	0.141165	0.0140586	0.00228062	rs34623398
LDL Cholesterol	LOC100506606	Muscle_Skeletal	12:29496991:CS1	0.955985	0.155082	-0.0061211	0.0432388	0.0140586	0.00228062	rs34623398
LDL Cholesterol	LOC100506606	Nerve_Tibial	12:29496991:CS1	0.955985	0.155082	-0.00659552	0.0556108	0.0140586	0.00228062	rs34623398
LDL Cholesterol	LOC100506606	Pancreas	12:29496991:CS1	0.955985	0.155082	-0.00889141	0.0594186	0.0140586	0.00228062	rs34623398
LDL Cholesterol	LOC100506606	Pituitary	12:29496991:CS1	0.955985	0.155082	-0.0090972	0.0659665	0.0140586	0.00228062	rs34623398
LDL Cholesterol	LOC100506606	Small_Intestine	12:29496991:CS1	0.955985	0.155082	-0.0119449	0.0852809	0.0140586	0.00228062	rs34623398
LDL Cholesterol	LOC100506606	Stomach	12:29496991:CS1	0.955985	0.155082	-0.00918013	0.0871508	0.0140586	0.00228062	rs34623398
LDL Cholesterol	LOC100506606	Whole_Blood	12:29496991:CS1	0.955985	0.155082	-0.00659315	0.054497	0.0140586	0.00228062	rs34623398
LDL Cholesterol	chr12:29350068:29357623:clu_3335:ENSG00000087502.17	Muscle_Skeletal	12:29496991:CS1	0.955985	0.155082	-0.0109259	0.0667177	0.0140586	0.00228062	rs34623398
LDL Cholesterol	chr12:29350068:29357623:clu_3483:ENSG00000087502.17	Esophagus_Muscularis	12:29496991:CS1	0.955985	0.155082	-0.0134743	0.138977	0.0140586	0.00228062	rs34623398
LDL Cholesterol	chr12:29350068:29357623:clu_3523:ENSG00000087502.17	Colon_Transverse	12:29496991:CS1	0.955985	0.155082	-0.022907	0.264169	0.0140586	0.00228062	rs34623398
LDL Cholesterol	chr12:29350068:29357623:clu_4018:ENSG00000087502.17	Thyroid	12:29496991:CS1	0.955985	0.155082	-0.0203889	0.212611	0.0140586	0.00228062	rs34623398
LDL Cholesterol	ENSG00000225342	Liver	12:40586295:CS1	0.999999	0.272469	0.997909	1.01459	0.5	0.136235	rs12581285
LDL Cholesterol	LRRK2	Liver	12:40586295:CS1	0.999999	0.272469	0.75252	0.757841	0.5	0.136235	rs12581285
LDL Cholesterol	ATF1	Lung	12:51106178:CS1	0.999684	0.190135	-0.190216	0.672805	0.0768988	0.0146258	rs2250751
LDL Cholesterol	ENSG00000257246	Kidney_Tube	12:51106178:CS1	0.999684	0.190135	0.42536	1.44602	0.0768988	0.0146258	rs2250751
LDL Cholesterol	ENSG00000257298	Esophagus_Mucosa	12:51106178:CS1	0.999684	0.190135	-0.47778	1.68044	0.0768988	0.0146258	rs2250751
LDL Cholesterol	ENSG00000272368	Brain_Cortex	12:51106178:CS1	0.999684	0.190135	-0.694128	2.46812	0.0768988	0.0146258	rs2250751
LDL Cholesterol	chr12:50112301:50112832:clu_4444:ENSG00000178449.8	Thyroid	12:51106178:CS1	0.999684	0.190135	0.21811	0.751573	0.0768988	0.0146258	rs2250751
LDL Cholesterol	chr12:50112301:50112832:clu_4444:ENSG00000272368.2	Thyroid	12:51106178:CS1	0.999684	0.190135	0.21811	0.836734	0.0768988	0.0146258	rs2250751
LDL Cholesterol	chr12:50112903:50120036:clu_3238:ENSG00000178449.8	Heart_Left_Ventricle	12:51106178:CS1	0.999684	0.190135	0.898286	3.14914	0.0768988	0.0146258	rs2250751
LDL Cholesterol	chr12:50112903:50120036:clu_3238:ENSG00000272368.2	Heart_Left_Ventricle	12:51106178:CS1	0.999684	0.190135	0.898286	3.00935	0.0768988	0.0146258	rs2250751
LDL Cholesterol	chr12:50112903:50120036:clu_3527:ENSG00000178449.8	Fibroblasts	12:51106178:CS1	0.999684	0.190135	0.435732	1.42114	0.0768988	0.0146258	rs2250751
LDL Cholesterol	chr12:50112903:50120036:clu_3527:ENSG00000272368.2	Fibroblasts	12:51106178:CS1	0.999684	0.190135	0.435732	1.31801	0.0768988	0.0146258	rs2250751
LDL Cholesterol	chr12:50764307:50780140:clu_4501:ENSG00000123268.8	Lung	12:51106178:CS1	0.999684	0.190135	0.126693	0.473569	0.0768988	0.0146258	rs2250751
LDL Cholesterol	chr12:50768223:50780140:clu_4501:ENSG00000123268.8	Lung	12:51106178:CS1	0.999684	0.190135	-0.128647	0.408331	0.0768988	0.0146258	rs2250751
LDL Cholesterol	chr12:50809589:50814010:clu_3748:ENSG00000123268.8	Esophagus_Mucosa	12:51106178:CS1	0.999684	0.190135	-0.564711	2.29215	0.0768988	0.0146258	rs2250751
LDL Cholesterol	RAB21	Esophagus_Muscularis	12:72179446:CS1	0.99748	0.379768	-0.494874	0.907459	0.24937	0.094942	rs61754230
LDL Cholesterol	RAB21	Lung	12:72179446:CS1	0.99748	0.379768	-1.31794	2.23474	0.24937	0.094942	rs61754230
LDL Cholesterol	chr12:71921454:71922983:clu_5158:ENSG00000121749.15	Adipose_Subcutaneous	12:72179446:CS1	0.99748	0.379768	-0.726522	1.22347	0.24937	0.094942	rs61754230
LDL Cholesterol	chr12:71921470:71922983:clu_5158:ENSG00000121749.15	Adipose_Subcutaneous	12:72179446:CS1	0.99748	0.379768	0.852236	1.52211	0.24937	0.094942	rs61754230
LDL Cholesterol	ENSG00000270344	Fibroblasts	12:89921860:CS1	0.997078	0.233971	-0.260617	0.607703	0.16618	0.0389952	rs7295439
LDL Cholesterol	GALNT4	Colon_Sigmoid	12:89921860:CS1	0.997078	0.233971	-1.10547	2.36279	0.16618	0.0389952	rs7295439
LDL Cholesterol	GALNT4	Fibroblasts	12:89921860:CS1	0.997078	0.233971	-0.293849	0.657302	0.16618	0.0389952	rs7295439
LDL Cholesterol	POC1B	Brain_Cerebellum	12:89921860:CS1	0.997078	0.233971	-0.316343	0.697338	0.16618	0.0389952	rs7295439
LDL Cholesterol	chr12:89492115:89525120:clu_3906:ENSG00000139323.13	Whole_Blood	12:89921860:CS1	0.997078	0.233971	0.412971	0.968635	0.16618	0.0389952	rs7295439
LDL Cholesterol	chr12:89525796:89540108:clu_4389:ENSG00000270344.2	Esophagus_Junction	12:89921860:CS1	0.997078	0.233971	0.786467	1.86144	0.16618	0.0389952	rs7295439
LDL Cholesterol	ENSG00000245904	Liver	12:92818786:CS1	0.999987	0.161449	3.10128	3.11783	0.499993	0.0807247	rs7966071
LDL Cholesterol	chr12:92799086:92801600:clu_5463:ENSG00000102189.16	Lung	12:92818786:CS1	0.999987	0.161449	2.29039	2.3726	0.499993	0.0807247	rs7966071
LDL Cholesterol	chr12:110492122:110492996:clu_5936:ENSG00000111237.18	Thyroid	12:111884608:CS1	0.990042	0.293271	-6.23371	6.63299	0.473572	0.140455	rs10774624
LDL Cholesterol	chr12:112072064:112074675:clu_5844:ENSG00000111300.9	Adipose_Subcutaneous	12:111884608:CS1	0.990042	0.293271	-7.56851	7.98841	0.473572	0.140455	rs10774624
LDL Cholesterol	chr12:112169658:112170333:clu_5591:ENSG00000173064.12	Adipose_Visceral	12:111884608:CS1	0.990042	0.293271	0.242849	1.21684	0.0428974	0.0123602	rs10774624~rs11066283
LDL Cholesterol	UNC119B	Muscle_Skeletal	12:120071660:CS1	0.9979	0.160953	3.98781	0.355486	0.9979	0.160953	rs541619~rs60858026
LDL Cholesterol	chr13:32770560:32770654:clu_1809:ENSG00000083642.18	Stomach	13:32976656:CS1	1	0.338772	-7.06166	7.07283	0.500002	0.169386	rs4942499
LDL Cholesterol	chr13:32770761:32773189:clu_1809:ENSG00000083642.18	Stomach	13:32976656:CS1	1	0.338772	2.12875	2.12049	0.500002	0.169386	rs4942499
LDL Cholesterol	WBP4	Adipose_Subcutaneous	13:41635301:CS1	0.976457	0.174954	-0.142197	0.47805	0.0972732	0.0173304	rs17532371
LDL Cholesterol	WBP4	Artery_Tibial	13:41635301:CS1	0.976457	0.174954	-0.191427	0.57459	0.0972732	0.0173304	rs17532371
LDL Cholesterol	WBP4	Esophagus_Junction	13:41635301:CS1	0.976457	0.174954	-0.144774	0.451842	0.0972732	0.0173304	rs17532371
LDL Cholesterol	WBP4	Esophagus_Mucosa	13:41635301:CS1	0.976457	0.174954	-0.0753076	0.466485	0.0295276	0.00505777	rs117823156~rs17532371
LDL Cholesterol	WBP4	Esophagus_Muscularis	13:41635301:CS1	0.976457	0.174954	-0.136519	0.39875	0.0972732	0.0173304	rs17532371
LDL Cholesterol	WBP4	Lung	13:41635301:CS1	0.976457	0.174954	-0.0999489	0.331049	0.0972732	0.0173304	rs17532371
LDL Cholesterol	WBP4	Spleen	13:41635301:CS1	0.976457	0.174954	-0.733717	2.2438	0.0972732	0.0173304	rs17532371
LDL Cholesterol	WBP4	Thyroid	13:41635301:CS1	0.976457	0.174954	-0.0873898	0.270862	0.0972732	0.0173304	rs17532371
LDL Cholesterol	WBP4	Whole_Blood	13:41635301:CS1	0.976457	0.174954	-0.112759	0.342552	0.0972732	0.0173304	rs17532371
LDL Cholesterol	chr13:40749281:40752273:clu_2196:ENSG00000102738.7	Pituitary	13:41635301:CS1	0.976457	0.174954	-0.559676	1.26931	0.168744	0.0312531	rs117823156~rs17532371
LDL Cholesterol	TGDS	Fibroblasts	13:95223400:CS1	1	0.26364	-0.695669	0.702036	0.5	0.13182	rs7330899
LDL Cholesterol	TGDS	Liver	13:95223400:CS1	1	0.26364	-0.795404	0.812454	0.5	0.13182	rs7330899
LDL Cholesterol	ENSG00000233695	Fibroblasts	13:114551993:CS1	0.999588	0.155566	-0.248677	0.504933	0.199918	0.0311131	rs9604573
LDL Cholesterol	GAS6	Liver	13:114551993:CS1	0.999588	0.155566	-0.77124	1.57718	0.199918	0.0311131	rs9604573
LDL Cholesterol	LOC102724474	Artery_Aorta	13:114551993:CS1	0.999588	0.155566	1.77034	3.80967	0.199918	0.0311131	rs9604573
LDL Cholesterol	chr13:113842551:113846527:clu_2629:ENSG00000183087.14	Heart_Atrial_Appendage	13:114551993:CS1	0.999588	0.155566	-0.436929	0.825455	0.199918	0.0311131	rs9604573
LDL Cholesterol	chr13:114286629:114286739:clu_2302:ENSG00000169062.14	Heart_Left_Ventricle	13:114551993:CS1	0.999588	0.155566	1.23777	2.42874	0.199918	0.0311131	rs9604573
LDL Cholesterol	NYNRIN	Liver	14:24871926:CS1	1	0.248	1.97373	1.98792	0.5	0.124	rs6573778
LDL Cholesterol	NYNRIN	Pancreas	14:24871926:CS1	1	0.248	1.8485	1.85596	0.5	0.124	rs6573778
LDL Cholesterol	DTD2	Brain_Cerebellum	14:31725111:CS1	0.98034	0.180449	-1.51521	0.674402	0.851929	0.160087	rs72642548~rs12323409
LDL Cholesterol	chr14:31313190:31315770:clu_16798:ENSG00000129493.14	Adrenal_Gland	14:31725111:CS1	0.98034	0.180449	-0.186573	0.685159	0.0642056	0.0101812	rs12323409
LDL Cholesterol	chr14:31315949:31318224:clu_16798:ENSG00000129493.14	Adrenal_Gland	14:31725111:CS1	0.98034	0.180449	0.164314	0.622746	0.0642056	0.0101812	rs12323409
LDL Cholesterol	CFL2	Kidney_Tube	14:35186694:CS1	0.980122	0.220456	-1.80738	0.318075	0.980122	0.220456	rs61981170~rs117211470~rs72677096
LDL Cholesterol	FOXN3	Pancreas	14:90066634:CS1	1	0.187746	1.37132	1.3791	0.5	0.0938729	rs35802157
LDL Cholesterol	chr14:90260211:90263318:clu_20059:ENSG00000100764.13	Artery_Aorta	14:90066634:CS1	1	0.187746	-4.50318	4.59255	0.5	0.0938729	rs35802157
LDL Cholesterol	chr14:93721546:93729424:clu_20162:ENSG00000175785.12	Colon_Sigmoid	14:94847262:CS1	1	0.26198	5.59818	0.37221	1	0.26198	rs17580
LDL Cholesterol	chr15:49466764:49483151:clu_20876:ENSG00000140285.9	Lung	15:49336477:CS1	0.997023	0.324203	-3.33388	0.403004	0.997023	0.324203	rs2413926~rs11639071
LDL Cholesterol	KAT8	Adrenal_Gland	16:31056433:CS1	0.96073	0.204978	0.561702	0.933007	0.263034	0.0565456	rs4889603~rs35468353
LDL Cholesterol	KAT8	Artery_Coronary	16:31056433:CS1	0.96073	0.204978	0.819045	1.57852	0.21202	0.0457974	rs4889603~rs35468353
LDL Cholesterol	KAT8	Brain_Cerebellum	16:31056433:CS1	0.96073	0.204978	0.120994	0.533654	0.0433766	0.00890678	rs4889603~rs35468353~rs62057094
LDL Cholesterol	KAT8	Stomach	16:31056433:CS1	0.96073	0.204978	0.222723	0.602036	0.119192	0.025519	rs4889603~rs35468353
LDL Cholesterol	SETD1A	Esophagus_Mucosa	16:31056433:CS1	0.96073	0.204978	0.206365	0.68435	0.0773116	0.0156767	rs4889603~rs35468353
LDL Cholesterol	VKORC1	Whole_Blood	16:31056433:CS1	0.96073	0.204978	-0.67055	1.1972	0.245795	0.0525327	rs4889603~rs35468353
LDL Cholesterol	CETP	Adipose_Subcutaneous	16:56990716:CS1	1.00001	0.362234	0.537584	1.51348	0.100001	0.0362234	rs247617
LDL Cholesterol	CETP	Artery_Aorta	16:56990716:CS1	1.00001	0.362234	0.944652	3.09114	0.100001	0.0362234	rs247617
LDL Cholesterol	CETP	Colon_Transverse	16:56990716:CS1	1.00001	0.362234	0.656247	2.17104	0.100001	0.0362234	rs247617
LDL Cholesterol	CETP	Heart_Atrial_Appendage	16:56990716:CS1	1.00001	0.362234	0.550886	1.66159	0.100001	0.0362234	rs247617
LDL Cholesterol	CETP	Kidney_Tube	16:56990716:CS1	1.00001	0.362234	0.361538	0.998075	0.100001	0.0362234	rs247617
LDL Cholesterol	CETP	Lung	16:56990716:CS1	1.00001	0.362234	0.42166	1.26948	0.100001	0.0362234	rs247617
LDL Cholesterol	CETP	Muscle_Skeletal	16:56990716:CS1	1.00001	0.362234	1.40574	4.13218	0.100001	0.0362234	rs247617
LDL Cholesterol	CETP	Pancreas	16:56990716:CS1	1.00001	0.362234	1.35549	4.12923	0.100001	0.0362234	rs247617
LDL Cholesterol	CETP	Small_Intestine	16:56990716:CS1	1.00001	0.362234	0.886633	2.66208	0.100001	0.0362234	rs247617
LDL Cholesterol	CETP	Thyroid	16:56990716:CS1	1.00001	0.362234	0.490511	1.34075	0.100001	0.0362234	rs247617
LDL Cholesterol	HPR	Brain_Cerebellum	16:70930370:CS1	1	0.24068	3.09923	0.156412	1	0.24068	rs141818649~rs12708921
LDL Cholesterol	chr16:72057466:72058254:clu_16365:ENSG00000257017.8	Artery_Aorta	16:72101525:CS1	0.999898	0.435314	0.245301	1.04449	0.0521406	0.0226484	rs77303550~rs9302635
LDL Cholesterol	chr16:72058355:72059114:clu_19461:ENSG00000257017.8	Lung	16:72101525:CS1	0.999898	0.435314	0.638686	1.61849	0.151993	0.0661665	rs77303550~rs9302635
LDL Cholesterol	chr16:72058355:72059114:clu_19461:ENSG00000261701.6	Lung	16:72101525:CS1	0.999898	0.435314	0.640612	1.42913	0.152476	0.0663771	rs77303550~rs9302635
LDL Cholesterol	chr16:72058355:72075145:clu_14700:ENSG00000257017.8	Whole_Blood	16:72101525:CS1	0.999898	0.435314	-0.540161	1.20154	0.16004	0.0696896	rs77303550~rs9302635
LDL Cholesterol	chr16:72058355:72075145:clu_14700:ENSG00000261701.6	Whole_Blood	16:72101525:CS1	0.999898	0.435314	-0.540104	1.3027	0.160056	0.0696967	rs77303550~rs9302635
LDL Cholesterol	chr16:72058355:72075145:clu_17873:ENSG00000257017.8	Adipose_Visceral	16:72101525:CS1	0.999898	0.435314	-0.832011	1.88365	0.161475	0.0703157	rs77303550~rs9302635
LDL Cholesterol	chr16:72058355:72075145:clu_17873:ENSG00000261701.6	Adipose_Visceral	16:72101525:CS1	0.999898	0.435314	-0.833251	1.79078	0.161716	0.0704206	rs77303550~rs9302635
LDL Cholesterol	HP	Liver	16:72101525:CS2	1.00002	0.2519	-1.83219	4.15126	0.16667	0.0419833	rs34042070
LDL Cholesterol	HPR	Brain_Cerebellum	16:72101525:CS2	1.00002	0.2519	0.538082	1.20308	0.16667	0.0419833	rs34042070
LDL Cholesterol	HPR	Brain_Cortex	16:72101525:CS2	1.00002	0.2519	0.557391	1.22419	0.16667	0.0419833	rs34042070
LDL Cholesterol	HPR	Heart_Atrial_Appendage	16:72101525:CS2	1.00002	0.2519	0.560629	1.28102	0.16667	0.0419833	rs34042070
LDL Cholesterol	TXNL4B	Brain_Cortex	16:72101525:CS2	1.00002	0.2519	1.25434	2.66647	0.16667	0.0419833	rs34042070
LDL Cholesterol	chr16:72086802:72088987:clu_16858:ENSG00000140830.8	Esophagus_Mucosa	16:72101525:CS2	1.00002	0.2519	-1.72788	3.98825	0.16667	0.0419833	rs34042070
LDL Cholesterol	OSGIN1	Pancreas	16:83979317:CS1	1	0.150803	3.42156	0.283493	1	0.150803	rs67890964
LDL Cholesterol	ENSG00000259928	Muscle_Skeletal	17:29397852:CS1	0.955668	0.150604	0.25823	1.25027	0.0434395	0.00684562	rs12945088
LDL Cholesterol	ENSG00000266490	Kidney_Glom	17:29397852:CS1	0.955668	0.150604	-0.457637	1.99414	0.0434395	0.00684562	rs12945088
LDL Cholesterol	EVI2A	Adipose_Visceral	17:29397852:CS1	0.955668	0.150604	0.315265	1.13862	0.0434395	0.00684562	rs12945088
LDL Cholesterol	EVI2A	Artery_Tibial	17:29397852:CS1	0.955668	0.150604	0.0737212	0.37924	0.0434395	0.00684562	rs12945088
LDL Cholesterol	NF1	Adipose_Subcutaneous	17:29397852:CS1	0.955668	0.150604	-0.0793548	0.37977	0.0434395	0.00684562	rs12945088
LDL Cholesterol	NF1	Adipose_Visceral	17:29397852:CS1	0.955668	0.150604	-0.400914	1.92862	0.0434395	0.00684562	rs12945088
LDL Cholesterol	NF1	Artery_Aorta	17:29397852:CS1	0.955668	0.150604	-0.286558	1.20692	0.0434395	0.00684562	rs12945088
LDL Cholesterol	NF1	Artery_Tibial	17:29397852:CS1	0.955668	0.150604	-0.071374	0.341115	0.0434395	0.00684562	rs12945088
LDL Cholesterol	NF1	Fibroblasts	17:29397852:CS1	0.955668	0.150604	-0.125536	0.578784	0.0434395	0.00684562	rs12945088
LDL Cholesterol	NF1	Heart_Atrial_Appendage	17:29397852:CS1	0.955668	0.150604	-0.0836268	0.404783	0.0434395	0.00684562	rs12945088
LDL Cholesterol	NF1	Liver	17:29397852:CS1	0.955668	0.150604	-0.0837943	0.384082	0.0434395	0.00684562	rs12945088
LDL Cholesterol	NF1	Nerve_Tibial	17:29397852:CS1	0.955668	0.150604	-0.104305	0.402083	0.0434395	0.00684562	rs12945088
LDL Cholesterol	NF1	Thyroid	17:29397852:CS1	0.955668	0.150604	-0.061742	0.240769	0.0434395	0.00684562	rs12945088
LDL Cholesterol	OMG	Esophagus_Mucosa	17:29397852:CS1	0.955668	0.150604	-0.236145	1.22162	0.0434395	0.00684562	rs12945088
LDL Cholesterol	OMG	Lung	17:29397852:CS1	0.955668	0.150604	0.40966	1.84718	0.0434395	0.00684562	rs12945088
LDL Cholesterol	OMG	Spleen	17:29397852:CS1	0.955668	0.150604	-0.0678504	0.308822	0.0434395	0.00684562	rs12945088
LDL Cholesterol	chr17:30163162:30172542:clu_12379:ENSG00000126653.17	Esophagus_Muscularis	17:29397852:CS1	0.955668	0.150604	-0.53133	2.52865	0.0434395	0.00684562	rs12945088
LDL Cholesterol	chr17:30484770:30490126:clu_13201:ENSG00000108587.15	Adipose_Visceral	17:29397852:CS1	0.955668	0.150604	0.168019	0.847349	0.0434395	0.00684562	rs12945088
LDL Cholesterol	chr17:30490217:30492679:clu_13201:ENSG00000108587.15	Adipose_Visceral	17:29397852:CS1	0.955668	0.150604	-0.183131	0.809634	0.0434395	0.00684562	rs12945088
LDL Cholesterol	chr17:31379357:31381873:clu_14477:ENSG00000196712.17	Thyroid	17:29397852:CS1	0.955668	0.150604	-0.102	0.572203	0.0434395	0.00684562	rs12945088
LDL Cholesterol	chr17:31392011:31431813:clu_11460:ENSG00000131242.17	Brain_Cerebellum	17:29397852:CS1	0.955668	0.150604	-0.434387	2.31136	0.0434395	0.00684562	rs12945088
LDL Cholesterol	chr17:31393184:31393323:clu_11460:ENSG00000131242.17	Brain_Cerebellum	17:29397852:CS1	0.955668	0.150604	0.198603	1.08061	0.0434395	0.00684562	rs12945088
LDL Cholesterol	EFCAB13-DT	Colon_Sigmoid	17:45650196:CS1	0.961977	0.328493	0.0546634	0.479873	0.0126576	0.00432228	rs12603290
LDL Cholesterol	EFCAB13-DT	Esophagus_Muscularis	17:45650196:CS1	0.961977	0.328493	0.0876661	0.690277	0.0126576	0.00432228	rs12603290
LDL Cholesterol	ENSG00000228782	Adipose_Subcutaneous	17:45650196:CS1	0.961977	0.328493	0.0320596	0.300835	0.0126576	0.00432228	rs12603290
LDL Cholesterol	ENSG00000228782	Adrenal_Gland	17:45650196:CS1	0.961977	0.328493	0.0522274	0.495058	0.0126576	0.00432228	rs12603290
LDL Cholesterol	ENSG00000228782	Artery_Coronary	17:45650196:CS1	0.961977	0.328493	0.094827	0.667037	0.0126576	0.00432228	rs12603290
LDL Cholesterol	ENSG00000228782	Colon_Transverse	17:45650196:CS1	0.961977	0.328493	0.0733299	0.582598	0.0126576	0.00432228	rs12603290
LDL Cholesterol	ENSG00000228782	Kidney_Glom	17:45650196:CS1	0.961977	0.328493	0.0344337	0.365121	0.0126576	0.00432228	rs12603290
LDL Cholesterol	ENSG00000228782	Lymphocytes	17:45650196:CS1	0.961977	0.328493	0.0628496	0.534504	0.0126576	0.00432228	rs12603290
LDL Cholesterol	ENSG00000228782	Pancreas	17:45650196:CS1	0.961977	0.328493	0.0433361	0.305934	0.0126576	0.00432228	rs12603290
LDL Cholesterol	ENSG00000228782	Stomach	17:45650196:CS1	0.961977	0.328493	0.057856	0.576019	0.0126576	0.00432228	rs12603290
LDL Cholesterol	ENSG00000228782	Whole_Blood	17:45650196:CS1	0.961977	0.328493	0.0356731	0.310236	0.0126576	0.00432228	rs12603290
LDL Cholesterol	NPEPPS	Adipose_Visceral	17:45650196:CS1	0.961977	0.328493	-0.0526863	0.453352	0.0126576	0.00432228	rs12603290
LDL Cholesterol	NPEPPS	Esophagus_Mucosa	17:45650196:CS1	0.961977	0.328493	-0.0660596	0.507887	0.0126576	0.00432228	rs12603290
LDL Cholesterol	NPEPPS	Thyroid	17:45650196:CS1	0.961977	0.328493	-0.195334	1.62416	0.0126576	0.00432228	rs12603290
LDL Cholesterol	TBKBP1	Artery_Tibial	17:45650196:CS1	0.961977	0.328493	-0.027665	0.159652	0.0126576	0.00432228	rs12603290
LDL Cholesterol	TBKBP1	Colon_Sigmoid	17:45650196:CS1	0.961977	0.328493	-0.0610344	0.36587	0.0126576	0.00432228	rs12603290
LDL Cholesterol	TBKBP1	Esophagus_Junction	17:45650196:CS1	0.961977	0.328493	-0.0539935	0.457205	0.0126576	0.00432228	rs12603290
LDL Cholesterol	TBKBP1	Stomach	17:45650196:CS1	0.961977	0.328493	-0.0855691	0.976951	0.0126576	0.00432228	rs12603290
LDL Cholesterol	chr17:47302840:47307471:clu_12848:ENSG00000178852.15	Artery_Aorta	17:45650196:CS1	0.961977	0.328493	-0.0595357	0.648268	0.0126576	0.00432228	rs12603290
LDL Cholesterol	chr17:47302840:47307471:clu_12848:ENSG00000259207.7	Artery_Aorta	17:45650196:CS1	0.961977	0.328493	-0.0595545	0.551046	0.0126576	0.00432228	rs12603290
LDL Cholesterol	chr17:47324074:47324454:clu_11740:ENSG00000178852.15	Fibroblasts	17:45650196:CS1	0.961977	0.328493	0.0634666	0.672057	0.0126576	0.00432228	rs12603290
LDL Cholesterol	chr17:47324074:47324454:clu_11740:ENSG00000259207.7	Fibroblasts	17:45650196:CS1	0.961977	0.328493	0.0635569	0.408642	0.0126576	0.00432228	rs12603290
LDL Cholesterol	chr17:47328383:47335196:clu_12630:ENSG00000178852.15	Heart_Atrial_Appendage	17:45650196:CS1	0.961977	0.328493	0.0526812	0.423791	0.0126576	0.00432228	rs12603290
LDL Cholesterol	chr17:47345098:47361378:clu_12478:ENSG00000178852.15	Esophagus_Junction	17:45650196:CS1	0.961977	0.328493	-0.0953061	0.697896	0.0126576	0.00432228	rs12603290
LDL Cholesterol	chr17:47345098:47361378:clu_12854:ENSG00000178852.15	Artery_Aorta	17:45650196:CS1	0.961977	0.328493	-0.0401643	0.243966	0.0126576	0.00432228	rs12603290
LDL Cholesterol	chr17:47345098:47361378:clu_14875:ENSG00000178852.15	Nerve_Tibial	17:45650196:CS1	0.961977	0.328493	-0.0361744	0.345305	0.0126576	0.00432228	rs12603290
LDL Cholesterol	chr17:47345098:47370437:clu_12478:ENSG00000178852.15	Esophagus_Junction	17:45650196:CS1	0.961977	0.328493	0.0409286	0.38617	0.0126576	0.00432228	rs12603290
LDL Cholesterol	chr17:47345098:47370437:clu_12537:ENSG00000178852.15	Stomach	17:45650196:CS1	0.961977	0.328493	0.0433864	0.409671	0.0126576	0.00432228	rs12603290
LDL Cholesterol	chr17:47345098:47370437:clu_13141:ENSG00000178852.15	Esophagus_Mucosa	17:45650196:CS1	0.961977	0.328493	0.0410552	0.451123	0.0126576	0.00432228	rs12603290
LDL Cholesterol	chr17:47345098:47370437:clu_13771:ENSG00000178852.15	Colon_Transverse	17:45650196:CS1	0.961977	0.328493	0.0404629	0.293117	0.0126576	0.00432228	rs12603290
LDL Cholesterol	chr17:47345098:47370437:clu_14061:ENSG00000178852.15	Adipose_Visceral	17:45650196:CS1	0.961977	0.328493	0.0267281	0.248406	0.0126576	0.00432228	rs12603290
LDL Cholesterol	chr17:47345098:47370437:clu_14875:ENSG00000178852.15	Nerve_Tibial	17:45650196:CS1	0.961977	0.328493	0.0256731	0.285561	0.0126576	0.00432228	rs12603290
LDL Cholesterol	chr17:47345098:47370437:clu_15247:ENSG00000178852.15	Lung	17:45650196:CS1	0.961977	0.328493	0.0270442	0	0.0126576	0.00432228	rs12603290
LDL Cholesterol	chr17:47345098:47370437:clu_9570:ENSG00000178852.15	Liver	17:45650196:CS1	0.961977	0.328493	0.0616909	0.657575	0.0126576	0.00432228	rs12603290
LDL Cholesterol	chr17:47345098:47370437:clu_9972:ENSG00000178852.15	Lymphocytes	17:45650196:CS1	0.961977	0.328493	0.0638019	0.510535	0.0126576	0.00432228	rs12603290
LDL Cholesterol	chr17:47345098:47391437:clu_15338:ENSG00000178852.15	Thyroid	17:45650196:CS1	0.961977	0.328493	0.037998	0.255447	0.0126576	0.00432228	rs12603290
LDL Cholesterol	chr17:47361521:47370437:clu_12537:ENSG00000178852.15	Stomach	17:45650196:CS1	0.961977	0.328493	-0.0428487	0.210242	0.0126576	0.00432228	rs12603290
LDL Cholesterol	chr17:47361521:47370437:clu_12630:ENSG00000178852.15	Heart_Atrial_Appendage	17:45650196:CS1	0.961977	0.328493	-0.0310957	0.334004	0.0126576	0.00432228	rs12603290
LDL Cholesterol	chr17:47361521:47370437:clu_12800:ENSG00000178852.15	Colon_Sigmoid	17:45650196:CS1	0.961977	0.328493	-0.0338065	0.375547	0.0126576	0.00432228	rs12603290
LDL Cholesterol	chr17:47361521:47370437:clu_13771:ENSG00000178852.15	Colon_Transverse	17:45650196:CS1	0.961977	0.328493	-0.0348033	0.212848	0.0126576	0.00432228	rs12603290
LDL Cholesterol	chr17:47361521:47370437:clu_14061:ENSG00000178852.15	Adipose_Visceral	17:45650196:CS1	0.961977	0.328493	-0.0269538	0.232346	0.0126576	0.00432228	rs12603290
LDL Cholesterol	chr17:47361521:47370437:clu_9972:ENSG00000178852.15	Lymphocytes	17:45650196:CS1	0.961977	0.328493	-0.0688399	0.466312	0.0126576	0.00432228	rs12603290
LDL Cholesterol	chr17:47379253:47391437:clu_15338:ENSG00000178852.15	Thyroid	17:45650196:CS1	0.961977	0.328493	0.043926	0.38054	0.0126576	0.00432228	rs12603290
LDL Cholesterol	chr17:47391580:47394025:clu_14875:ENSG00000178852.15	Nerve_Tibial	17:45650196:CS1	0.961977	0.328493	0.163512	1.40621	0.0126576	0.00432228	rs12603290
LDL Cholesterol	chr17:47391580:47394025:clu_15338:ENSG00000178852.15	Thyroid	17:45650196:CS1	0.961977	0.328493	0.0555283	0.45791	0.0126576	0.00432228	rs12603290
LDL Cholesterol	chr17:47456793:47482992:clu_12805:ENSG00000228782.7	Colon_Sigmoid	17:45650196:CS1	0.961977	0.328493	-0.0615062	0.641204	0.0126576	0.00432228	rs12603290
LDL Cholesterol	chr17:47456793:47482992:clu_13397:ENSG00000228782.7	Artery_Tibial	17:45650196:CS1	0.961977	0.328493	-0.0529524	0.607762	0.0126576	0.00432228	rs12603290
LDL Cholesterol	chr17:47456793:47482992:clu_14566:ENSG00000228782.7	Adipose_Subcutaneous	17:45650196:CS1	0.961977	0.328493	-0.0619648	0.716095	0.0126576	0.00432228	rs12603290
LDL Cholesterol	chr17:47456793:47482992:clu_15345:ENSG00000228782.7	Thyroid	17:45650196:CS1	0.961977	0.328493	-0.0571025	0.506633	0.0126576	0.00432228	rs12603290
LDL Cholesterol	chr17:47483090:47486763:clu_12483:ENSG00000228782.7	Esophagus_Junction	17:45650196:CS1	0.961977	0.328493	-0.0553989	0.329312	0.0126576	0.00432228	rs12603290
LDL Cholesterol	chr17:47483090:47486763:clu_12636:ENSG00000228782.7	Heart_Atrial_Appendage	17:45650196:CS1	0.961977	0.328493	-0.202429	1.43602	0.0126576	0.00432228	rs12603290
LDL Cholesterol	chr17:47483090:47486763:clu_12747:ENSG00000228782.7	Muscle_Skeletal	17:45650196:CS1	0.961977	0.328493	-0.0420867	0.394534	0.0126576	0.00432228	rs12603290
LDL Cholesterol	chr17:47483090:47486763:clu_12805:ENSG00000228782.7	Colon_Sigmoid	17:45650196:CS1	0.961977	0.328493	-0.0801099	0.745703	0.0126576	0.00432228	rs12603290
LDL Cholesterol	chr17:47483090:47486763:clu_12859:ENSG00000228782.7	Artery_Aorta	17:45650196:CS1	0.961977	0.328493	-0.124615	1.45095	0.0126576	0.00432228	rs12603290
LDL Cholesterol	chr17:47483090:47486763:clu_13147:ENSG00000228782.7	Esophagus_Mucosa	17:45650196:CS1	0.961977	0.328493	-0.0334424	0.303364	0.0126576	0.00432228	rs12603290
LDL Cholesterol	chr17:47483090:47486763:clu_13397:ENSG00000228782.7	Artery_Tibial	17:45650196:CS1	0.961977	0.328493	-0.0478207	0.451697	0.0126576	0.00432228	rs12603290
LDL Cholesterol	chr17:47483090:47486763:clu_13679:ENSG00000228782.7	Pituitary	17:45650196:CS1	0.961977	0.328493	-0.0786128	0.474933	0.0126576	0.00432228	rs12603290
LDL Cholesterol	chr17:47483090:47490166:clu_11240:ENSG00000228782.7	Heart_Left_Ventricle	17:45650196:CS1	0.961977	0.328493	-0.0747186	0.699729	0.0126576	0.00432228	rs12603290
LDL Cholesterol	chr17:47483090:47490166:clu_11242:ENSG00000228782.7	Adrenal_Gland	17:45650196:CS1	0.961977	0.328493	-0.0567096	0.640407	0.0126576	0.00432228	rs12603290
LDL Cholesterol	chr17:47483090:47490166:clu_12543:ENSG00000228782.7	Stomach	17:45650196:CS1	0.961977	0.328493	-0.0498059	0.388436	0.0126576	0.00432228	rs12603290
LDL Cholesterol	chr17:47483090:47490166:clu_13217:ENSG00000228782.7	Esophagus_Muscularis	17:45650196:CS1	0.961977	0.328493	-0.049044	0.493174	0.0126576	0.00432228	rs12603290
LDL Cholesterol	chr17:47483090:47490166:clu_13679:ENSG00000228782.7	Pituitary	17:45650196:CS1	0.961977	0.328493	-0.267675	3.10168	0.0126576	0.00432228	rs12603290
LDL Cholesterol	chr17:47483090:47490166:clu_14068:ENSG00000228782.7	Adipose_Visceral	17:45650196:CS1	0.961977	0.328493	-0.237896	1.50744	0.0126576	0.00432228	rs12603290
LDL Cholesterol	chr17:47486884:47490166:clu_11242:ENSG00000228782.7	Adrenal_Gland	17:45650196:CS1	0.961977	0.328493	-0.175736	1.21231	0.0126576	0.00432228	rs12603290
LDL Cholesterol	chr17:47486884:47490166:clu_11749:ENSG00000228782.7	Fibroblasts	17:45650196:CS1	0.961977	0.328493	-0.05346	0.51082	0.0126576	0.00432228	rs12603290
LDL Cholesterol	chr17:47486884:47490166:clu_12483:ENSG00000228782.7	Esophagus_Junction	17:45650196:CS1	0.961977	0.328493	-0.0851732	0.830228	0.0126576	0.00432228	rs12603290
LDL Cholesterol	chr17:47486884:47490166:clu_12636:ENSG00000228782.7	Heart_Atrial_Appendage	17:45650196:CS1	0.961977	0.328493	-0.0718302	0.662417	0.0126576	0.00432228	rs12603290
LDL Cholesterol	chr17:47488955:47490166:clu_11000:ENSG00000228782.7	Pancreas	17:45650196:CS1	0.961977	0.328493	0.085461	0.535581	0.0126576	0.00432228	rs12603290
LDL Cholesterol	chr17:47488955:47490166:clu_11240:ENSG00000228782.7	Heart_Left_Ventricle	17:45650196:CS1	0.961977	0.328493	0.0421931	0.500086	0.0126576	0.00432228	rs12603290
LDL Cholesterol	chr17:47488955:47490166:clu_11242:ENSG00000228782.7	Adrenal_Gland	17:45650196:CS1	0.961977	0.328493	0.046486	0.439235	0.0126576	0.00432228	rs12603290
LDL Cholesterol	chr17:47488955:47490166:clu_12543:ENSG00000228782.7	Stomach	17:45650196:CS1	0.961977	0.328493	0.0473533	0.374097	0.0126576	0.00432228	rs12603290
LDL Cholesterol	chr17:47488955:47490166:clu_12636:ENSG00000228782.7	Heart_Atrial_Appendage	17:45650196:CS1	0.961977	0.328493	0.0391553	0.382452	0.0126576	0.00432228	rs12603290
LDL Cholesterol	chr17:47488955:47490166:clu_12859:ENSG00000228782.7	Artery_Aorta	17:45650196:CS1	0.961977	0.328493	0.0499337	0.458214	0.0126576	0.00432228	rs12603290
LDL Cholesterol	chr17:47488955:47490166:clu_13217:ENSG00000228782.7	Esophagus_Muscularis	17:45650196:CS1	0.961977	0.328493	0.041485	0.293534	0.0126576	0.00432228	rs12603290
LDL Cholesterol	chr17:47488955:47490166:clu_13397:ENSG00000228782.7	Artery_Tibial	17:45650196:CS1	0.961977	0.328493	0.0293033	0.213525	0.0126576	0.00432228	rs12603290
LDL Cholesterol	chr17:47488955:47490166:clu_13679:ENSG00000228782.7	Pituitary	17:45650196:CS1	0.961977	0.328493	0.0434464	0.408122	0.0126576	0.00432228	rs12603290
LDL Cholesterol	RNFT1	Nerve_Tibial	17:57911230:CS1	0.995672	0.207181	0.186296	0.594077	0.0905156	0.0188346	rs1292055
LDL Cholesterol	RPS6KB1	Whole_Blood	17:57911230:CS1	0.995672	0.207181	-0.2017	0.575186	0.0905156	0.0188346	rs1292055
LDL Cholesterol	TUBD1	Nerve_Tibial	17:57911230:CS1	0.995672	0.207181	0.255626	0.838565	0.0905156	0.0188346	rs1292055
LDL Cholesterol	chr17:59937774:59940836:clu_13770:ENSG00000108443.13	Artery_Tibial	17:57911230:CS1	0.995672	0.207181	0.335398	0.979771	0.0905156	0.0188346	rs1292055
LDL Cholesterol	chr17:59953111:59954045:clu_12552:ENSG00000189050.15	Brain_Cerebellum	17:57911230:CS1	0.995672	0.207181	0.139855	0.468754	0.0905156	0.0188346	rs1292055
LDL Cholesterol	chr17:59953111:59954045:clu_13093:ENSG00000189050.15	Muscle_Skeletal	17:57911230:CS1	0.995672	0.207181	0.0685918	0.187743	0.0905156	0.0188346	rs1292055
LDL Cholesterol	chr17:59953111:59954045:clu_15741:ENSG00000189050.15	Thyroid	17:57911230:CS1	0.995672	0.207181	0.0758391	0.245276	0.0905156	0.0188346	rs1292055
LDL Cholesterol	chr17:59954146:59956488:clu_12552:ENSG00000189050.15	Brain_Cerebellum	17:57911230:CS1	0.995672	0.207181	-0.134603	0.469201	0.0905156	0.0188346	rs1292055
LDL Cholesterol	chr17:59954146:59956488:clu_13093:ENSG00000189050.15	Muscle_Skeletal	17:57911230:CS1	0.995672	0.207181	-0.0673512	0.24344	0.0905156	0.0188346	rs1292055
LDL Cholesterol	chr17:59954146:59956488:clu_15741:ENSG00000189050.15	Thyroid	17:57911230:CS1	0.995672	0.207181	-0.0748962	0.250943	0.0905156	0.0188346	rs1292055
LDL Cholesterol	chr17:60623749:60633853:clu_13799:ENSG00000170836.11	Artery_Tibial	17:57911230:CS1	0.995672	0.207181	-0.75234	2.235	0.0905156	0.0188346	rs1292055
LDL Cholesterol	chr17:69087473:69096240:clu_16014:ENSG00000154262.12	Lung	17:67081278:CS2	1	0.200741	-5.10708	8.73574	0.25	0.0501853	rs740516
LDL Cholesterol	chr17:69125035:69128619:clu_12361:ENSG00000154262.12	Fibroblasts	17:67081278:CS2	1	0.200741	5.61638	9.77055	0.25	0.0501853	rs740516
LDL Cholesterol	chr17:69129751:69133641:clu_13433:ENSG00000154262.12	Muscle_Skeletal	17:67081278:CS2	1	0.200741	-1.63546	2.83282	0.25	0.0501853	rs740516
LDL Cholesterol	chr17:69175513:69178920:clu_11591:ENSG00000154263.17	Pancreas	17:67081278:CS2	1	0.200741	5.86056	10.3303	0.25	0.0501853	rs740516
LDL Cholesterol	chr17:78378808:78382664:clu_12385:ENSG00000087157.18	Whole_Blood	17:76387363:CS1	0.993145	0.164444	0.027131	0.164122	0.0283756	0.00469839	rs11656568
LDL Cholesterol	chr17:78378808:78382664:clu_16500:ENSG00000087157.18	Lung	17:76387363:CS1	0.993145	0.164444	0.0313293	0.168979	0.0283756	0.00469839	rs11656568
LDL Cholesterol	chr17:78378808:78392476:clu_11973:ENSG00000087157.18	Pancreas	17:76387363:CS1	0.993145	0.164444	-0.0530759	0.378011	0.0283756	0.00469839	rs11656568
LDL Cholesterol	chr17:78378808:78392476:clu_12385:ENSG00000087157.18	Whole_Blood	17:76387363:CS1	0.993145	0.164444	-0.025507	0.16584	0.0283756	0.00469839	rs11656568
LDL Cholesterol	chr17:78378808:78392476:clu_12402:ENSG00000087157.18	Brain_Cortex	17:76387363:CS1	0.993145	0.164444	-0.0615886	0.354511	0.0283756	0.00469839	rs11656568
LDL Cholesterol	chr17:78378808:78392476:clu_12698:ENSG00000087157.18	Fibroblasts	17:76387363:CS1	0.993145	0.164444	-0.0318492	0.216997	0.0283756	0.00469839	rs11656568
LDL Cholesterol	chr17:78378808:78392476:clu_13574:ENSG00000087157.18	Esophagus_Junction	17:76387363:CS1	0.993145	0.164444	-0.0373692	0.216015	0.0283756	0.00469839	rs11656568
LDL Cholesterol	chr17:78378808:78392476:clu_13640:ENSG00000087157.18	Stomach	17:76387363:CS1	0.993145	0.164444	-0.0440616	0.185137	0.0283756	0.00469839	rs11656568
LDL Cholesterol	chr17:78378808:78392476:clu_13728:ENSG00000087157.18	Heart_Atrial_Appendage	17:76387363:CS1	0.993145	0.164444	-0.0368342	0.194092	0.0283756	0.00469839	rs11656568
LDL Cholesterol	chr17:78378808:78392476:clu_13821:ENSG00000087157.18	Muscle_Skeletal	17:76387363:CS1	0.993145	0.164444	-0.0286337	0.175565	0.0283756	0.00469839	rs11656568
LDL Cholesterol	chr17:78378808:78392476:clu_13930:ENSG00000087157.18	Artery_Aorta	17:76387363:CS1	0.993145	0.164444	-0.0355679	0.187555	0.0283756	0.00469839	rs11656568
LDL Cholesterol	chr17:78378808:78392476:clu_13953:ENSG00000087157.18	Colon_Sigmoid	17:76387363:CS1	0.993145	0.164444	-0.0403453	0.235951	0.0283756	0.00469839	rs11656568
LDL Cholesterol	chr17:78378808:78392476:clu_14278:ENSG00000087157.18	Esophagus_Mucosa	17:76387363:CS1	0.993145	0.164444	-0.0327722	0.247211	0.0283756	0.00469839	rs11656568
LDL Cholesterol	chr17:78378808:78392476:clu_14355:ENSG00000087157.18	Esophagus_Muscularis	17:76387363:CS1	0.993145	0.164444	-0.0319186	0.185986	0.0283756	0.00469839	rs11656568
LDL Cholesterol	chr17:78378808:78392476:clu_14513:ENSG00000087157.18	Artery_Tibial	17:76387363:CS1	0.993145	0.164444	-0.0304513	0.204086	0.0283756	0.00469839	rs11656568
LDL Cholesterol	chr17:78378808:78392476:clu_14971:ENSG00000087157.18	Colon_Transverse	17:76387363:CS1	0.993145	0.164444	-0.0381215	0.215301	0.0283756	0.00469839	rs11656568
LDL Cholesterol	chr17:78378808:78392476:clu_15208:ENSG00000087157.18	Adipose_Visceral	17:76387363:CS1	0.993145	0.164444	-0.0305009	0.165315	0.0283756	0.00469839	rs11656568
LDL Cholesterol	chr17:78378808:78392476:clu_15749:ENSG00000087157.18	Adipose_Subcutaneous	17:76387363:CS1	0.993145	0.164444	-0.0289019	0.210927	0.0283756	0.00469839	rs11656568
LDL Cholesterol	chr17:78378808:78392476:clu_16054:ENSG00000087157.18	Nerve_Tibial	17:76387363:CS1	0.993145	0.164444	-0.0297196	0.158732	0.0283756	0.00469839	rs11656568
LDL Cholesterol	chr17:78378808:78392476:clu_16500:ENSG00000087157.18	Lung	17:76387363:CS1	0.993145	0.164444	-0.0291695	0.191432	0.0283756	0.00469839	rs11656568
LDL Cholesterol	chr17:78378808:78392476:clu_16582:ENSG00000087157.18	Thyroid	17:76387363:CS1	0.993145	0.164444	-0.0304663	0.189666	0.0283756	0.00469839	rs11656568
LDL Cholesterol	chr17:78382785:78392476:clu_12385:ENSG00000087157.18	Whole_Blood	17:76387363:CS1	0.993145	0.164444	0.0242895	0.118248	0.0283756	0.00469839	rs11656568
LDL Cholesterol	chr17:78382785:78392476:clu_12698:ENSG00000087157.18	Fibroblasts	17:76387363:CS1	0.993145	0.164444	0.031857	0.19327	0.0283756	0.00469839	rs11656568
LDL Cholesterol	chr17:78382785:78392476:clu_13574:ENSG00000087157.18	Esophagus_Junction	17:76387363:CS1	0.993145	0.164444	0.0379605	0.172276	0.0283756	0.00469839	rs11656568
LDL Cholesterol	chr17:78382785:78392476:clu_13930:ENSG00000087157.18	Artery_Aorta	17:76387363:CS1	0.993145	0.164444	0.0351667	0.227406	0.0283756	0.00469839	rs11656568
LDL Cholesterol	chr17:78382785:78392476:clu_13953:ENSG00000087157.18	Colon_Sigmoid	17:76387363:CS1	0.993145	0.164444	0.0409489	0.219586	0.0283756	0.00469839	rs11656568
LDL Cholesterol	chr17:78382785:78392476:clu_14355:ENSG00000087157.18	Esophagus_Muscularis	17:76387363:CS1	0.993145	0.164444	0.0326439	0.195601	0.0283756	0.00469839	rs11656568
LDL Cholesterol	chr17:78382785:78392476:clu_14513:ENSG00000087157.18	Artery_Tibial	17:76387363:CS1	0.993145	0.164444	0.0312203	0.19745	0.0283756	0.00469839	rs11656568
LDL Cholesterol	chr17:78382785:78392476:clu_14971:ENSG00000087157.18	Colon_Transverse	17:76387363:CS1	0.993145	0.164444	0.0393632	0.219247	0.0283756	0.00469839	rs11656568
LDL Cholesterol	chr17:78382785:78392476:clu_15208:ENSG00000087157.18	Adipose_Visceral	17:76387363:CS1	0.993145	0.164444	0.0304552	0.200683	0.0283756	0.00469839	rs11656568
LDL Cholesterol	chr17:78382785:78392476:clu_15749:ENSG00000087157.18	Adipose_Subcutaneous	17:76387363:CS1	0.993145	0.164444	0.0297758	0.18555	0.0283756	0.00469839	rs11656568
LDL Cholesterol	chr17:78382785:78392476:clu_16500:ENSG00000087157.18	Lung	17:76387363:CS1	0.993145	0.164444	0.0277894	0.178709	0.0283756	0.00469839	rs11656568
LDL Cholesterol	chr17:78382785:78392476:clu_16582:ENSG00000087157.18	Thyroid	17:76387363:CS1	0.993145	0.164444	0.028698	0.16611	0.0283756	0.00469839	rs11656568
LDL Cholesterol	chr17:78396385:78398252:clu_16501:ENSG00000087157.18	Lung	17:76387363:CS1	0.993145	0.164444	0.17145	0.874892	0.0283756	0.00469839	rs11656568
LDL Cholesterol	chr17:78398351:78399348:clu_15750:ENSG00000087157.18	Adipose_Subcutaneous	17:76387363:CS1	0.993145	0.164444	-0.0564583	0.323524	0.0283756	0.00469839	rs11656568
LDL Cholesterol	GATA6	Esophagus_Muscularis	18:19677934:CS1	0.992461	0.20427	-0.92026	1.65095	0.248115	0.0510675	rs1010810
LDL Cholesterol	chr18:21015479:21016284:clu_26948:ENSG00000067900.7	Adipose_Subcutaneous	18:19677934:CS1	0.992461	0.20427	1.24008	2.36291	0.248115	0.0510675	rs1010810
LDL Cholesterol	chr18:21015479:21020151:clu_26948:ENSG00000067900.7	Adipose_Subcutaneous	18:19677934:CS1	0.992461	0.20427	-1.19182	2.05248	0.248115	0.0510675	rs1010810
LDL Cholesterol	chr18:21566206:21567980:clu_26018:ENSG00000141446.10	Colon_Transverse	18:19677934:CS1	0.992461	0.20427	-0.898392	1.57874	0.248115	0.0510675	rs1010810
LDL Cholesterol	ENSG00000279319	Pituitary	18:42072173:CS1	0.991699	0.541609	3.89825	0.784034	0.991699	0.541609	rs76537328
LDL Cholesterol	KDSR	Artery_Aorta	18:61034420:CS1	0.99865	0.190577	-0.111492	0.324522	0.11118	0.0202047	rs2551402~rs402348
LDL Cholesterol	KDSR	Artery_Tibial	18:61034420:CS1	0.99865	0.190577	-0.325002	0.356421	0.455851	0.0875559	rs2551402~rs402348
LDL Cholesterol	KDSR	Fibroblasts	18:61034420:CS1	0.99865	0.190577	-0.403048	0.472437	0.43162	0.0828163	rs2551402~rs402348
LDL Cholesterol	chr19:10797518:10798486:clu_16046:ENSG00000079805.16	Liver	19:12429913:CS1	1	0.154005	-20.3607	1.00223	1	0.154005	rs148356565
LDL Cholesterol	ATP13A1	Adipose_Subcutaneous	19:19366632:CS1	1	0.241782	-1.10167	2.24211	0.2	0.0483565	rs72999033
LDL Cholesterol	ATP13A1	Adrenal_Gland	19:19366632:CS1	1	0.241782	-2.95595	6.13132	0.2	0.0483565	rs72999033
LDL Cholesterol	ATP13A1	Esophagus_Junction	19:19366632:CS1	1	0.241782	-1.76295	3.50566	0.2	0.0483565	rs72999033
LDL Cholesterol	ATP13A1	Kidney_Tube	19:19366632:CS1	1	0.241782	-3.9743	8.05779	0.2	0.0483565	rs72999033
LDL Cholesterol	ATP13A1	Thyroid	19:19366632:CS1	1	0.241782	-2.7533	5.11321	0.2	0.0483565	rs72999033
LDL Cholesterol	GATAD2A	Adipose_Subcutaneous	19:20697967:CS1	1	0.537504	-3.13444	8.03151	0.125	0.067188	rs3794991
LDL Cholesterol	GATAD2A	Esophagus_Mucosa	19:20697967:CS1	1	0.537504	-1.41872	3.61605	0.125	0.067188	rs3794991
LDL Cholesterol	MAU2	Whole_Blood	19:20697967:CS1	1	0.537504	0.982862	2.56242	0.125	0.067188	rs3794991
LDL Cholesterol	chr19:19150764:19157025:clu_23740:ENSG00000213999.15	Colon_Transverse	19:20697967:CS1	1	0.537504	1.31537	3.56598	0.125	0.067188	rs3794991
LDL Cholesterol	chr19:19150764:19157025:clu_23740:ENSG00000254901.7	Colon_Transverse	19:20697967:CS1	1	0.537504	1.31108	3.60498	0.125	0.067188	rs3794991
LDL Cholesterol	chr19:19180761:19182573:clu_19736:ENSG00000213999.15	Whole_Blood	19:20697967:CS1	1	0.537504	-1.68565	4.58728	0.125	0.067188	rs3794991
LDL Cholesterol	chr19:19180761:19182573:clu_19736:ENSG00000254901.7	Whole_Blood	19:20697967:CS1	1	0.537504	-1.68535	4.24953	0.125	0.067188	rs3794991
LDL Cholesterol	chr19:19406019:19465340:clu_21826:ENSG00000167491.17	Muscle_Skeletal	19:20697967:CS1	1	0.537504	3.4023	9.18344	0.125	0.067188	rs3794991
LDL Cholesterol	FUT2	Colon_Transverse	19:49206462:CS1	0.952117	0.202419	-0.112802	0.548843	0.0476058	0.010121	rs679574
LDL Cholesterol	FUT2	Esophagus_Mucosa	19:49206462:CS1	0.952117	0.202419	-0.0780784	0.369419	0.0476058	0.010121	rs679574
LDL Cholesterol	FUT2	Pancreas	19:49206462:CS1	0.952117	0.202419	-0.10645	0.469215	0.0476058	0.010121	rs679574
LDL Cholesterol	FUT2	Small_Intestine	19:49206462:CS1	0.952117	0.202419	-0.171068	0.82587	0.0476058	0.010121	rs679574
LDL Cholesterol	FUT2	Stomach	19:49206462:CS1	0.952117	0.202419	-0.123695	0.533482	0.0476058	0.010121	rs679574
LDL Cholesterol	MAMSTR	Colon_Sigmoid	19:49206462:CS1	0.952117	0.202419	0.384047	1.68937	0.0476058	0.010121	rs679574
LDL Cholesterol	MAMSTR	Esophagus_Junction	19:49206462:CS1	0.952117	0.202419	0.159155	0.667382	0.0476058	0.010121	rs679574
LDL Cholesterol	MAMSTR	Esophagus_Muscularis	19:49206462:CS1	0.952117	0.202419	0.18687	0.704072	0.0476058	0.010121	rs679574
LDL Cholesterol	NTN5	Colon_Transverse	19:49206462:CS1	0.952117	0.202419	0.239882	1.08793	0.0476058	0.010121	rs679574
LDL Cholesterol	NTN5	Brain_Cortex	19:49206462:CS1	0.952117	0.202419	0.270518	1.05562	0.0476058	0.010121	rs679574
LDL Cholesterol	NTN5	Esophagus_Junction	19:49206462:CS1	0.952117	0.202419	0.198266	0.767765	0.0476058	0.010121	rs679574
LDL Cholesterol	NTN5	Fibroblasts	19:49206462:CS1	0.952117	0.202419	0.518495	2.62826	0.0476058	0.010121	rs679574
LDL Cholesterol	NTN5	Pituitary	19:49206462:CS1	0.952117	0.202419	0.28178	1.40551	0.0476058	0.010121	rs679574
LDL Cholesterol	NTN5	Spleen	19:49206462:CS1	0.952117	0.202419	0.263923	1.02091	0.0476058	0.010121	rs679574
LDL Cholesterol	NTN5	Thyroid	19:49206462:CS1	0.952117	0.202419	0.0963538	0.47247	0.0476058	0.010121	rs679574
LDL Cholesterol	RASIP1	Colon_Sigmoid	19:49206462:CS1	0.952117	0.202419	0.233774	1.15879	0.0476058	0.010121	rs679574
LDL Cholesterol	RASIP1	Esophagus_Muscularis	19:49206462:CS1	0.952117	0.202419	0.164261	0.793363	0.0476058	0.010121	rs679574
LDL Cholesterol	RASIP1	Kidney_Tube	19:49206462:CS1	0.952117	0.202419	0.177707	0.801084	0.0476058	0.010121	rs679574
LDL Cholesterol	SEC1P	Pituitary	19:49206462:CS1	0.952117	0.202419	0.187951	0.861746	0.0476058	0.010121	rs679574
LDL Cholesterol	chr19:48729590:48735196:clu_23081:ENSG00000105538.9	Artery_Aorta	19:49206462:CS1	0.952117	0.202419	-0.20621	0.72048	0.0476058	0.010121	rs679574
LDL Cholesterol	ZNF329	Liver	19:58662235:CS1	0.999998	0.236614	1.44067	2.0562	0.333333	0.0788712	rs35081008
LDL Cholesterol	ZNF329	Pancreas	19:58662235:CS1	0.999998	0.236614	1.29456	1.83394	0.333333	0.0788712	rs35081008
LDL Cholesterol	ZNF329	Stomach	19:58662235:CS1	0.999998	0.236614	2.55387	3.66424	0.333333	0.0788712	rs35081008
LDL Cholesterol	ENSG00000271426	Liver	20:12958687:CS1	1	0.358687	-2.05316	2.08367	0.5	0.179343	rs74181389
LDL Cholesterol	SPTLC3	Liver	20:12958687:CS1	1	0.358687	-0.709946	0.731078	0.5	0.179343	rs74181389
LDL Cholesterol	ENSG00000224497	Adipose_Subcutaneous	20:34160840:CS1	0.955248	0.314614	-0.0123482	0.151648	0.0084154	0.0027699	rs6579245
LDL Cholesterol	ENSG00000224497	Adipose_Visceral	20:34160840:CS1	0.955248	0.314614	-0.0140485	0.145536	0.0084154	0.0027699	rs6579245
LDL Cholesterol	ENSG00000224497	Adrenal_Gland	20:34160840:CS1	0.955248	0.314614	-0.027056	0	0.0084154	0.0027699	rs6579245
LDL Cholesterol	ENSG00000224497	Artery_Aorta	20:34160840:CS1	0.955248	0.314614	-0.0151723	0	0.0084154	0.0027699	rs6579245
LDL Cholesterol	ENSG00000224497	Artery_Coronary	20:34160840:CS1	0.955248	0.314614	-0.0246889	0.367503	0.0084154	0.0027699	rs6579245
LDL Cholesterol	ENSG00000224497	Artery_Tibial	20:34160840:CS1	0.955248	0.314614	-0.0125832	0	0.0084154	0.0027699	rs6579245
LDL Cholesterol	ENSG00000224497	Brain_Cerebellum	20:34160840:CS1	0.955248	0.314614	-0.0225935	0.386989	0.0084154	0.0027699	rs6579245
LDL Cholesterol	ENSG00000224497	Colon_Sigmoid	20:34160840:CS1	0.955248	0.314614	-0.0186452	0.20921	0.0084154	0.0027699	rs6579245
LDL Cholesterol	ENSG00000224497	Colon_Transverse	20:34160840:CS1	0.955248	0.314614	-0.0164092	0.125941	0.0084154	0.0027699	rs6579245
LDL Cholesterol	ENSG00000224497	Brain_Cortex	20:34160840:CS1	0.955248	0.314614	-0.023817	0.269664	0.0084154	0.0027699	rs6579245
LDL Cholesterol	ENSG00000224497	Esophagus_Junction	20:34160840:CS1	0.955248	0.314614	-0.0169561	0.199727	0.0084154	0.0027699	rs6579245
LDL Cholesterol	ENSG00000224497	Esophagus_Mucosa	20:34160840:CS1	0.955248	0.314614	-0.0138139	0.146174	0.0084154	0.0027699	rs6579245
LDL Cholesterol	ENSG00000224497	Esophagus_Muscularis	20:34160840:CS1	0.955248	0.314614	-0.0136301	0.137543	0.0084154	0.0027699	rs6579245
LDL Cholesterol	ENSG00000224497	Fibroblasts	20:34160840:CS1	0.955248	0.314614	-0.013411	0.157807	0.0084154	0.0027699	rs6579245
LDL Cholesterol	ENSG00000224497	Heart_Atrial_Appendage	20:34160840:CS1	0.955248	0.314614	-0.0170994	0.132821	0.0084154	0.0027699	rs6579245
LDL Cholesterol	ENSG00000224497	Heart_Left_Ventricle	20:34160840:CS1	0.955248	0.314614	-0.015474	0.199038	0.0084154	0.0027699	rs6579245
LDL Cholesterol	ENSG00000224497	Liver	20:34160840:CS1	0.955248	0.314614	-0.0264882	0.283568	0.0084154	0.0027699	rs6579245
LDL Cholesterol	ENSG00000224497	Lung	20:34160840:CS1	0.955248	0.314614	-0.0132832	0.100353	0.0084154	0.0027699	rs6579245
LDL Cholesterol	ENSG00000224497	Lymphocytes	20:34160840:CS1	0.955248	0.314614	-0.0737969	0	0.0084154	0.0027699	rs6579245
LDL Cholesterol	ENSG00000224497	Muscle_Skeletal	20:34160840:CS1	0.955248	0.314614	-0.0120244	0.13506	0.0084154	0.0027699	rs6579245
LDL Cholesterol	ENSG00000224497	Pancreas	20:34160840:CS1	0.955248	0.314614	-0.022513	0.16654	0.0084154	0.0027699	rs6579245
LDL Cholesterol	ENSG00000224497	Pituitary	20:34160840:CS1	0.955248	0.314614	-0.0213732	0.241008	0.0084154	0.0027699	rs6579245
LDL Cholesterol	ENSG00000224497	Small_Intestine	20:34160840:CS1	0.955248	0.314614	-0.0442945	0.409646	0.0084154	0.0027699	rs6579245
LDL Cholesterol	ENSG00000224497	Spleen	20:34160840:CS1	0.955248	0.314614	-0.0333987	0.363681	0.0084154	0.0027699	rs6579245
LDL Cholesterol	ENSG00000224497	Stomach	20:34160840:CS1	0.955248	0.314614	-0.0183064	0.170633	0.0084154	0.0027699	rs6579245
LDL Cholesterol	ERGIC3	Brain_Cortex	20:34160840:CS1	0.955248	0.314614	-0.0821537	1.09596	0.0084154	0.0027699	rs6579245
LDL Cholesterol	ERGIC3	Esophagus_Junction	20:34160840:CS1	0.955248	0.314614	-0.0546356	0	0.0084154	0.0027699	rs6579245
LDL Cholesterol	ERGIC3	Esophagus_Muscularis	20:34160840:CS1	0.955248	0.314614	-0.0394891	0.435642	0.0084154	0.0027699	rs6579245
LDL Cholesterol	ERGIC3	Fibroblasts	20:34160840:CS1	0.955248	0.314614	0.0135137	0.139838	0.0084154	0.0027699	rs6579245
LDL Cholesterol	ERGIC3	Nerve_Tibial	20:34160840:CS1	0.955248	0.314614	-0.0166385	0.241904	0.0084154	0.0027699	rs6579245
LDL Cholesterol	ERGIC3	Pituitary	20:34160840:CS1	0.955248	0.314614	-0.0331506	0.326391	0.0084154	0.0027699	rs6579245
LDL Cholesterol	ERGIC3	Spleen	20:34160840:CS1	0.955248	0.314614	-0.0671223	0.711288	0.0084154	0.0027699	rs6579245
LDL Cholesterol	ERGIC3	Thyroid	20:34160840:CS1	0.955248	0.314614	-0.036562	0.506854	0.0084154	0.0027699	rs6579245
LDL Cholesterol	chr20:35542941:35543658:clu_20083:ENSG00000125991.19	Liver	20:34160840:CS1	0.955248	0.314614	-0.0696801	0	0.0084154	0.0027699	rs6579245
LDL Cholesterol	chr20:35542941:35543658:clu_23017:ENSG00000125991.19	Pancreas	20:34160840:CS1	0.955248	0.314614	-0.0230547	0.243838	0.0084154	0.0027699	rs6579245
LDL Cholesterol	chr20:35542941:35543658:clu_23379:ENSG00000125991.19	Heart_Left_Ventricle	20:34160840:CS1	0.955248	0.314614	-0.0394225	0.6319	0.0084154	0.0027699	rs6579245
LDL Cholesterol	chr20:35542941:35543658:clu_23474:ENSG00000125991.19	Adrenal_Gland	20:34160840:CS1	0.955248	0.314614	-0.0359479	0.385663	0.0084154	0.0027699	rs6579245
LDL Cholesterol	chr20:35542941:35543658:clu_23898:ENSG00000125991.19	Whole_Blood	20:34160840:CS1	0.955248	0.314614	-0.0155094	0.123994	0.0084154	0.0027699	rs6579245
LDL Cholesterol	chr20:35542941:35543658:clu_24002:ENSG00000125991.19	Fibroblasts	20:34160840:CS1	0.955248	0.314614	-0.0133766	0.166203	0.0084154	0.0027699	rs6579245
LDL Cholesterol	chr20:35542941:35543658:clu_24380:ENSG00000125991.19	Artery_Coronary	20:34160840:CS1	0.955248	0.314614	-0.0598717	0.903231	0.0084154	0.0027699	rs6579245
LDL Cholesterol	chr20:35542941:35543658:clu_25210:ENSG00000125991.19	Spleen	20:34160840:CS1	0.955248	0.314614	-0.0297657	0.364784	0.0084154	0.0027699	rs6579245
LDL Cholesterol	chr20:35542941:35543658:clu_25937:ENSG00000125991.19	Esophagus_Junction	20:34160840:CS1	0.955248	0.314614	-0.0182269	0	0.0084154	0.0027699	rs6579245
LDL Cholesterol	chr20:35542941:35543658:clu_26113:ENSG00000125991.19	Heart_Atrial_Appendage	20:34160840:CS1	0.955248	0.314614	-0.0323669	0.299484	0.0127238	0.00438568	rs6579245~rs12480408
LDL Cholesterol	chr20:35542941:35543658:clu_26181:ENSG00000125991.19	Stomach	20:34160840:CS1	0.955248	0.314614	-0.0216145	0	0.0084154	0.0027699	rs6579245
LDL Cholesterol	chr20:35542941:35543658:clu_26508:ENSG00000125991.19	Artery_Aorta	20:34160840:CS1	0.955248	0.314614	-0.0186804	0	0.0084154	0.0027699	rs6579245
LDL Cholesterol	chr20:35542941:35543658:clu_26584:ENSG00000125991.19	Colon_Sigmoid	20:34160840:CS1	0.955248	0.314614	-0.0197959	0.278774	0.0084154	0.0027699	rs6579245
LDL Cholesterol	chr20:35542941:35543658:clu_27393:ENSG00000125991.19	Esophagus_Muscularis	20:34160840:CS1	0.955248	0.314614	-0.0185053	0.163035	0.0084154	0.0027699	rs6579245
LDL Cholesterol	chr20:35542941:35543658:clu_27577:ENSG00000125991.19	Artery_Tibial	20:34160840:CS1	0.955248	0.314614	-0.0147493	0	0.0084154	0.0027699	rs6579245
LDL Cholesterol	chr20:35542941:35543658:clu_28557:ENSG00000125991.19	Pituitary	20:34160840:CS1	0.955248	0.314614	-0.0247639	0.342583	0.0084154	0.0027699	rs6579245
LDL Cholesterol	chr20:35542941:35543658:clu_28708:ENSG00000125991.19	Colon_Transverse	20:34160840:CS1	0.955248	0.314614	-0.0197393	0.177279	0.0084154	0.0027699	rs6579245
LDL Cholesterol	chr20:35542941:35543658:clu_29090:ENSG00000125991.19	Adipose_Visceral	20:34160840:CS1	0.955248	0.314614	-0.0151131	0.156619	0.0084154	0.0027699	rs6579245
LDL Cholesterol	chr20:35542941:35543658:clu_29874:ENSG00000125991.19	Adipose_Subcutaneous	20:34160840:CS1	0.955248	0.314614	-0.0132534	0.163367	0.0084154	0.0027699	rs6579245
LDL Cholesterol	chr20:35542941:35543658:clu_30714:ENSG00000125991.19	Nerve_Tibial	20:34160840:CS1	0.955248	0.314614	-0.0152497	0.185457	0.0084154	0.0027699	rs6579245
LDL Cholesterol	chr20:35542941:35543658:clu_31594:ENSG00000125991.19	Lung	20:34160840:CS1	0.955248	0.314614	-0.0135563	0.21761	0.0084154	0.0027699	rs6579245
LDL Cholesterol	chr20:35542941:35543661:clu_20083:ENSG00000125991.19	Liver	20:34160840:CS1	0.955248	0.314614	-0.0623224	0.74989	0.0084154	0.0027699	rs6579245
LDL Cholesterol	chr20:35542941:35543661:clu_23017:ENSG00000125991.19	Pancreas	20:34160840:CS1	0.955248	0.314614	-0.0235611	0.341643	0.0084154	0.0027699	rs6579245
LDL Cholesterol	chr20:35542941:35543661:clu_23379:ENSG00000125991.19	Heart_Left_Ventricle	20:34160840:CS1	0.955248	0.314614	-0.0249842	0.266122	0.0084154	0.0027699	rs6579245
LDL Cholesterol	chr20:35542941:35543661:clu_23474:ENSG00000125991.19	Adrenal_Gland	20:34160840:CS1	0.955248	0.314614	-0.0350595	0.367426	0.0084154	0.0027699	rs6579245
LDL Cholesterol	chr20:35542941:35543661:clu_23898:ENSG00000125991.19	Whole_Blood	20:34160840:CS1	0.955248	0.314614	-0.0141175	0.159692	0.0084154	0.0027699	rs6579245
LDL Cholesterol	chr20:35542941:35543661:clu_24002:ENSG00000125991.19	Fibroblasts	20:34160840:CS1	0.955248	0.314614	-0.0137334	0	0.0084154	0.0027699	rs6579245
LDL Cholesterol	chr20:35542941:35543661:clu_24380:ENSG00000125991.19	Artery_Coronary	20:34160840:CS1	0.955248	0.314614	-0.0480308	0.778444	0.0084154	0.0027699	rs6579245
LDL Cholesterol	chr20:35542941:35543661:clu_25210:ENSG00000125991.19	Spleen	20:34160840:CS1	0.955248	0.314614	-0.0406819	0.523446	0.0084154	0.0027699	rs6579245
LDL Cholesterol	chr20:35542941:35543661:clu_25937:ENSG00000125991.19	Esophagus_Junction	20:34160840:CS1	0.955248	0.314614	-0.0218	0.163406	0.0084154	0.0027699	rs6579245
LDL Cholesterol	chr20:35542941:35543661:clu_26113:ENSG00000125991.19	Heart_Atrial_Appendage	20:34160840:CS1	0.955248	0.314614	-0.0223644	0.205375	0.0084154	0.0027699	rs6579245
LDL Cholesterol	chr20:35542941:35543661:clu_26181:ENSG00000125991.19	Stomach	20:34160840:CS1	0.955248	0.314614	-0.0216728	0.211649	0.0084154	0.0027699	rs6579245
LDL Cholesterol	chr20:35542941:35543661:clu_26508:ENSG00000125991.19	Artery_Aorta	20:34160840:CS1	0.955248	0.314614	-0.0176452	0.195093	0.0084154	0.0027699	rs6579245
LDL Cholesterol	chr20:35542941:35543661:clu_26584:ENSG00000125991.19	Colon_Sigmoid	20:34160840:CS1	0.955248	0.314614	-0.0200144	0.309737	0.0084154	0.0027699	rs6579245
LDL Cholesterol	chr20:35542941:35543661:clu_27393:ENSG00000125991.19	Esophagus_Muscularis	20:34160840:CS1	0.955248	0.314614	-0.0183606	0.187482	0.0084154	0.0027699	rs6579245
LDL Cholesterol	chr20:35542941:35543661:clu_27577:ENSG00000125991.19	Artery_Tibial	20:34160840:CS1	0.955248	0.314614	-0.0152298	0.186666	0.0084154	0.0027699	rs6579245
LDL Cholesterol	chr20:35542941:35543661:clu_28557:ENSG00000125991.19	Pituitary	20:34160840:CS1	0.955248	0.314614	-0.0227489	0.205466	0.0084154	0.0027699	rs6579245
LDL Cholesterol	chr20:35542941:35543661:clu_28708:ENSG00000125991.19	Colon_Transverse	20:34160840:CS1	0.955248	0.314614	-0.0211708	0.230676	0.0084154	0.0027699	rs6579245
LDL Cholesterol	chr20:35542941:35543661:clu_29090:ENSG00000125991.19	Adipose_Visceral	20:34160840:CS1	0.955248	0.314614	-0.0142818	0.187387	0.0084154	0.0027699	rs6579245
LDL Cholesterol	chr20:35542941:35543661:clu_29874:ENSG00000125991.19	Adipose_Subcutaneous	20:34160840:CS1	0.955248	0.314614	-0.0131537	0.147463	0.0084154	0.0027699	rs6579245
LDL Cholesterol	chr20:35542941:35543661:clu_31594:ENSG00000125991.19	Lung	20:34160840:CS1	0.955248	0.314614	-0.0139872	0.131253	0.0084154	0.0027699	rs6579245
LDL Cholesterol	chr20:35542941:35547412:clu_20083:ENSG00000125991.19	Liver	20:34160840:CS1	0.955248	0.314614	0.0281382	0.294888	0.0084154	0.0027699	rs6579245
LDL Cholesterol	chr20:35542941:35547412:clu_23017:ENSG00000125991.19	Pancreas	20:34160840:CS1	0.955248	0.314614	0.0219039	0	0.0084154	0.0027699	rs6579245
LDL Cholesterol	chr20:35542941:35547412:clu_23474:ENSG00000125991.19	Adrenal_Gland	20:34160840:CS1	0.955248	0.314614	0.0380307	0	0.0084154	0.0027699	rs6579245
LDL Cholesterol	chr20:35542941:35547412:clu_23898:ENSG00000125991.19	Whole_Blood	20:34160840:CS1	0.955248	0.314614	0.0128876	0.116052	0.0084154	0.0027699	rs6579245
LDL Cholesterol	chr20:35542941:35547412:clu_24002:ENSG00000125991.19	Fibroblasts	20:34160840:CS1	0.955248	0.314614	0.013609	0.160987	0.0084154	0.0027699	rs6579245
LDL Cholesterol	chr20:35542941:35547412:clu_24380:ENSG00000125991.19	Artery_Coronary	20:34160840:CS1	0.955248	0.314614	0.0347985	0.478514	0.0084154	0.0027699	rs6579245
LDL Cholesterol	chr20:35542941:35547412:clu_25210:ENSG00000125991.19	Spleen	20:34160840:CS1	0.955248	0.314614	0.0417899	0	0.0084154	0.0027699	rs6579245
LDL Cholesterol	chr20:35542941:35547412:clu_25937:ENSG00000125991.19	Esophagus_Junction	20:34160840:CS1	0.955248	0.314614	0.017209	0.198826	0.0084154	0.0027699	rs6579245
LDL Cholesterol	chr20:35542941:35547412:clu_26113:ENSG00000125991.19	Heart_Atrial_Appendage	20:34160840:CS1	0.955248	0.314614	0.0173624	0.150545	0.0084154	0.0027699	rs6579245
LDL Cholesterol	chr20:35542941:35547412:clu_26181:ENSG00000125991.19	Stomach	20:34160840:CS1	0.955248	0.314614	0.0200178	0.204895	0.0084154	0.0027699	rs6579245
LDL Cholesterol	chr20:35542941:35547412:clu_26344:ENSG00000125991.19	Muscle_Skeletal	20:34160840:CS1	0.955248	0.314614	0.013506	0.147558	0.0084154	0.0027699	rs6579245
LDL Cholesterol	chr20:35542941:35547412:clu_26508:ENSG00000125991.19	Artery_Aorta	20:34160840:CS1	0.955248	0.314614	0.0158258	0.166609	0.0084154	0.0027699	rs6579245
LDL Cholesterol	chr20:35542941:35547412:clu_26584:ENSG00000125991.19	Colon_Sigmoid	20:34160840:CS1	0.955248	0.314614	0.0179009	0.283327	0.0084154	0.0027699	rs6579245
LDL Cholesterol	chr20:35542941:35547412:clu_27577:ENSG00000125991.19	Artery_Tibial	20:34160840:CS1	0.955248	0.314614	0.0136855	0.129185	0.0084154	0.0027699	rs6579245
LDL Cholesterol	chr20:35542941:35547412:clu_28557:ENSG00000125991.19	Pituitary	20:34160840:CS1	0.955248	0.314614	0.021543	0.252225	0.0084154	0.0027699	rs6579245
LDL Cholesterol	chr20:35542941:35547412:clu_28708:ENSG00000125991.19	Colon_Transverse	20:34160840:CS1	0.955248	0.314614	0.021387	0.265797	0.0084154	0.0027699	rs6579245
LDL Cholesterol	chr20:35542941:35547412:clu_29090:ENSG00000125991.19	Adipose_Visceral	20:34160840:CS1	0.955248	0.314614	0.0146579	0.191585	0.0084154	0.0027699	rs6579245
LDL Cholesterol	chr20:35542941:35547412:clu_31594:ENSG00000125991.19	Lung	20:34160840:CS1	0.955248	0.314614	0.013585	0.190554	0.0084154	0.0027699	rs6579245
LDL Cholesterol	chr20:35548865:35554372:clu_28558:ENSG00000125991.19	Pituitary	20:34160840:CS1	0.955248	0.314614	0.0758272	0.566548	0.0084154	0.0027699	rs6579245
LDL Cholesterol	chr20:35548865:35555044:clu_26345:ENSG00000125991.19	Muscle_Skeletal	20:34160840:CS1	0.955248	0.314614	-0.0275633	0.270635	0.0084154	0.0027699	rs6579245
LDL Cholesterol	chr20:35548865:35555044:clu_28558:ENSG00000125991.19	Pituitary	20:34160840:CS1	0.955248	0.314614	-0.0860757	0.758108	0.0084154	0.0027699	rs6579245
LDL Cholesterol	chr20:35554386:35555044:clu_26345:ENSG00000125991.19	Muscle_Skeletal	20:34160840:CS1	0.955248	0.314614	0.0445984	0.56542	0.0084154	0.0027699	rs6579245
LDL Cholesterol	chr20:35554386:35555044:clu_28558:ENSG00000125991.19	Pituitary	20:34160840:CS1	0.955248	0.314614	0.0980316	1.04549	0.0084154	0.0027699	rs6579245
LDL Cholesterol	chr20:35554386:35555044:clu_30715:ENSG00000125991.19	Nerve_Tibial	20:34160840:CS1	0.955248	0.314614	0.033581	0.327428	0.0084154	0.0027699	rs6579245
LDL Cholesterol	chr20:35556271:35556597:clu_25211:ENSG00000125991.19	Spleen	20:34160840:CS1	0.955248	0.314614	-0.0279157	0.269391	0.0084154	0.0027699	rs6579245
LDL Cholesterol	chr20:35556271:35556973:clu_23899:ENSG00000125991.19	Whole_Blood	20:34160840:CS1	0.955248	0.314614	0.0332812	0.304487	0.0084154	0.0027699	rs6579245
LDL Cholesterol	chr20:35556271:35556973:clu_25211:ENSG00000125991.19	Spleen	20:34160840:CS1	0.955248	0.314614	0.0358215	0.538444	0.0084154	0.0027699	rs6579245
LDL Cholesterol	chr20:35556271:35556973:clu_26585:ENSG00000125991.19	Colon_Sigmoid	20:34160840:CS1	0.955248	0.314614	0.0566211	0.586452	0.0084154	0.0027699	rs6579245
LDL Cholesterol	chr20:35556271:35556973:clu_27394:ENSG00000125991.19	Esophagus_Muscularis	20:34160840:CS1	0.955248	0.314614	0.0182397	0.220857	0.0084154	0.0027699	rs6579245
LDL Cholesterol	chr20:35556271:35556973:clu_27571:ENSG00000125991.19	Esophagus_Mucosa	20:34160840:CS1	0.955248	0.314614	0.0238011	0.243651	0.0084154	0.0027699	rs6579245
LDL Cholesterol	chr20:35556271:35556973:clu_29091:ENSG00000125991.19	Adipose_Visceral	20:34160840:CS1	0.955248	0.314614	0.0301897	0.363448	0.0084154	0.0027699	rs6579245
LDL Cholesterol	chr20:35556271:35556973:clu_29876:ENSG00000125991.19	Adipose_Subcutaneous	20:34160840:CS1	0.955248	0.314614	0.0137654	0	0.0084154	0.0027699	rs6579245
LDL Cholesterol	chr20:35556271:35556973:clu_30717:ENSG00000125991.19	Nerve_Tibial	20:34160840:CS1	0.955248	0.314614	0.0168847	0.190148	0.0084154	0.0027699	rs6579245
LDL Cholesterol	chr20:35556271:35556973:clu_31595:ENSG00000125991.19	Lung	20:34160840:CS1	0.955248	0.314614	0.0189928	0.195453	0.0084154	0.0027699	rs6579245
LDL Cholesterol	chr20:35556748:35556973:clu_23899:ENSG00000125991.19	Whole_Blood	20:34160840:CS1	0.955248	0.314614	-0.019464	0.305992	0.0084154	0.0027699	rs6579245
LDL Cholesterol	chr20:35556748:35556973:clu_25211:ENSG00000125991.19	Spleen	20:34160840:CS1	0.955248	0.314614	-0.0503034	0.575848	0.0084154	0.0027699	rs6579245
LDL Cholesterol	chr20:35556748:35556973:clu_27394:ENSG00000125991.19	Esophagus_Muscularis	20:34160840:CS1	0.955248	0.314614	-0.0212161	0.208998	0.0084154	0.0027699	rs6579245
LDL Cholesterol	chr20:35556748:35556973:clu_27571:ENSG00000125991.19	Esophagus_Mucosa	20:34160840:CS1	0.955248	0.314614	-0.0233886	0	0.0084154	0.0027699	rs6579245
LDL Cholesterol	chr20:35556748:35556973:clu_29091:ENSG00000125991.19	Adipose_Visceral	20:34160840:CS1	0.955248	0.314614	-0.0199445	0.270721	0.0084154	0.0027699	rs6579245
LDL Cholesterol	chr20:41137858:41159606:clu_27738:ENSG00000124181.14	Artery_Tibial	20:39179822:CS2	1	0.171763	4.29523	4.33631	0.5	0.0858815	rs6029549
LDL Cholesterol	chr20:41160153:41162452:clu_31778:ENSG00000124181.14	Lung	20:39179822:CS2	1	0.171763	8.88523	8.90728	0.5	0.0858815	rs6029549
LDL Cholesterol	TSHZ2	Artery_Aorta	20:52536425:CS1	0.999964	0.234242	3.58148	0.477009	0.999964	0.234242	rs6022851
LDL Cholesterol	NRIP1	Adrenal_Gland	21:16586682:CS1	0.999891	0.166779	-1.44501	0.257839	0.999891	0.166779	rs16979537
LDL Cholesterol	SCAF4	Adipose_Subcutaneous	21:33087863:CS1	1	0.320222	2.6744	4.82371	0.25	0.0800554	rs73351399
LDL Cholesterol	SOD1	Kidney_Glom	21:33087863:CS1	1	0.320222	0.49993	0.847488	0.25	0.0800554	rs73351399
LDL Cholesterol	SOD1	Kidney_Tube	21:33087863:CS1	1	0.320222	0.355653	0.63275	0.25	0.0800554	rs73351399
LDL Cholesterol	SOD1	Whole_Blood	21:33087863:CS1	1	0.320222	0.81021	1.37739	0.25	0.0800554	rs73351399
LDL Cholesterol	BRWD1	Adipose_Subcutaneous	21:40709960:CS2	0.999999	0.152564	1.42531	0.184409	0.999999	0.152564	rs34294410~rs73222852
LDL Cholesterol	HMGXB4	Artery_Aorta	22:35685048:CS1	0.999905	0.232044	-0.147611	0.48444	0.0769158	0.0178495	rs5755688
LDL Cholesterol	HMGXB4	Esophagus_Muscularis	22:35685048:CS1	0.999905	0.232044	-0.150843	0.603034	0.0769158	0.0178495	rs5755688
LDL Cholesterol	TOM1	Adipose_Subcutaneous	22:35685048:CS1	0.999905	0.232044	0.0936131	0.324493	0.0769158	0.0178495	rs5755688
LDL Cholesterol	TOM1	Artery_Coronary	22:35685048:CS1	0.999905	0.232044	0.193774	0.619907	0.0769158	0.0178495	rs5755688
LDL Cholesterol	TOM1	Artery_Tibial	22:35685048:CS1	0.999905	0.232044	0.145728	0.486965	0.0769158	0.0178495	rs5755688
LDL Cholesterol	TOM1	Lung	22:35685048:CS1	0.999905	0.232044	0.263176	0.900983	0.0769158	0.0178495	rs5755688
LDL Cholesterol	TOM1	Muscle_Skeletal	22:35685048:CS1	0.999905	0.232044	0.0663278	0.203725	0.0769158	0.0178495	rs5755688
LDL Cholesterol	TOM1	Nerve_Tibial	22:35685048:CS1	0.999905	0.232044	0.104121	0.337817	0.0769158	0.0178495	rs5755688
LDL Cholesterol	TOM1	Pituitary	22:35685048:CS1	0.999905	0.232044	0.471792	1.69531	0.0769158	0.0178495	rs5755688
LDL Cholesterol	TOM1	Thyroid	22:35685048:CS1	0.999905	0.232044	0.708125	2.4915	0.0769158	0.0178495	rs5755688
LDL Cholesterol	TOM1	Whole_Blood	22:35685048:CS1	0.999905	0.232044	0.104586	0.365081	0.0769158	0.0178495	rs5755688
LDL Cholesterol	chr22:35257557:35263078:clu_22880:ENSG00000100281.13	Fibroblasts	22:35685048:CS1	0.999905	0.232044	0.280063	0.980924	0.0769158	0.0178495	rs5755688
LDL Cholesterol	chr22:35257557:35263078:clu_27641:ENSG00000100281.13	Adipose_Visceral	22:35685048:CS1	0.999905	0.232044	0.250175	0.988589	0.0769158	0.0178495	rs5755688
LDL Cholesterol	ST13	Kidney_Tube	22:41268925:CS1	0.951088	0.214306	-0.00425702	0.0821977	0.00445378	0.000916857	rs138352
LDL Cholesterol	ST13	Pancreas	22:41268925:CS1	0.951088	0.214306	-0.00842449	0.130933	0.00445378	0.000916857	rs138352
LDL Cholesterol	XPNPEP3	Colon_Sigmoid	22:41268925:CS1	0.951088	0.214306	-0.0140998	0	0.00445378	0.000916857	rs138352
LDL Cholesterol	XPNPEP3	Colon_Transverse	22:41268925:CS1	0.951088	0.214306	-0.0173419	0	0.00445378	0.000916857	rs138352
LDL Cholesterol	chr22:39969168:39969411:clu_26283:ENSG00000100351.16	Esophagus_Muscularis	22:41268925:CS1	0.951088	0.214306	0.0480421	0.723097	0.00445378	0.000916857	rs138352
LDL Cholesterol	chr22:40857245:40860678:clu_25541:ENSG00000196236.12	Colon_Sigmoid	22:41268925:CS1	0.951088	0.214306	-0.00898136	0.192386	0.00445378	0.000916857	rs138352
LDL Cholesterol	chr22:40857245:40860678:clu_26458:ENSG00000196236.12	Esophagus_Mucosa	22:41268925:CS1	0.951088	0.214306	-0.0347322	0.200144	0.0276919	0.00595277	rs138352~rs71327109
LDL Cholesterol	chr22:40857245:40861618:clu_24189:ENSG00000196236.12	Spleen	22:41268925:CS1	0.951088	0.214306	0.0128648	0.105219	0.00715632	0.00148593	rs138352~rs9623300~rs71327109
LDL Cholesterol	chr22:40857245:40861618:clu_24891:ENSG00000196236.12	Esophagus_Junction	22:41268925:CS1	0.951088	0.214306	0.00697138	0.103072	0.00499658	0.0010164	rs77378734~rs138352
LDL Cholesterol	chr22:40857245:40861618:clu_25138:ENSG00000196236.12	Stomach	22:41268925:CS1	0.951088	0.214306	0.0387457	0.262933	0.0284758	0.00612534	rs138352~rs71327109
LDL Cholesterol	chr22:40857245:40861618:clu_25541:ENSG00000196236.12	Colon_Sigmoid	22:41268925:CS1	0.951088	0.214306	0.0984092	0.410046	0.0617424	0.0137328	rs73167064~rs138352
LDL Cholesterol	chr22:40857245:40861618:clu_27609:ENSG00000196236.12	Colon_Transverse	22:41268925:CS1	0.951088	0.214306	0.730507	0.794262	0.460529	0.105618	rs138352~rs71327109
LDL Cholesterol	chr22:40857245:40861618:clu_30310:ENSG00000196236.12	Lung	22:41268925:CS1	0.951088	0.214306	0.174002	0.396815	0.157633	0.0356849	rs77886021~rs138352~rs71327109
LDL Cholesterol	chr22:40857245:40868999:clu_27609:ENSG00000196236.12	Colon_Transverse	22:41268925:CS1	0.951088	0.214306	0.0149165	0.167945	0.0102381	0.00213266	rs77378734~rs138352~rs9623300
LDL Cholesterol	chr22:40860793:40861618:clu_25138:ENSG00000196236.12	Stomach	22:41268925:CS1	0.951088	0.214306	-0.00811909	0.166596	0.00585391	0.00121877	rs73167064~rs77378734~rs138352
LDL Cholesterol	chr22:40860793:40861618:clu_30310:ENSG00000196236.12	Lung	22:41268925:CS1	0.951088	0.214306	-0.169644	0.353322	0.160049	0.0358374	rs138352~rs71327109
Lymphocytes	LEPROT	Pancreas	1:66143044:CS1	1	0.195207	4.07988	0.490347	1	0.195207	rs4655574
Lymphocytes	DNAI4	Artery_Aorta	1:67470843:CS1	0.966939	0.276033	-0.0879534	0.515225	0.0345335	0.00985831	rs3008870
Lymphocytes	DNAI4	Artery_Tibial	1:67470843:CS1	0.966939	0.276033	-0.0546077	0.325777	0.0345335	0.00985831	rs3008870
Lymphocytes	DNAI4	Heart_Left_Ventricle	1:67470843:CS1	0.966939	0.276033	-0.305351	1.63469	0.0345335	0.00985831	rs3008870
Lymphocytes	DNAI4	Lung	1:67470843:CS1	0.966939	0.276033	-0.520092	3.04706	0.0345335	0.00985831	rs3008870
Lymphocytes	DNAI4	Pituitary	1:67470843:CS1	0.966939	0.276033	-0.134648	0.682808	0.0345335	0.00985831	rs3008870
Lymphocytes	MIER1	Adipose_Visceral	1:67470843:CS1	0.966939	0.276033	0.0727755	0.459114	0.0345335	0.00985831	rs3008870
Lymphocytes	MIER1	Adrenal_Gland	1:67470843:CS1	0.966939	0.276033	0.129941	0.801386	0.0345335	0.00985831	rs3008870
Lymphocytes	MIER1	Artery_Aorta	1:67470843:CS1	0.966939	0.276033	0.0686165	0.354074	0.0345335	0.00985831	rs3008870
Lymphocytes	MIER1	Brain_Cerebellum	1:67470843:CS1	0.966939	0.276033	0.207481	1.24942	0.0345335	0.00985831	rs3008870
Lymphocytes	MIER1	Colon_Sigmoid	1:67470843:CS1	0.966939	0.276033	0.0791316	0.450518	0.0345335	0.00985831	rs3008870
Lymphocytes	MIER1	Brain_Cortex	1:67470843:CS1	0.966939	0.276033	0.355473	2.03294	0.0345335	0.00985831	rs3008870
Lymphocytes	MIER1	Esophagus_Junction	1:67470843:CS1	0.966939	0.276033	0.0664039	0.251852	0.0345335	0.00985831	rs3008870
Lymphocytes	MIER1	Esophagus_Muscularis	1:67470843:CS1	0.966939	0.276033	0.0760958	0.301702	0.0345335	0.00985831	rs3008870
Lymphocytes	MIER1	Heart_Atrial_Appendage	1:67470843:CS1	0.966939	0.276033	0.0719995	0.347397	0.0345335	0.00985831	rs3008870
Lymphocytes	MIER1	Heart_Left_Ventricle	1:67470843:CS1	0.966939	0.276033	0.108365	0.664898	0.0345335	0.00985831	rs3008870
Lymphocytes	MIER1	Kidney_Glom	1:67470843:CS1	0.966939	0.276033	0.0712729	0.328513	0.0345335	0.00985831	rs3008870
Lymphocytes	MIER1	Kidney_Tube	1:67470843:CS1	0.966939	0.276033	0.255583	1.42552	0.0345335	0.00985831	rs3008870
Lymphocytes	MIER1	Lung	1:67470843:CS1	0.966939	0.276033	0.0783843	0.418611	0.0345335	0.00985831	rs3008870
Lymphocytes	MIER1	Muscle_Skeletal	1:67470843:CS1	0.966939	0.276033	0.0819142	0.43628	0.0345335	0.00985831	rs3008870
Lymphocytes	MIER1	Nerve_Tibial	1:67470843:CS1	0.966939	0.276033	0.0883044	0.451512	0.0345335	0.00985831	rs3008870
Lymphocytes	MIER1	Spleen	1:67470843:CS1	0.966939	0.276033	0.307114	1.65028	0.0345335	0.00985831	rs3008870
Lymphocytes	MIER1	Thyroid	1:67470843:CS1	0.966939	0.276033	0.0583796	0.309704	0.0345335	0.00985831	rs3008870
Lymphocytes	chr1:66946295:66958059:clu_41836:ENSG00000198160.14	Whole_Blood	1:67470843:CS1	0.966939	0.276033	-0.0625506	0.357213	0.0345335	0.00985831	rs3008870
Lymphocytes	chr1:66946295:66958059:clu_43809:ENSG00000198160.14	Spleen	1:67470843:CS1	0.966939	0.276033	-0.126432	0.646526	0.0345335	0.00985831	rs3008870
Lymphocytes	chr1:66946295:66958059:clu_46136:ENSG00000198160.14	Stomach	1:67470843:CS1	0.966939	0.276033	-0.0679618	0.284199	0.0345335	0.00985831	rs3008870
Lymphocytes	chr1:66946295:66958059:clu_48736:ENSG00000198160.14	Esophagus_Mucosa	1:67470843:CS1	0.966939	0.276033	-0.0632746	0.32682	0.0345335	0.00985831	rs3008870
Lymphocytes	chr1:66946295:66958059:clu_50694:ENSG00000198160.14	Colon_Transverse	1:67470843:CS1	0.966939	0.276033	-0.220524	1.09107	0.0345335	0.00985831	rs3008870
Lymphocytes	chr1:66946295:66958059:clu_56507:ENSG00000198160.14	Lung	1:67470843:CS1	0.966939	0.276033	-0.0598137	0.288436	0.0345335	0.00985831	rs3008870
Lymphocytes	ZNF644	Muscle_Skeletal	1:91500508:CS1	1	0.165902	0.251207	0.521234	0.2	0.0331804	rs165168
Lymphocytes	chr1:90982370:91020637:clu_45947:ENSG00000122482.20	Small_Intestine	1:91500508:CS1	1	0.165902	-1.12415	2.3223	0.2	0.0331804	rs165168
Lymphocytes	chr1:90982370:91021990:clu_47498:ENSG00000122482.20	Muscle_Skeletal	1:91500508:CS1	1	0.165902	-0.381052	0.851247	0.2	0.0331804	rs165168
Lymphocytes	chr1:90982370:91021990:clu_49469:ENSG00000122482.20	Artery_Tibial	1:91500508:CS1	1	0.165902	-0.758656	1.46762	0.2	0.0331804	rs165168
Lymphocytes	chr1:90982370:91021990:clu_55132:ENSG00000122482.20	Nerve_Tibial	1:91500508:CS1	1	0.165902	-0.768247	1.53309	0.2	0.0331804	rs165168
Lymphocytes	chr1:114410316:114421436:clu_57771:ENSG00000197323.11	Thyroid	1:114377568:CS1	1	0.521591	6.71779	0.35731	1	0.521591	rs2476601
Lymphocytes	ENSG00000226443	Heart_Left_Ventricle	1:120550701:CS1	0.999999	0.163274	0.716195	2.87822	0.076923	0.0125595	rs1493694
Lymphocytes	ENSG00000261662	Adipose_Visceral	1:120550701:CS1	0.999999	0.163274	0.161145	0.508342	0.076923	0.0125595	rs1493694
Lymphocytes	ENSG00000261662	Artery_Aorta	1:120550701:CS1	0.999999	0.163274	0.0977069	0.323899	0.076923	0.0125595	rs1493694
Lymphocytes	ENSG00000261662	Esophagus_Muscularis	1:120550701:CS1	0.999999	0.163274	0.236347	0.723945	0.076923	0.0125595	rs1493694
Lymphocytes	ENSG00000261662	Nerve_Tibial	1:120550701:CS1	0.999999	0.163274	0.190018	0.707725	0.076923	0.0125595	rs1493694
Lymphocytes	NOTCH2	Fibroblasts	1:120550701:CS1	0.999999	0.163274	0.20542	0.782481	0.076923	0.0125595	rs1493694
Lymphocytes	NOTCH2	Liver	1:120550701:CS1	0.999999	0.163274	-0.118058	0.387576	0.076923	0.0125595	rs1493694
Lymphocytes	NOTCH2	Pancreas	1:120550701:CS1	0.999999	0.163274	-0.0983251	0.30075	0.076923	0.0125595	rs1493694
Lymphocytes	NOTCH2	Stomach	1:120550701:CS1	0.999999	0.163274	-0.184976	0.688139	0.076923	0.0125595	rs1493694
Lymphocytes	RNVU1-4	Pituitary	1:120550701:CS1	0.999999	0.163274	0.252534	0.877343	0.076923	0.0125595	rs1493694
Lymphocytes	chr1:119963807:119965453:clu_42498:ENSG00000134250.19	Whole_Blood	1:120550701:CS1	0.999999	0.163274	0.126392	0.457287	0.076923	0.0125595	rs1493694
Lymphocytes	chr1:119963807:119965453:clu_57456:ENSG00000134250.19	Lung	1:120550701:CS1	0.999999	0.163274	0.295869	0.877391	0.076923	0.0125595	rs1493694
Lymphocytes	chr1:120913450:120952439:clu_54145:ENSG00000226067.6	Adipose_Subcutaneous	1:120550701:CS1	0.999999	0.163274	-0.864492	3.35837	0.076923	0.0125595	rs1493694
Lymphocytes	ARNT	Nerve_Tibial	1:150663507:CS1	1	0.289402	1.98616	0.139771	1	0.289402	rs11204682~rs9733
Lymphocytes	CD5L	Adipose_Visceral	1:158582838:CS1	0.999999	0.175727	2.06945	0.265458	0.999999	0.175727	rs12403683
Lymphocytes	chr1:160819374:160823465:clu_43353:ENSG00000122224.17	Whole_Blood	1:160791892:CS1	1	0.158056	-1.04993	2.36065	0.166667	0.0263426	rs494091
Lymphocytes	chr1:160823796:160824181:clu_43354:ENSG00000122224.17	Whole_Blood	1:160791892:CS1	1	0.158056	0.478878	1.05347	0.166667	0.0263426	rs494091
Lymphocytes	chr1:160823796:160827748:clu_43354:ENSG00000122224.17	Whole_Blood	1:160791892:CS1	1	0.158056	-0.221234	0.487847	0.166667	0.0263426	rs494091
Lymphocytes	chr1:160823796:160827748:clu_45341:ENSG00000122224.17	Spleen	1:160791892:CS1	1	0.158056	-0.391509	0.894064	0.166667	0.0263426	rs494091
Lymphocytes	chr1:160823796:160827748:clu_58471:ENSG00000122224.17	Lung	1:160791892:CS1	1	0.158056	-0.312067	0.730349	0.166667	0.0263426	rs494091
Lymphocytes	chr1:160824249:160827748:clu_43354:ENSG00000122224.17	Whole_Blood	1:160791892:CS1	1	0.158056	0.372702	0.845646	0.166667	0.0263426	rs494091
Lymphocytes	PBX1	Thyroid	1:164558512:CS1	0.999847	0.196726	-2.59488	0.428994	0.999847	0.196726	rs10918048
Lymphocytes	chr1:182388750:182391679:clu_43724:ENSG00000135821.17	Whole_Blood	1:182144119:CS1	0.99999	0.270746	-9.9702	1.13679	0.99999	0.270746	rs2489279
Lymphocytes	NEK7	Heart_Atrial_Appendage	1:196821866:CS1	0.999925	0.32646	1.58702	2.02982	0.386475	0.126838	rs16841904
Lymphocytes	chr1:198748199:198749416:clu_54226:ENSG00000081237.18	Adipose_Visceral	1:196821866:CS1	0.999925	0.32646	-1.64373	3.12479	0.226975	0.0727839	rs12751508~rs16841904
Lymphocytes	chr1:198749549:198750492:clu_54226:ENSG00000081237.18	Adipose_Visceral	1:196821866:CS1	0.999925	0.32646	2.59755	3.33434	0.386475	0.126838	rs16841904
Lymphocytes	chr1:204261508:204261960:clu_50893:ENSG00000143850.13	Esophagus_Muscularis	1:203650945:CS1	1	0.19896	14.8637	1.44348	1	0.19896	rs10751450
Lymphocytes	C1orf147	Adipose_Subcutaneous	1:206669465:CS1	0.999996	0.18426	3.30408	3.31778	0.499998	0.0921301	rs3748022
Lymphocytes	chr1:206493378:206493920:clu_59515:ENSG00000263528.7	Lung	1:206669465:CS1	0.999996	0.18426	-5.52603	5.53111	0.499998	0.0921301	rs3748022
Lymphocytes	ENAH	Spleen	1:225941782:CS1	0.993049	0.151483	1.04767	1.07272	0.496524	0.0757413	rs12021809
Lymphocytes	chr1:225410416:225412454:clu_58012:ENSG00000143815.14	Nerve_Tibial	1:225941782:CS1	0.993049	0.151483	-2.81249	2.87672	0.496524	0.0757413	rs12021809
Lymphocytes	OR2W3	Pituitary	1:249191706:CS1	0.991979	0.214942	2.04398	3.82261	0.21777	0.0473686	rs6697193
Lymphocytes	RPL23AP25	Nerve_Tibial	1:249191706:CS1	0.991979	0.214942	0.298008	0.59565	0.21777	0.0473686	rs6697193
Lymphocytes	RPL23AP25	Thyroid	1:249191706:CS1	0.991979	0.214942	0.117316	0.310825	0.120901	0.0254678	rs28781992~rs6697193
Lymphocytes	SH3BP5L	Fibroblasts	1:249191706:CS1	0.991979	0.214942	-1.08497	2.20478	0.21777	0.0473686	rs6697193
Lymphocytes	chr1:248850516:248850682:clu_55295:ENSG00000171163.15	Adipose_Visceral	1:249191706:CS1	0.991979	0.214942	-2.05928	3.91739	0.21777	0.0473686	rs6697193
Lymphocytes	chr2:6863578:6865022:clu_36398:ENSG00000134326.11	Brain_Cortex	2:7615061:CS1	1	0.248416	7.38916	0.776885	1	0.248416	rs6721663
Lymphocytes	chr2:8676029:8677978:clu_36418:ENSG00000235092.5	Brain_Cortex	2:7615061:CS2	1	0.193809	0.893891	1.83679	0.2	0.0387618	rs7572278
Lymphocytes	chr2:8680587:8681827:clu_42863:ENSG00000235092.5	Artery_Tibial	2:7615061:CS2	1	0.193809	-2.00741	4.15295	0.2	0.0387618	rs7572278
Lymphocytes	chr2:8860764:8862271:clu_44157:ENSG00000143797.11	Colon_Transverse	2:7615061:CS2	1	0.193809	-1.22509	2.33511	0.2	0.0387618	rs7572278
Lymphocytes	chr2:8860764:8862590:clu_40183:ENSG00000143797.11	Stomach	2:7615061:CS2	1	0.193809	3.75282	7.43373	0.2	0.0387618	rs7572278
Lymphocytes	chr2:9388546:9393482:clu_45078:ENSG00000151693.9	Adipose_Visceral	2:7615061:CS2	1	0.193809	5.40326	11.2937	0.2	0.0387618	rs7572278
Lymphocytes	chr2:15238686:15275484:clu_40890:ENSG00000151779.12	Colon_Sigmoid	2:16086469:CS1	1.01186	0.334211	-1.58574	2.32406	0.337288	0.111404	rs922
Lymphocytes	chr2:16561277:16561456:clu_39354:ENSG00000197872.11	Brain_Cerebellum	2:16086469:CS1	1.01186	0.334211	4.92927	7.01512	0.337288	0.111404	rs922
Lymphocytes	chr2:16624019:16625728:clu_49749:ENSG00000197872.11	Thyroid	2:16086469:CS1	1.01186	0.334211	4.7503	7.01856	0.337288	0.111404	rs922
Lymphocytes	ATAD2B	Whole_Blood	2:24188128:CS1	0.968312	0.154143	0.0860335	0.395993	0.0302916	0.00412645	rs34668726
Lymphocytes	ENSG00000283031	Esophagus_Muscularis	2:24188128:CS1	0.968312	0.154143	-1.878	0.475293	0.938021	0.150017	rs34668726~rs6713865
Lymphocytes	chr2:25379323:25387289:clu_42507:ENSG00000138101.18	Esophagus_Muscularis	2:25488819:CS1	1	0.276278	-10.6179	0.62425	1	0.276278	rs7578575
Lymphocytes	ENSG00000234936	Liver	2:43451957:CS1	1	0.361925	-12.4284	0.733637	1	0.361925	rs149290349
Lymphocytes	ENSG00000236525	Whole_Blood	2:103048103:CS1	0.980256	0.2699	0.106398	0.363443	0.0793941	0.0216207	rs6731154
Lymphocytes	IL18R1	Esophagus_Muscularis	2:103048103:CS1	0.980256	0.2699	-0.161246	0.557972	0.0793941	0.0216207	rs6731154
Lymphocytes	IL18R1	Muscle_Skeletal	2:103048103:CS1	0.980256	0.2699	-0.620988	1.08742	0.265709	0.0753141	rs6731154~rs7570821
Lymphocytes	IL18RAP	Lung	2:103048103:CS1	0.980256	0.2699	0.185819	0.611231	0.0793941	0.0216207	rs6731154
Lymphocytes	chr2:102337337:102338116:clu_51342:ENSG00000115602.16	Lung	2:103048103:CS1	0.980256	0.2699	-0.427386	1.49178	0.0793941	0.0216207	rs6731154
Lymphocytes	chr2:102424135:102424231:clu_38065:ENSG00000115607.9	Whole_Blood	2:103048103:CS1	0.980256	0.2699	-0.178428	0.56164	0.0793941	0.0216207	rs6731154
Lymphocytes	chr2:102443323:102443516:clu_38067:ENSG00000115607.9	Whole_Blood	2:103048103:CS1	0.980256	0.2699	0.104837	0.347299	0.0793941	0.0216207	rs6731154
Lymphocytes	chr2:102443323:102443516:clu_51350:ENSG00000115607.9	Lung	2:103048103:CS1	0.980256	0.2699	0.188312	0.63715	0.0793941	0.0216207	rs6731154
Lymphocytes	chr2:102443323:102445189:clu_38067:ENSG00000115607.9	Whole_Blood	2:103048103:CS1	0.980256	0.2699	-0.1319	0.402352	0.0793941	0.0216207	rs6731154
Lymphocytes	chr2:102444092:102445189:clu_51350:ENSG00000115607.9	Lung	2:103048103:CS1	0.980256	0.2699	0.172424	0.530468	0.0793941	0.0216207	rs6731154
Lymphocytes	chr2:113193948:113196147:clu_38189:ENSG00000125637.15	Whole_Blood	2:113953657:CS1	0.995518	0.18096	0.10741	0.451574	0.0622199	0.01131	rs4849169
Lymphocytes	chr2:113193948:113196147:clu_40023:ENSG00000125637.15	Spleen	2:113953657:CS1	0.995518	0.18096	0.334338	1.34733	0.0622199	0.01131	rs4849169
Lymphocytes	chr2:113196307:113197564:clu_38190:ENSG00000125637.15	Whole_Blood	2:113953657:CS1	0.995518	0.18096	-0.0652427	0.275034	0.0622199	0.01131	rs4849169
Lymphocytes	chr2:113196307:113197564:clu_40025:ENSG00000125637.15	Spleen	2:113953657:CS1	0.995518	0.18096	-0.12583	0.504634	0.0622199	0.01131	rs4849169
Lymphocytes	chr2:113196307:113197564:clu_44414:ENSG00000125637.15	Esophagus_Mucosa	2:113953657:CS1	0.995518	0.18096	-0.119729	0.521133	0.0622199	0.01131	rs4849169
Lymphocytes	chr2:113196307:113197564:clu_51524:ENSG00000125637.15	Lung	2:113953657:CS1	0.995518	0.18096	-0.0913518	0.320418	0.0622199	0.01131	rs4849169
Lymphocytes	chr2:113196442:113197564:clu_38190:ENSG00000125637.15	Whole_Blood	2:113953657:CS1	0.995518	0.18096	0.0695121	0.28909	0.0622199	0.01131	rs4849169
Lymphocytes	chr2:113196493:113197564:clu_38190:ENSG00000125637.15	Whole_Blood	2:113953657:CS1	0.995518	0.18096	0.0690069	0.269402	0.0622199	0.01131	rs4849169
Lymphocytes	chr2:113196493:113197564:clu_40025:ENSG00000125637.15	Spleen	2:113953657:CS1	0.995518	0.18096	0.138674	0.539982	0.0622199	0.01131	rs4849169
Lymphocytes	chr2:113197913:113198740:clu_38192:ENSG00000125637.15	Whole_Blood	2:113953657:CS1	0.995518	0.18096	-0.128505	0.443277	0.0622199	0.01131	rs4849169
Lymphocytes	chr2:113197913:113199083:clu_37571:ENSG00000125637.15	Adrenal_Gland	2:113953657:CS1	0.995518	0.18096	0.317191	1.24093	0.0622199	0.01131	rs4849169
Lymphocytes	chr2:113197913:113199083:clu_38192:ENSG00000125637.15	Whole_Blood	2:113953657:CS1	0.995518	0.18096	0.098733	0.377828	0.0622199	0.01131	rs4849169
Lymphocytes	chr2:113197913:113199083:clu_44416:ENSG00000125637.15	Esophagus_Mucosa	2:113953657:CS1	0.995518	0.18096	0.15698	0.603745	0.0622199	0.01131	rs4849169
Lymphocytes	chr2:113197913:113199083:clu_51844:ENSG00000125637.15	Thyroid	2:113953657:CS1	0.995518	0.18096	0.118846	0.481489	0.0622199	0.01131	rs4849169
Lymphocytes	chr2:113238212:113239743:clu_42665:ENSG00000189223.14	Colon_Sigmoid	2:113953657:CS1	0.995518	0.18096	-0.341212	1.20098	0.0622199	0.01131	rs4849169
Lymphocytes	chr2:113238212:113239743:clu_44184:ENSG00000189223.14	Esophagus_Muscularis	2:113953657:CS1	0.995518	0.18096	-0.193374	0.731654	0.0622199	0.01131	rs4849169
Lymphocytes	chr2:119926666:119932424:clu_42444:ENSG00000088179.8	Heart_Atrial_Appendage	2:120680218:CS1	0.999991	0.242673	5.06775	0.623424	0.999991	0.242673	rs77713896
Lymphocytes	HS6ST1	Whole_Blood	2:129060871:CS1	0.999999	0.201345	-1.81821	0.213123	0.999999	0.201345	rs71420836
Lymphocytes	ARHGAP15	Lymphocytes	2:143803847:CS2	1	0.225651	4.12445	7.05508	0.25	0.0564128	rs141234028
Lymphocytes	ZEB2-AS1	Esophagus_Junction	2:143803847:CS2	1	0.225651	-16.042	28.8605	0.25	0.0564128	rs141234028
Lymphocytes	chr2:144390028:144396412:clu_42030:ENSG00000169554.18	Esophagus_Junction	2:143803847:CS2	1	0.225651	5.17303	8.71162	0.25	0.0564128	rs141234028
Lymphocytes	chr2:144405024:144424796:clu_40291:ENSG00000169554.18	Spleen	2:143803847:CS2	1	0.225651	7.23051	12.5318	0.25	0.0564128	rs141234028
Lymphocytes	FMNL2	Adrenal_Gland	2:153282375:CS1	0.99834	0.170322	-1.45679	2.06906	0.33278	0.0567739	rs7586834
Lymphocytes	FMNL2	Fibroblasts	2:153282375:CS1	0.99834	0.170322	-0.24553	0.355904	0.33278	0.0567739	rs7586834
Lymphocytes	chr2:152717995:152720533:clu_43415:ENSG00000177917.10	Muscle_Skeletal	2:153282375:CS1	0.99834	0.170322	-2.12587	3.14128	0.33278	0.0567739	rs7586834
Lymphocytes	PSMD14	Stomach	2:163110536:CS1	1.00013	0.203525	-4.34723	4.41793	0.500067	0.101763	rs35667974
Lymphocytes	chr2:161318873:161367478:clu_42849:ENSG00000115233.11	Heart_Atrial_Appendage	2:163110536:CS1	1.00013	0.203525	-1.407	1.45543	0.500067	0.101763	rs35667974
Lymphocytes	ENSG00000236283	Nerve_Tibial	2:165528876:CS1	0.998073	0.17213	0.75727	0.788052	0.499037	0.086065	rs13389219
Lymphocytes	SCN2A	Nerve_Tibial	2:165528876:CS1	0.998073	0.17213	0.597906	0.616611	0.499037	0.086065	rs13389219
Lymphocytes	ENSG00000234663	Small_Intestine	2:182077535:CS1	1	0.174557	3.83391	3.8143	0.5	0.0872787	rs11690798
Lymphocytes	ENSG00000236153	Thyroid	2:182077535:CS1	1	0.174557	1.08102	1.08969	0.5	0.0872787	rs11690798
Lymphocytes	ITGA4	Esophagus_Junction	2:182077535:CS2	1	0.200447	-19.4149	1.33936	1	0.200447	rs12617083
Lymphocytes	CERKL	Lung	2:182077535:CS4	1	0.188955	-15.9306	1.54891	1	0.188955	rs1030964
Lymphocytes	CALCRL	Adipose_Subcutaneous	2:188315234:CS1	1	0.307005	-0.311023	0.864859	0.125	0.0383756	rs62172372
Lymphocytes	CALCRL	Artery_Aorta	2:188315234:CS1	1	0.307005	-0.182547	0.517561	0.125	0.0383756	rs62172372
Lymphocytes	CALCRL	Artery_Coronary	2:188315234:CS1	1	0.307005	-0.284799	0.813769	0.125	0.0383756	rs62172372
Lymphocytes	CALCRL	Artery_Tibial	2:188315234:CS1	1	0.307005	-0.125496	0.314145	0.125	0.0383756	rs62172372
Lymphocytes	CALCRL	Nerve_Tibial	2:188315234:CS1	1	0.307005	-0.431067	1.08795	0.125	0.0383756	rs62172372
Lymphocytes	TFPI	Artery_Tibial	2:188315234:CS1	1	0.307005	-0.487827	1.3117	0.125	0.0383756	rs62172372
Lymphocytes	chr2:187428889:187431297:clu_49466:ENSG00000064989.12	Adipose_Subcutaneous	2:188315234:CS1	1	0.307005	0.3578	0.861633	0.125	0.0383756	rs62172372
Lymphocytes	chr2:187484987:187488337:clu_37487:ENSG00000003436.15	Pancreas	2:188315234:CS1	1	0.307005	-0.662158	1.76046	0.125	0.0383756	rs62172372
Lymphocytes	CASP8	Adipose_Visceral	2:202153920:CS1	0.966823	0.279018	0.0265286	0.184149	0.0175786	0.00507306	rs1035142
Lymphocytes	CASP8	Adrenal_Gland	2:202153920:CS1	0.966823	0.279018	0.0394458	0.346465	0.0175786	0.00507306	rs1035142
Lymphocytes	CASP8	Artery_Tibial	2:202153920:CS1	0.966823	0.279018	0.181931	1.51406	0.0175786	0.00507306	rs1035142
Lymphocytes	CASP8	Brain_Cerebellum	2:202153920:CS1	0.966823	0.279018	-0.0443107	0.331283	0.0175786	0.00507306	rs1035142
Lymphocytes	CASP8	Colon_Transverse	2:202153920:CS1	0.966823	0.279018	0.0352151	0.307472	0.0175786	0.00507306	rs1035142
Lymphocytes	CASP8	Brain_Cortex	2:202153920:CS1	0.966823	0.279018	-0.0409761	0.355069	0.0175786	0.00507306	rs1035142
Lymphocytes	CASP8	Esophagus_Mucosa	2:202153920:CS1	0.966823	0.279018	0.0273303	0.189016	0.0175786	0.00507306	rs1035142
Lymphocytes	CASP8	Heart_Atrial_Appendage	2:202153920:CS1	0.966823	0.279018	0.0412824	0.328406	0.0175786	0.00507306	rs1035142
Lymphocytes	CASP8	Heart_Left_Ventricle	2:202153920:CS1	0.966823	0.279018	0.0432745	0.320277	0.0175786	0.00507306	rs1035142
Lymphocytes	CASP8	Liver	2:202153920:CS1	0.966823	0.279018	0.0933976	0.526283	0.0175786	0.00507306	rs1035142
Lymphocytes	CASP8	Lung	2:202153920:CS1	0.966823	0.279018	0.0249657	0.184829	0.0175786	0.00507306	rs1035142
Lymphocytes	CASP8	Muscle_Skeletal	2:202153920:CS1	0.966823	0.279018	0.0284385	0.245241	0.0175786	0.00507306	rs1035142
Lymphocytes	CASP8	Pancreas	2:202153920:CS1	0.966823	0.279018	0.0364654	0.239382	0.0175786	0.00507306	rs1035142
Lymphocytes	CASP8	Spleen	2:202153920:CS1	0.966823	0.279018	0.037602	0.231415	0.0175786	0.00507306	rs1035142
Lymphocytes	CASP8	Stomach	2:202153920:CS1	0.966823	0.279018	0.039158	0.223868	0.0175786	0.00507306	rs1035142
Lymphocytes	FLACC1	Adipose_Subcutaneous	2:202153920:CS1	0.966823	0.279018	-0.0307325	0.248634	0.0175786	0.00507306	rs1035142
Lymphocytes	FLACC1	Artery_Aorta	2:202153920:CS1	0.966823	0.279018	-0.0365691	0.27109	0.0175786	0.00507306	rs1035142
Lymphocytes	FLACC1	Artery_Coronary	2:202153920:CS1	0.966823	0.279018	-0.0522776	0.287012	0.0175786	0.00507306	rs1035142
Lymphocytes	FLACC1	Artery_Tibial	2:202153920:CS1	0.966823	0.279018	-0.0292923	0.220791	0.0175786	0.00507306	rs1035142
Lymphocytes	FLACC1	Brain_Cerebellum	2:202153920:CS1	0.966823	0.279018	-0.0394474	0.278135	0.0175786	0.00507306	rs1035142
Lymphocytes	FLACC1	Colon_Sigmoid	2:202153920:CS1	0.966823	0.279018	-0.0470398	0.3661	0.0175786	0.00507306	rs1035142
Lymphocytes	FLACC1	Brain_Cortex	2:202153920:CS1	0.966823	0.279018	-0.040263	0.399076	0.0175786	0.00507306	rs1035142
Lymphocytes	FLACC1	Fibroblasts	2:202153920:CS1	0.966823	0.279018	-0.0505281	0.251416	0.0175786	0.00507306	rs1035142
Lymphocytes	FLACC1	Heart_Left_Ventricle	2:202153920:CS1	0.966823	0.279018	-0.0549054	0.342904	0.0175786	0.00507306	rs1035142
Lymphocytes	FLACC1	Lung	2:202153920:CS1	0.966823	0.279018	-0.0333593	0.322688	0.0175786	0.00507306	rs1035142
Lymphocytes	FLACC1	Muscle_Skeletal	2:202153920:CS1	0.966823	0.279018	-0.0349544	0.373737	0.0175786	0.00507306	rs1035142
Lymphocytes	FLACC1	Nerve_Tibial	2:202153920:CS1	0.966823	0.279018	-0.0320542	0.166422	0.0175786	0.00507306	rs1035142
Lymphocytes	FLACC1	Pituitary	2:202153920:CS1	0.966823	0.279018	-0.0458903	0.380403	0.0175786	0.00507306	rs1035142
Lymphocytes	FLACC1	Thyroid	2:202153920:CS1	0.966823	0.279018	-0.0257198	0.17809	0.0175786	0.00507306	rs1035142
Lymphocytes	FLACC1	Whole_Blood	2:202153920:CS1	0.966823	0.279018	-0.0549043	0.453912	0.0175786	0.00507306	rs1035142
Lymphocytes	chr2:201272776:201274889:clu_39039:ENSG00000064012.21	Whole_Blood	2:202153920:CS1	0.966823	0.279018	-0.0920466	0.68178	0.0175786	0.00507306	rs1035142
Lymphocytes	chr2:201272776:201274889:clu_52806:ENSG00000064012.21	Lung	2:202153920:CS1	0.966823	0.279018	-0.0609591	0.32011	0.0175786	0.00507306	rs1035142
Lymphocytes	chr2:201272776:201276827:clu_39039:ENSG00000064012.21	Whole_Blood	2:202153920:CS1	0.966823	0.279018	-0.0540289	0.303533	0.0175786	0.00507306	rs1035142
Lymphocytes	chr2:201272776:201276827:clu_40125:ENSG00000064012.21	Fibroblasts	2:202153920:CS1	0.966823	0.279018	-0.132827	0.891281	0.0175786	0.00507306	rs1035142
Lymphocytes	chr2:201272776:201276827:clu_45465:ENSG00000064012.21	Esophagus_Mucosa	2:202153920:CS1	0.966823	0.279018	-0.074806	0.537731	0.0175786	0.00507306	rs1035142
Lymphocytes	chr2:201272776:201276827:clu_49701:ENSG00000064012.21	Adipose_Subcutaneous	2:202153920:CS1	0.966823	0.279018	-0.150623	0.773842	0.0175786	0.00507306	rs1035142
Lymphocytes	chr2:201272776:201276827:clu_52806:ENSG00000064012.21	Lung	2:202153920:CS1	0.966823	0.279018	-0.0559443	0.371887	0.0175786	0.00507306	rs1035142
Lymphocytes	chr2:201272942:201274889:clu_43764:ENSG00000064012.21	Artery_Aorta	2:202153920:CS1	0.966823	0.279018	-0.106644	0.859832	0.0175786	0.00507306	rs1035142
Lymphocytes	chr2:201274953:201276827:clu_51152:ENSG00000064012.21	Nerve_Tibial	2:202153920:CS1	0.966823	0.279018	-0.0480501	0.39045	0.0175786	0.00507306	rs1035142
Lymphocytes	chr2:201274953:201276827:clu_53126:ENSG00000064012.21	Thyroid	2:202153920:CS1	0.966823	0.279018	-0.075559	0.5659	0.0175786	0.00507306	rs1035142
Lymphocytes	chr2:201276968:201284816:clu_37670:ENSG00000064012.21	Pancreas	2:202153920:CS1	0.966823	0.279018	-0.208622	1.96598	0.0175786	0.00507306	rs1035142
Lymphocytes	chr2:201276968:201284816:clu_38717:ENSG00000064012.21	Heart_Left_Ventricle	2:202153920:CS1	0.966823	0.279018	-0.0623849	0.539458	0.0175786	0.00507306	rs1035142
Lymphocytes	chr2:201276968:201284816:clu_49701:ENSG00000064012.21	Adipose_Subcutaneous	2:202153920:CS1	0.966823	0.279018	-0.0728069	0.49163	0.0175786	0.00507306	rs1035142
Lymphocytes	chr2:201277104:201284816:clu_40120:ENSG00000064012.21	Artery_Coronary	2:202153920:CS1	0.966823	0.279018	0.0563983	0.549162	0.0175786	0.00507306	rs1035142
Lymphocytes	chr2:201277104:201284816:clu_40125:ENSG00000064012.21	Fibroblasts	2:202153920:CS1	0.966823	0.279018	0.0314731	0.229462	0.0175786	0.00507306	rs1035142
Lymphocytes	chr2:201277104:201284816:clu_43077:ENSG00000064012.21	Stomach	2:202153920:CS1	0.966823	0.279018	0.0432585	0.302738	0.0175786	0.00507306	rs1035142
Lymphocytes	chr2:201277104:201284816:clu_43764:ENSG00000064012.21	Artery_Aorta	2:202153920:CS1	0.966823	0.279018	0.0386599	0.340585	0.0175786	0.00507306	rs1035142
Lymphocytes	chr2:201277104:201284816:clu_45248:ENSG00000064012.21	Esophagus_Muscularis	2:202153920:CS1	0.966823	0.279018	0.0403454	0.250369	0.0175786	0.00507306	rs1035142
Lymphocytes	chr2:201277104:201284816:clu_45936:ENSG00000064012.21	Artery_Tibial	2:202153920:CS1	0.966823	0.279018	0.0392981	0.285693	0.0175786	0.00507306	rs1035142
Lymphocytes	chr2:201277104:201284816:clu_47358:ENSG00000064012.21	Colon_Transverse	2:202153920:CS1	0.966823	0.279018	0.0387964	0.300832	0.0175786	0.00507306	rs1035142
Lymphocytes	chr2:201277104:201284816:clu_48412:ENSG00000064012.21	Adipose_Visceral	2:202153920:CS1	0.966823	0.279018	0.0325173	0.120746	0.0175786	0.00507306	rs1035142
Lymphocytes	chr2:201277104:201284816:clu_49701:ENSG00000064012.21	Adipose_Subcutaneous	2:202153920:CS1	0.966823	0.279018	0.0260266	0.184016	0.0175786	0.00507306	rs1035142
Lymphocytes	chr2:201277104:201284816:clu_51152:ENSG00000064012.21	Nerve_Tibial	2:202153920:CS1	0.966823	0.279018	0.0297354	0.209665	0.0175786	0.00507306	rs1035142
Lymphocytes	chr2:201277104:201284816:clu_52806:ENSG00000064012.21	Lung	2:202153920:CS1	0.966823	0.279018	0.0285115	0.224163	0.0175786	0.00507306	rs1035142
Lymphocytes	chr2:201277104:201284816:clu_53126:ENSG00000064012.21	Thyroid	2:202153920:CS1	0.966823	0.279018	0.0260704	0.150334	0.0175786	0.00507306	rs1035142
Lymphocytes	chr2:203172853:203175147:clu_43843:ENSG00000144426.18	Artery_Aorta	2:204631738:CS1	0.989262	0.15379	1.63616	3.48888	0.197852	0.0307581	rs3116498
Lymphocytes	chr2:203175287:203180382:clu_43843:ENSG00000144426.18	Artery_Aorta	2:204631738:CS1	0.989262	0.15379	-0.872276	1.78193	0.197852	0.0307581	rs3116498
Lymphocytes	chr2:203239134:203245846:clu_39091:ENSG00000119004.15	Whole_Blood	2:204631738:CS1	0.989262	0.15379	-0.651514	1.27984	0.197852	0.0307581	rs3116498
Lymphocytes	chr2:203461925:203470239:clu_43859:ENSG00000173166.17	Artery_Aorta	2:204631738:CS1	0.989262	0.15379	0.72546	1.54901	0.197852	0.0307581	rs3116498
Lymphocytes	chr2:205300736:205301464:clu_45345:ENSG00000116117.17	Esophagus_Muscularis	2:204631738:CS1	0.989262	0.15379	-0.638925	1.29138	0.197852	0.0307581	rs3116498
Lymphocytes	IKZF2	Adipose_Visceral	2:213935900:CS1	0.999817	0.260314	-2.22896	0.371254	0.999817	0.260314	rs10203838
Lymphocytes	SCG2	Muscle_Skeletal	2:223982434:CS1	1	0.245471	7.40335	1.00573	1	0.245471	rs1448318
Lymphocytes	KCNE4	Fibroblasts	2:223982434:CS2	0.999426	0.180012	-0.708253	0.480036	0.707616	0.124167	rs11891864
Lymphocytes	KCNE4	Spleen	2:223982434:CS2	0.999426	0.180012	-0.615959	0.961249	0.29181	0.0558451	rs11891864~rs6719826
Lymphocytes	chr3:17428519:17508474:clu_45588:ENSG00000131374.14	Lung	3:18760094:CS1	1	0.44782	-8.77352	0.838287	1	0.44782	rs11707962
Lymphocytes	THRB	Spleen	3:24234232:CS1	0.999999	0.259336	2.28456	0.361341	0.999999	0.259336	rs13065854
Lymphocytes	chr3:28241812:28263291:clu_44357:ENSG00000187118.12	Nerve_Tibial	3:28287735:CS1	1.00001	0.219563	0.679032	0.980165	0.333336	0.0731876	rs10510607
Lymphocytes	chr3:28253765:28263291:clu_44357:ENSG00000187118.12	Nerve_Tibial	3:28287735:CS1	1.00001	0.219563	-2.81102	4.04715	0.333336	0.0731876	rs10510607
Lymphocytes	chr3:28253765:28263291:clu_46094:ENSG00000187118.12	Thyroid	3:28287735:CS1	1.00001	0.219563	-3.29334	4.64292	0.333336	0.0731876	rs10510607
Lymphocytes	chr3:38366873:38368185:clu_45854:ENSG00000093217.9	Lung	3:39307162:CS1	1	0.336353	-12.5479	1.0613	1	0.336353	rs3732378
Lymphocytes	BOLA2P2	Fibroblasts	3:47087837:CS1	0.957801	0.238042	0.090293	0.474018	0.0203787	0.00506472	rs12491473
Lymphocytes	CCDC12	Adipose_Subcutaneous	3:47087837:CS1	0.957801	0.238042	0.295647	1.93711	0.0203787	0.00506472	rs12491473
Lymphocytes	CCDC12	Lung	3:47087837:CS1	0.957801	0.238042	0.0689851	0.480778	0.0203787	0.00506472	rs12491473
Lymphocytes	ELP6	Adipose_Visceral	3:47087837:CS1	0.957801	0.238042	-0.130628	1.19093	0.0203787	0.00506472	rs12491473
Lymphocytes	ELP6	Esophagus_Mucosa	3:47087837:CS1	0.957801	0.238042	-0.0714174	0.574469	0.0203787	0.00506472	rs12491473
Lymphocytes	ELP6	Liver	3:47087837:CS1	0.957801	0.238042	-0.261927	1.15968	0.0203787	0.00506472	rs12491473
Lymphocytes	ELP6	Pancreas	3:47087837:CS1	0.957801	0.238042	-0.254826	1.36089	0.0203787	0.00506472	rs12491473
Lymphocytes	ENSG00000260236	Adipose_Subcutaneous	3:47087837:CS1	0.957801	0.238042	0.260346	1.87243	0.0203787	0.00506472	rs12491473
Lymphocytes	ENSG00000260236	Brain_Cortex	3:47087837:CS1	0.957801	0.238042	0.262833	1.60829	0.0203787	0.00506472	rs12491473
Lymphocytes	ENSG00000260236	Nerve_Tibial	3:47087837:CS1	0.957801	0.238042	0.383042	2.64549	0.0203787	0.00506472	rs12491473
Lymphocytes	NBEAL2	Brain_Cerebellum	3:47087837:CS1	0.957801	0.238042	-0.0864945	0.677177	0.0203787	0.00506472	rs12491473
Lymphocytes	NBEAL2	Heart_Atrial_Appendage	3:47087837:CS1	0.957801	0.238042	-0.0695622	0.44695	0.0203787	0.00506472	rs12491473
Lymphocytes	NBEAL2	Heart_Left_Ventricle	3:47087837:CS1	0.957801	0.238042	-0.101069	0.71681	0.0203787	0.00506472	rs12491473
Lymphocytes	NBEAL2	Thyroid	3:47087837:CS1	0.957801	0.238042	-0.0437822	0.339917	0.0203787	0.00506472	rs12491473
Lymphocytes	PTPN23	Adipose_Subcutaneous	3:47087837:CS1	0.957801	0.238042	-0.266081	2.01218	0.0203787	0.00506472	rs12491473
Lymphocytes	PTPN23	Artery_Tibial	3:47087837:CS1	0.957801	0.238042	-0.0711927	0.59305	0.0203787	0.00506472	rs12491473
Lymphocytes	SCAP	Brain_Cortex	3:47087837:CS1	0.957801	0.238042	-0.127408	0.823452	0.0203787	0.00506472	rs12491473
Lymphocytes	SCAP	Fibroblasts	3:47087837:CS1	0.957801	0.238042	-0.0599807	0.467133	0.0203787	0.00506472	rs12491473
Lymphocytes	SCAP	Spleen	3:47087837:CS1	0.957801	0.238042	-0.0976088	0.772513	0.0203787	0.00506472	rs12491473
Lymphocytes	SETD2	Esophagus_Mucosa	3:47087837:CS1	0.957801	0.238042	0.138059	0.848901	0.0203787	0.00506472	rs12491473
Lymphocytes	SETD2	Lung	3:47087837:CS1	0.957801	0.238042	0.10523	0.544547	0.0203787	0.00506472	rs12491473
Lymphocytes	SETD2	Whole_Blood	3:47087837:CS1	0.957801	0.238042	0.0672588	0.542701	0.0203787	0.00506472	rs12491473
Lymphocytes	chr3:46991946:46992475:clu_34313:ENSG00000160796.16	Whole_Blood	3:47087837:CS1	0.957801	0.238042	0.266774	2.25046	0.0203787	0.00506472	rs12491473
Lymphocytes	chr3:46991946:46993937:clu_34313:ENSG00000160796.16	Whole_Blood	3:47087837:CS1	0.957801	0.238042	-0.0906099	0.682388	0.0203787	0.00506472	rs12491473
Lymphocytes	chr3:47000404:47001001:clu_34322:ENSG00000160796.16	Whole_Blood	3:47087837:CS1	0.957801	0.238042	0.0496313	0.327875	0.0203787	0.00506472	rs12491473
Lymphocytes	chr3:47000404:47001001:clu_39799:ENSG00000160796.16	Esophagus_Mucosa	3:47087837:CS1	0.957801	0.238042	0.0505115	0.393692	0.0203787	0.00506472	rs12491473
Lymphocytes	chr3:47000404:47001001:clu_42350:ENSG00000160796.16	Adipose_Visceral	3:47087837:CS1	0.957801	0.238042	0.148192	0.986325	0.0203787	0.00506472	rs12491473
Lymphocytes	chr3:47000404:47001001:clu_43617:ENSG00000160796.16	Adipose_Subcutaneous	3:47087837:CS1	0.957801	0.238042	0.0972626	0.788382	0.0203787	0.00506472	rs12491473
Lymphocytes	chr3:47000404:47001001:clu_46141:ENSG00000160796.16	Lung	3:47087837:CS1	0.957801	0.238042	0.0650111	0.366343	0.0203787	0.00506472	rs12491473
Lymphocytes	chr3:47000594:47001001:clu_34322:ENSG00000160796.16	Whole_Blood	3:47087837:CS1	0.957801	0.238042	-0.0481698	0.304158	0.0203787	0.00506472	rs12491473
Lymphocytes	chr3:47000594:47001001:clu_39799:ENSG00000160796.16	Esophagus_Mucosa	3:47087837:CS1	0.957801	0.238042	-0.0542823	0.283403	0.0203787	0.00506472	rs12491473
Lymphocytes	chr3:47004210:47004495:clu_39803:ENSG00000160796.16	Esophagus_Mucosa	3:47087837:CS1	0.957801	0.238042	-0.105371	0.567234	0.0203787	0.00506472	rs12491473
Lymphocytes	chr3:47004590:47005181:clu_36919:ENSG00000160796.16	Brain_Cerebellum	3:47087837:CS1	0.957801	0.238042	-0.27434	1.88856	0.0203787	0.00506472	rs12491473
Lymphocytes	chr3:47067118:47073005:clu_46566:ENSG00000181555.20	Thyroid	3:47087837:CS1	0.957801	0.238042	-0.0840643	0.634805	0.0203787	0.00506472	rs12491473
Lymphocytes	chr3:47277379:47280952:clu_35146:ENSG00000088727.12	Fibroblasts	3:47087837:CS1	0.957801	0.238042	0.0529946	0.444482	0.0203787	0.00506472	rs12491473
Lymphocytes	chr3:47277379:47280952:clu_38563:ENSG00000088727.12	Muscle_Skeletal	3:47087837:CS1	0.957801	0.238042	0.044282	0.310285	0.0203787	0.00506472	rs12491473
Lymphocytes	chr3:47277379:47280952:clu_39815:ENSG00000088727.12	Esophagus_Mucosa	3:47087837:CS1	0.957801	0.238042	0.0802399	0.518475	0.0203787	0.00506472	rs12491473
Lymphocytes	chr3:47277379:47282495:clu_38563:ENSG00000088727.12	Muscle_Skeletal	3:47087837:CS1	0.957801	0.238042	-0.0574742	0.369815	0.0203787	0.00506472	rs12491473
Lymphocytes	chr3:47281195:47282495:clu_35146:ENSG00000088727.12	Fibroblasts	3:47087837:CS1	0.957801	0.238042	0.0584275	0.412232	0.0203787	0.00506472	rs12491473
Lymphocytes	chr3:47281195:47282495:clu_38563:ENSG00000088727.12	Muscle_Skeletal	3:47087837:CS1	0.957801	0.238042	0.0489478	0.322546	0.0203787	0.00506472	rs12491473
Lymphocytes	chr3:47422536:47435008:clu_38320:ENSG00000114650.18	Colon_Sigmoid	3:47087837:CS1	0.957801	0.238042	0.237412	1.45873	0.0203787	0.00506472	rs12491473
Lymphocytes	chr3:47498432:47501650:clu_44855:ENSG00000163832.15	Nerve_Tibial	3:47087837:CS1	0.957801	0.238042	-0.0760294	0.364369	0.0203787	0.00506472	rs12491473
Lymphocytes	chr3:47498466:47501650:clu_44855:ENSG00000163832.15	Nerve_Tibial	3:47087837:CS1	0.957801	0.238042	0.0804844	0.571032	0.0203787	0.00506472	rs12491473
Lymphocytes	chr3:47511226:47512992:clu_38584:ENSG00000163832.15	Muscle_Skeletal	3:47087837:CS1	0.957801	0.238042	0.059789	0.440643	0.0203787	0.00506472	rs12491473
Lymphocytes	chr3:47511226:47513191:clu_35168:ENSG00000163832.15	Fibroblasts	3:47087837:CS1	0.957801	0.238042	-0.0903554	0.693663	0.0203787	0.00506472	rs12491473
Lymphocytes	chr3:47511226:47513537:clu_38584:ENSG00000163832.15	Muscle_Skeletal	3:47087837:CS1	0.957801	0.238042	-0.0575075	0.435437	0.0203787	0.00506472	rs12491473
Lymphocytes	chr3:47511226:47513537:clu_39836:ENSG00000163832.15	Esophagus_Mucosa	3:47087837:CS1	0.957801	0.238042	-0.388473	3.14238	0.0203787	0.00506472	rs12491473
Lymphocytes	NBEAL2	Adipose_Subcutaneous	3:47087837:CS2	0.97059	0.228569	0.117653	0.735019	0.0294118	0.00692633	rs2305637
Lymphocytes	NBEAL2	Colon_Transverse	3:47087837:CS2	0.97059	0.228569	0.202902	1.38614	0.0294118	0.00692633	rs2305637
Lymphocytes	NBEAL2	Esophagus_Mucosa	3:47087837:CS2	0.97059	0.228569	0.162858	0.850973	0.0294118	0.00692633	rs2305637
Lymphocytes	NBEAL2	Pancreas	3:47087837:CS2	0.97059	0.228569	0.330427	1.73006	0.0294118	0.00692633	rs2305637
Lymphocytes	NBEAL2	Pituitary	3:47087837:CS2	0.97059	0.228569	0.838418	5.56792	0.0294118	0.00692633	rs2305637
Lymphocytes	chr3:47004210:47004972:clu_39803:ENSG00000160796.16	Esophagus_Mucosa	3:47087837:CS2	0.97059	0.228569	0.126221	0.637139	0.0294118	0.00692633	rs2305637
Lymphocytes	chr3:47004393:47004495:clu_37559:ENSG00000160796.16	Esophagus_Junction	3:47087837:CS2	0.97059	0.228569	-0.276346	1.5184	0.0294118	0.00692633	rs2305637
Lymphocytes	chr3:47004393:47004495:clu_37759:ENSG00000160796.16	Stomach	3:47087837:CS2	0.97059	0.228569	-0.33256	2.01226	0.0294118	0.00692633	rs2305637
Lymphocytes	chr3:47004393:47004495:clu_38291:ENSG00000160796.16	Colon_Sigmoid	3:47087837:CS2	0.97059	0.228569	-0.128615	0.699983	0.0294118	0.00692633	rs2305637
Lymphocytes	chr3:47004393:47004495:clu_38377:ENSG00000160796.16	Artery_Aorta	3:47087837:CS2	0.97059	0.228569	-0.112447	0.709048	0.0294118	0.00692633	rs2305637
Lymphocytes	chr3:47004393:47004495:clu_38546:ENSG00000160796.16	Muscle_Skeletal	3:47087837:CS2	0.97059	0.228569	-0.232844	1.29924	0.0294118	0.00692633	rs2305637
Lymphocytes	chr3:47004393:47004495:clu_39722:ENSG00000160796.16	Esophagus_Muscularis	3:47087837:CS2	0.97059	0.228569	-0.119707	0.758974	0.0294118	0.00692633	rs2305637
Lymphocytes	chr3:47004393:47004495:clu_39803:ENSG00000160796.16	Esophagus_Mucosa	3:47087837:CS2	0.97059	0.228569	-0.186775	0.986528	0.0294118	0.00692633	rs2305637
Lymphocytes	chr3:47004393:47004495:clu_40248:ENSG00000160796.16	Artery_Tibial	3:47087837:CS2	0.97059	0.228569	-0.231465	1.20124	0.0294118	0.00692633	rs2305637
Lymphocytes	chr3:47004393:47004495:clu_41257:ENSG00000160796.16	Pituitary	3:47087837:CS2	0.97059	0.228569	-0.121108	0.681518	0.0294118	0.00692633	rs2305637
Lymphocytes	chr3:47004393:47004495:clu_41476:ENSG00000160796.16	Colon_Transverse	3:47087837:CS2	0.97059	0.228569	-0.189593	1.10126	0.0294118	0.00692633	rs2305637
Lymphocytes	chr3:47004393:47004495:clu_43621:ENSG00000160796.16	Adipose_Subcutaneous	3:47087837:CS2	0.97059	0.228569	-0.109308	0.585891	0.0294118	0.00692633	rs2305637
Lymphocytes	chr3:47004393:47004495:clu_44820:ENSG00000160796.16	Nerve_Tibial	3:47087837:CS2	0.97059	0.228569	-0.0962825	0.534814	0.0294118	0.00692633	rs2305637
Lymphocytes	chr3:47004393:47004495:clu_46145:ENSG00000160796.16	Lung	3:47087837:CS2	0.97059	0.228569	-0.139354	0.882943	0.0294118	0.00692633	rs2305637
Lymphocytes	chr3:47004393:47004495:clu_46560:ENSG00000160796.16	Thyroid	3:47087837:CS2	0.97059	0.228569	-0.104641	0.58076	0.0294118	0.00692633	rs2305637
Lymphocytes	chr3:47004590:47004972:clu_37759:ENSG00000160796.16	Stomach	3:47087837:CS2	0.97059	0.228569	0.294277	1.89941	0.0294118	0.00692633	rs2305637
Lymphocytes	chr3:47004590:47004972:clu_41476:ENSG00000160796.16	Colon_Transverse	3:47087837:CS2	0.97059	0.228569	0.636825	3.50352	0.0294118	0.00692633	rs2305637
Lymphocytes	chr3:47004590:47004972:clu_43621:ENSG00000160796.16	Adipose_Subcutaneous	3:47087837:CS2	0.97059	0.228569	0.125341	0.564972	0.0294118	0.00692633	rs2305637
Lymphocytes	chr3:47004590:47004972:clu_44820:ENSG00000160796.16	Nerve_Tibial	3:47087837:CS2	0.97059	0.228569	0.104021	0.526237	0.0294118	0.00692633	rs2305637
Lymphocytes	chr3:47004590:47004972:clu_46145:ENSG00000160796.16	Lung	3:47087837:CS2	0.97059	0.228569	0.185387	1.07141	0.0294118	0.00692633	rs2305637
Lymphocytes	chr3:47004590:47004972:clu_46560:ENSG00000160796.16	Thyroid	3:47087837:CS2	0.97059	0.228569	0.11187	0.760414	0.0294118	0.00692633	rs2305637
Lymphocytes	chr3:47005096:47005181:clu_33877:ENSG00000160796.16	Heart_Left_Ventricle	3:47087837:CS2	0.97059	0.228569	0.323154	1.37201	0.0294118	0.00692633	rs2305637
Lymphocytes	chr3:47005096:47005181:clu_38291:ENSG00000160796.16	Colon_Sigmoid	3:47087837:CS2	0.97059	0.228569	0.27075	1.67099	0.0294118	0.00692633	rs2305637
Lymphocytes	chr3:47005096:47005181:clu_38377:ENSG00000160796.16	Artery_Aorta	3:47087837:CS2	0.97059	0.228569	0.241085	1.56581	0.0294118	0.00692633	rs2305637
Lymphocytes	chr3:47005096:47005181:clu_39722:ENSG00000160796.16	Esophagus_Muscularis	3:47087837:CS2	0.97059	0.228569	0.140001	0.758798	0.0294118	0.00692633	rs2305637
Lymphocytes	chr3:47005096:47005181:clu_41257:ENSG00000160796.16	Pituitary	3:47087837:CS2	0.97059	0.228569	0.337094	1.67778	0.0294118	0.00692633	rs2305637
Lymphocytes	chr3:47635344:47636022:clu_42397:ENSG00000173473.10	Adipose_Visceral	3:47087837:CS2	0.97059	0.228569	0.543448	2.97637	0.0294118	0.00692633	rs2305637
Lymphocytes	chr3:47841737:47843106:clu_43668:ENSG00000132153.14	Adipose_Subcutaneous	3:47087837:CS2	0.97059	0.228569	0.386807	2.58279	0.0294118	0.00692633	rs2305637
Lymphocytes	ELP6	Esophagus_Muscularis	3:48487266:CS1	1	0.552443	3.53063	8.22	0.166667	0.0920738	rs7648696
Lymphocytes	SETD2	Colon_Transverse	3:48487266:CS1	1	0.552443	2.08822	4.86412	0.166667	0.0920738	rs7648696
Lymphocytes	chr3:46994553:46995032:clu_37550:ENSG00000160796.16	Esophagus_Junction	3:48487266:CS1	1	0.552443	-1.9944	4.39747	0.166667	0.0920738	rs7648696
Lymphocytes	chr3:46999117:46999270:clu_38372:ENSG00000160796.16	Artery_Aorta	3:48487266:CS1	1	0.552443	-5.9764	12.6001	0.166667	0.0920738	rs7648696
Lymphocytes	chr3:47067118:47073005:clu_38297:ENSG00000181555.20	Colon_Sigmoid	3:48487266:CS1	1	0.552443	-3.87538	9.01147	0.166667	0.0920738	rs7648696
Lymphocytes	chr3:47277379:47282495:clu_39815:ENSG00000088727.12	Esophagus_Mucosa	3:48487266:CS1	1	0.552443	-1.70133	3.52226	0.166667	0.0920738	rs7648696
Lymphocytes	PROK2	Kidney_Tube	3:71355240:CS1	1.00013	0.452826	8.30239	8.32477	0.500063	0.226413	rs35592432
Lymphocytes	chr3:71053773:71112536:clu_38292:ENSG00000114861.18	Esophagus_Junction	3:71355240:CS1	1.00013	0.452826	-14.9815	14.9664	0.500063	0.226413	rs35592432
Lymphocytes	ADCY5	Artery_Aorta	3:121820906:CS1	1.00118	0.151606	0.185645	0.650229	0.077014	0.011662	rs6767379
Lymphocytes	ADCY5	Artery_Tibial	3:121820906:CS1	1.00118	0.151606	0.116171	0.418996	0.077014	0.011662	rs6767379
Lymphocytes	ADCY5	Colon_Sigmoid	3:121820906:CS1	1.00118	0.151606	0.172078	0.490853	0.077014	0.011662	rs6767379
Lymphocytes	ADCY5	Esophagus_Mucosa	3:121820906:CS1	1.00118	0.151606	0.25722	0.806225	0.077014	0.011662	rs6767379
Lymphocytes	ADCY5	Heart_Left_Ventricle	3:121820906:CS1	1.00118	0.151606	0.284431	1.03691	0.077014	0.011662	rs6767379
Lymphocytes	ADCY5	Thyroid	3:121820906:CS1	1.00118	0.151606	0.134299	0.512956	0.077014	0.011662	rs6767379
Lymphocytes	ENSG00000273454	Artery_Tibial	3:121820906:CS1	1.00118	0.151606	0.338599	1.07451	0.077014	0.011662	rs6767379
Lymphocytes	SEC22A	Colon_Transverse	3:121820906:CS1	1.00118	0.151606	0.154978	0.558027	0.077014	0.011662	rs6767379
Lymphocytes	SEC22A	Esophagus_Muscularis	3:121820906:CS1	1.00118	0.151606	0.152505	0.561733	0.077014	0.011662	rs6767379
Lymphocytes	SEC22A	Heart_Left_Ventricle	3:121820906:CS1	1.00118	0.151606	0.39437	1.42636	0.077014	0.011662	rs6767379
Lymphocytes	SEC22A	Islets	3:121820906:CS1	1.00118	0.151606	0.298469	1.09973	0.077014	0.011662	rs6767379
Lymphocytes	SEC22A	Pancreas	3:121820906:CS1	1.00118	0.151606	0.214484	0.712035	0.077014	0.011662	rs6767379
Lymphocytes	chr3:123640504:123648971:clu_38922:ENSG00000065534.18	Stomach	3:121820906:CS1	1.00118	0.151606	0.282591	1.03933	0.077014	0.011662	rs6767379
Lymphocytes	ADCY5	Adipose_Subcutaneous	3:123105119:CS1	0.997161	0.205309	0.877383	1.93005	0.166193	0.0342182	rs55931951
Lymphocytes	ADCY5	Artery_Aorta	3:123105119:CS1	0.997161	0.205309	0.393559	0.922364	0.166193	0.0342182	rs55931951
Lymphocytes	ADCY5	Artery_Tibial	3:123105119:CS1	0.997161	0.205309	0.198603	0.419227	0.166193	0.0342182	rs55931951
Lymphocytes	ADCY5	Colon_Sigmoid	3:123105119:CS1	0.997161	0.205309	0.272666	0.648926	0.166193	0.0342182	rs55931951
Lymphocytes	ADCY5	Heart_Left_Ventricle	3:123105119:CS1	0.997161	0.205309	0.374178	0.827742	0.166193	0.0342182	rs55931951
Lymphocytes	chr3:123931234:123931308:clu_39250:ENSG00000175455.14	Heart_Atrial_Appendage	3:123105119:CS1	0.997161	0.205309	0.643626	1.40905	0.166193	0.0342182	rs55931951
Lymphocytes	ENSG00000273486	Brain_Cerebellum	3:136523475:CS1	0.956272	0.298147	0.0353555	0.198337	0.021232	0.00651326	rs9835571
Lymphocytes	ENSG00000273486	Brain_Cortex	3:136523475:CS1	0.956272	0.298147	0.0368904	0.236924	0.021232	0.00651326	rs9835571
Lymphocytes	ENSG00000273486	Heart_Left_Ventricle	3:136523475:CS1	0.956272	0.298147	0.240163	0.795009	0.1022	0.033522	rs9835571~rs62410363
Lymphocytes	ENSG00000273486	Pituitary	3:136523475:CS1	0.956272	0.298147	0.0872909	0.406361	0.021232	0.00651326	rs9835571
Lymphocytes	IL20RB	Whole_Blood	3:136523475:CS1	0.956272	0.298147	0.231383	0.742372	0.101786	0.0334545	rs9835571~rs62410363
Lymphocytes	NCK1	Fibroblasts	3:136523475:CS1	0.956272	0.298147	0.100604	0.624237	0.021232	0.00651326	rs9835571
Lymphocytes	SLC35G2	Muscle_Skeletal	3:136523475:CS1	0.956272	0.298147	0.0812058	0.471469	0.021232	0.00651326	rs9835571
Lymphocytes	chr3:136819214:136854443:clu_35064:ENSG00000168917.8	Adrenal_Gland	3:136523475:CS1	0.956272	0.298147	0.180531	0.905262	0.0303979	0.00971916	rs9865841~rs9835571
Lymphocytes	chr3:136819214:136854443:clu_36491:ENSG00000168917.8	Fibroblasts	3:136523475:CS1	0.956272	0.298147	0.0291866	0.213783	0.021232	0.00651326	rs9835571
Lymphocytes	chr3:136819214:136854443:clu_39567:ENSG00000168917.8	Heart_Atrial_Appendage	3:136523475:CS1	0.956272	0.298147	0.0749991	0.533837	0.021232	0.00651326	rs9835571
Lymphocytes	chr3:136819214:136854443:clu_46563:ENSG00000168917.8	Nerve_Tibial	3:136523475:CS1	0.956272	0.298147	0.0969517	0.72846	0.021232	0.00651326	rs9835571
Lymphocytes	chr3:136819214:136854443:clu_47999:ENSG00000168917.8	Lung	3:136523475:CS1	0.956272	0.298147	0.042324	0.254153	0.021232	0.00651326	rs9835571
Lymphocytes	chr3:136819214:136854443:clu_48346:ENSG00000168917.8	Thyroid	3:136523475:CS1	0.956272	0.298147	0.0470068	0.325612	0.021232	0.00651326	rs9835571
Lymphocytes	chr3:136819363:136854443:clu_35064:ENSG00000168917.8	Adrenal_Gland	3:136523475:CS1	0.956272	0.298147	-0.0316392	0.232208	0.021232	0.00651326	rs9835571
Lymphocytes	chr3:136819363:136854443:clu_36491:ENSG00000168917.8	Fibroblasts	3:136523475:CS1	0.956272	0.298147	-0.0264025	0.131712	0.021232	0.00651326	rs9835571
Lymphocytes	chr3:136819363:136854443:clu_45237:ENSG00000168917.8	Adipose_Subcutaneous	3:136523475:CS1	0.956272	0.298147	-0.0248666	0.106436	0.021232	0.00651326	rs9835571
Lymphocytes	chr3:136819628:136854443:clu_39567:ENSG00000168917.8	Heart_Atrial_Appendage	3:136523475:CS1	0.956272	0.298147	-0.245851	1.8285	0.021232	0.00651326	rs9835571
Lymphocytes	chr3:136842293:136846528:clu_36489:ENSG00000239213.5	Fibroblasts	3:136523475:CS1	0.956272	0.298147	-0.02751	0.219522	0.021232	0.00651326	rs9835571
Lymphocytes	chr3:136842293:136846528:clu_39834:ENSG00000239213.5	Colon_Sigmoid	3:136523475:CS1	0.956272	0.298147	-0.0482063	0.28734	0.021232	0.00651326	rs9835571
Lymphocytes	chr3:136842293:136846528:clu_43088:ENSG00000239213.5	Colon_Transverse	3:136523475:CS1	0.956272	0.298147	-0.0757868	0.5769	0.021232	0.00651326	rs9835571
Lymphocytes	chr3:136842293:136846528:clu_45235:ENSG00000239213.5	Adipose_Subcutaneous	3:136523475:CS1	0.956272	0.298147	-0.0244349	0.125864	0.021232	0.00651326	rs9835571
Lymphocytes	chr3:136842293:136846528:clu_46561:ENSG00000239213.5	Nerve_Tibial	3:136523475:CS1	0.956272	0.298147	-0.0295129	0.250544	0.021232	0.00651326	rs9835571
Lymphocytes	chr3:136842293:136846528:clu_47997:ENSG00000239213.5	Lung	3:136523475:CS1	0.956272	0.298147	-0.0346923	0.271459	0.021232	0.00651326	rs9835571
Lymphocytes	chr3:136842293:136846528:clu_48344:ENSG00000239213.5	Thyroid	3:136523475:CS1	0.956272	0.298147	-0.0308035	0.130231	0.021232	0.00651326	rs9835571
Lymphocytes	chr3:136842569:136846528:clu_29695:ENSG00000239213.5	Liver	3:136523475:CS1	0.956272	0.298147	0.20986	1.27887	0.021232	0.00651326	rs9835571
Lymphocytes	chr3:136842569:136846528:clu_35063:ENSG00000239213.5	Adrenal_Gland	3:136523475:CS1	0.956272	0.298147	0.0455243	0.265854	0.021232	0.00651326	rs9835571
Lymphocytes	chr3:136842569:136846528:clu_36489:ENSG00000239213.5	Fibroblasts	3:136523475:CS1	0.956272	0.298147	0.0267862	0.197449	0.021232	0.00651326	rs9835571
Lymphocytes	chr3:136842569:136846528:clu_38998:ENSG00000239213.5	Esophagus_Junction	3:136523475:CS1	0.956272	0.298147	0.0347573	0.235169	0.021232	0.00651326	rs9835571
Lymphocytes	chr3:136842569:136846528:clu_39566:ENSG00000239213.5	Heart_Atrial_Appendage	3:136523475:CS1	0.956272	0.298147	0.0318325	0.197109	0.021232	0.00651326	rs9835571
Lymphocytes	chr3:136842569:136846528:clu_39834:ENSG00000239213.5	Colon_Sigmoid	3:136523475:CS1	0.956272	0.298147	0.0426922	0.250405	0.021232	0.00651326	rs9835571
Lymphocytes	chr3:136842569:136846528:clu_43088:ENSG00000239213.5	Colon_Transverse	3:136523475:CS1	0.956272	0.298147	0.0337557	0.22654	0.021232	0.00651326	rs9835571
Lymphocytes	chr3:136842569:136846528:clu_43973:ENSG00000239213.5	Adipose_Visceral	3:136523475:CS1	0.956272	0.298147	0.0305528	0.166611	0.021232	0.00651326	rs9835571
Lymphocytes	chr3:136842569:136846528:clu_45235:ENSG00000239213.5	Adipose_Subcutaneous	3:136523475:CS1	0.956272	0.298147	0.023901	0.211612	0.021232	0.00651326	rs9835571
Lymphocytes	chr3:136842569:136846528:clu_46561:ENSG00000239213.5	Nerve_Tibial	3:136523475:CS1	0.956272	0.298147	0.0282564	0.179602	0.021232	0.00651326	rs9835571
Lymphocytes	chr3:136842569:136846528:clu_47997:ENSG00000239213.5	Lung	3:136523475:CS1	0.956272	0.298147	0.0305784	0.223284	0.021232	0.00651326	rs9835571
Lymphocytes	chr3:136842569:136846528:clu_48344:ENSG00000239213.5	Thyroid	3:136523475:CS1	0.956272	0.298147	0.0282741	0.209384	0.021232	0.00651326	rs9835571
Lymphocytes	chr3:136862319:136927984:clu_43976:ENSG00000158092.6	Adipose_Visceral	3:136523475:CS1	0.956272	0.298147	-0.15987	1.26829	0.021232	0.00651326	rs9835571
Lymphocytes	ZBTB38	Adipose_Subcutaneous	3:141150026:CS1	0.960014	0.235001	0.056573	0.26551	0.0331039	0.00810347	rs7625643
Lymphocytes	ZBTB38	Adipose_Visceral	3:141150026:CS1	0.960014	0.235001	0.115732	0.584882	0.0331039	0.00810347	rs7625643
Lymphocytes	ZBTB38	Artery_Tibial	3:141150026:CS1	0.960014	0.235001	0.130819	0.697604	0.0331039	0.00810347	rs7625643
Lymphocytes	ZBTB38	Esophagus_Junction	3:141150026:CS1	0.960014	0.235001	0.157892	0.766297	0.0331039	0.00810347	rs7625643
Lymphocytes	ZBTB38	Muscle_Skeletal	3:141150026:CS1	0.960014	0.235001	0.107694	0.56021	0.0331039	0.00810347	rs7625643
Lymphocytes	ZBTB38	Nerve_Tibial	3:141150026:CS1	0.960014	0.235001	0.0942799	0.563218	0.0331039	0.00810347	rs7625643
Lymphocytes	ZBTB38	Thyroid	3:141150026:CS1	0.960014	0.235001	0.0545445	0.243577	0.0331039	0.00810347	rs7625643
Lymphocytes	chr3:141386937:141396259:clu_39976:ENSG00000177311.11	Artery_Aorta	3:141150026:CS1	0.960014	0.235001	-0.0717514	0.422758	0.0331039	0.00810347	rs7625643
Lymphocytes	chr3:141386937:141396259:clu_40171:ENSG00000177311.11	Muscle_Skeletal	3:141150026:CS1	0.960014	0.235001	-0.0650699	0.342968	0.0331039	0.00810347	rs7625643
Lymphocytes	chr3:141386937:141396259:clu_41890:ENSG00000177311.11	Artery_Tibial	3:141150026:CS1	0.960014	0.235001	-0.0408581	0.234978	0.0331039	0.00810347	rs7625643
Lymphocytes	chr3:141386937:141396259:clu_43160:ENSG00000177311.11	Colon_Transverse	3:141150026:CS1	0.960014	0.235001	-0.11111	0.64526	0.0331039	0.00810347	rs7625643
Lymphocytes	chr3:141386937:141396259:clu_45318:ENSG00000177311.11	Adipose_Subcutaneous	3:141150026:CS1	0.960014	0.235001	-0.0577497	0.260312	0.0331039	0.00810347	rs7625643
Lymphocytes	chr3:141386937:141396259:clu_48090:ENSG00000177311.11	Lung	3:141150026:CS1	0.960014	0.235001	-0.0588624	0.330686	0.0331039	0.00810347	rs7625643
Lymphocytes	chr3:141386937:141403927:clu_36557:ENSG00000177311.11	Fibroblasts	3:141150026:CS1	0.960014	0.235001	0.0547583	0.289813	0.0331039	0.00810347	rs7625643
Lymphocytes	chr3:141386937:141403927:clu_40171:ENSG00000177311.11	Muscle_Skeletal	3:141150026:CS1	0.960014	0.235001	0.0768901	0.329598	0.0331039	0.00810347	rs7625643
Lymphocytes	chr3:141386937:141403927:clu_48090:ENSG00000177311.11	Lung	3:141150026:CS1	0.960014	0.235001	0.17603	1.09212	0.0331039	0.00810347	rs7625643
Lymphocytes	chr3:141396503:141403927:clu_36557:ENSG00000177311.11	Fibroblasts	3:141150026:CS1	0.960014	0.235001	-0.0399599	0.228797	0.0331039	0.00810347	rs7625643
Lymphocytes	chr3:141396503:141403927:clu_39976:ENSG00000177311.11	Artery_Aorta	3:141150026:CS1	0.960014	0.235001	-0.0652049	0.406605	0.0331039	0.00810347	rs7625643
Lymphocytes	chr3:141396503:141403927:clu_40171:ENSG00000177311.11	Muscle_Skeletal	3:141150026:CS1	0.960014	0.235001	-0.0509927	0.246985	0.0331039	0.00810347	rs7625643
Lymphocytes	chr3:141396503:141403927:clu_41890:ENSG00000177311.11	Artery_Tibial	3:141150026:CS1	0.960014	0.235001	-0.0446349	0.238218	0.0331039	0.00810347	rs7625643
Lymphocytes	chr3:141396503:141403927:clu_42984:ENSG00000177311.11	Pituitary	3:141150026:CS1	0.960014	0.235001	-0.119363	0.689055	0.0331039	0.00810347	rs7625643
Lymphocytes	chr3:141396503:141403927:clu_44052:ENSG00000177311.11	Adipose_Visceral	3:141150026:CS1	0.960014	0.235001	-0.100607	0.652118	0.0331039	0.00810347	rs7625643
Lymphocytes	chr3:141396503:141403927:clu_46644:ENSG00000177311.11	Nerve_Tibial	3:141150026:CS1	0.960014	0.235001	-0.0626778	0.358257	0.0331039	0.00810347	rs7625643
Lymphocytes	chr3:141396503:141403927:clu_48090:ENSG00000177311.11	Lung	3:141150026:CS1	0.960014	0.235001	-0.0678635	0.397237	0.0331039	0.00810347	rs7625643
Lymphocytes	chr3:141396503:141403927:clu_48433:ENSG00000177311.11	Thyroid	3:141150026:CS1	0.960014	0.235001	-0.0835143	0.481168	0.0331039	0.00810347	rs7625643
Lymphocytes	chr3:141402449:141403927:clu_39976:ENSG00000177311.11	Artery_Aorta	3:141150026:CS1	0.960014	0.235001	0.27015	1.32002	0.0331039	0.00810347	rs7625643
Lymphocytes	chr3:141402449:141403927:clu_41890:ENSG00000177311.11	Artery_Tibial	3:141150026:CS1	0.960014	0.235001	0.218543	1.32647	0.0331039	0.00810347	rs7625643
Lymphocytes	chr3:141403152:141403927:clu_35354:ENSG00000177311.11	Heart_Left_Ventricle	3:141150026:CS1	0.960014	0.235001	0.35273	2.25591	0.0331039	0.00810347	rs7625643
Lymphocytes	chr3:141403152:141403927:clu_48090:ENSG00000177311.11	Lung	3:141150026:CS1	0.960014	0.235001	0.309878	1.75204	0.0331039	0.00810347	rs7625643
Lymphocytes	P2RY13	Colon_Transverse	3:151007262:CS1	0.993902	0.229824	3.69289	5.24303	0.331301	0.0766081	rs9863821
Lymphocytes	P2RY13	Spleen	3:151007262:CS1	0.993902	0.229824	0.599766	0.860492	0.331301	0.0766081	rs9863821
Lymphocytes	SUCNR1	Spleen	3:151007262:CS1	0.993902	0.229824	0.798544	1.16551	0.331301	0.0766081	rs9863821
Lymphocytes	chr4:38608175:38613184:clu_34891:ENSG00000231160.9	Brain_Cerebellum	4:38366390:CS2	1	0.162342	-9.23329	0.48383	1	0.162342	rs4833079
Lymphocytes	REST	Colon_Sigmoid	4:57769824:CS1	0.95784	0.209414	2.56186	0.582134	0.95784	0.209414	rs781669~rs7687767
Lymphocytes	chr4:79907467:79966806:clu_35698:ENSG00000163297.16	Esophagus_Junction	4:80898027:CS1	0.988872	0.493921	-0.398481	1.1517	0.109875	0.0548801	rs10027415
Lymphocytes	chr4:79907467:79966806:clu_36447:ENSG00000163297.16	Colon_Sigmoid	4:80898027:CS1	0.988872	0.493921	-0.225876	0.705205	0.109875	0.0548801	rs10027415
Lymphocytes	chr4:79907467:79966806:clu_42524:ENSG00000163297.16	Nerve_Tibial	4:80898027:CS1	0.988872	0.493921	-0.148999	0.410582	0.109875	0.0548801	rs10027415
Lymphocytes	chr4:79907467:79977621:clu_34358:ENSG00000163297.16	Spleen	4:80898027:CS1	0.988872	0.493921	0.507305	1.2706	0.109875	0.0548801	rs10027415
Lymphocytes	chr4:79907467:79977621:clu_35698:ENSG00000163297.16	Esophagus_Junction	4:80898027:CS1	0.988872	0.493921	0.406525	1.20837	0.109875	0.0548801	rs10027415
Lymphocytes	chr4:79907467:79977621:clu_36447:ENSG00000163297.16	Colon_Sigmoid	4:80898027:CS1	0.988872	0.493921	0.231872	0.760115	0.109875	0.0548801	rs10027415
Lymphocytes	chr4:79907467:79977621:clu_36576:ENSG00000163297.16	Muscle_Skeletal	4:80898027:CS1	0.988872	0.493921	0.26368	0.679208	0.109875	0.0548801	rs10027415
Lymphocytes	chr4:79907467:79977621:clu_40223:ENSG00000163297.16	Adipose_Visceral	4:80898027:CS1	0.988872	0.493921	0.23203	0.566429	0.109875	0.0548801	rs10027415
Lymphocytes	chr4:79907467:79977621:clu_42524:ENSG00000163297.16	Nerve_Tibial	4:80898027:CS1	0.988872	0.493921	0.148395	0.420421	0.109875	0.0548801	rs10027415
Lymphocytes	HNRNPDL	Esophagus_Junction	4:83562453:CS1	0.958174	0.361236	1.9365	4.31635	0.159696	0.0602061	rs13138355
Lymphocytes	SCD5	Brain_Cortex	4:83562453:CS1	0.958174	0.361236	1.73125	4.17887	0.159696	0.0602061	rs13138355
Lymphocytes	SCD5	Pituitary	4:83562453:CS1	0.958174	0.361236	0.823254	1.8504	0.159696	0.0602061	rs13138355
Lymphocytes	TMEM150C	Thyroid	4:83562453:CS1	0.958174	0.361236	0.258606	0.62996	0.159696	0.0602061	rs13138355
Lymphocytes	chr4:82636823:82680707:clu_36452:ENSG00000145284.11	Artery_Aorta	4:83562453:CS1	0.958174	0.361236	0.630327	1.42652	0.159696	0.0602061	rs13138355
Lymphocytes	chr4:82829058:82842140:clu_41464:ENSG00000138674.16	Adipose_Subcutaneous	4:83562453:CS1	0.958174	0.361236	-2.45716	5.72631	0.159696	0.0602061	rs13138355
Lymphocytes	ENSG00000248113	Islets	4:83562453:CS2	1	0.168791	-0.1834	0.18818	0.48893	0.0857315	rs4302451~rs6811313~rs7691339
Lymphocytes	THAP9	Islets	4:83562453:CS2	1	0.168791	-0.158932	0.157493	0.51107	0.0830597	rs4302451~rs6811313~rs7691339
Lymphocytes	GPRIN3	Colon_Transverse	4:90220659:CS1	1	0.335724	14.4905	1.62527	1	0.335724	rs1431545
Lymphocytes	ENSG00000246560	Pituitary	4:103554722:CS1	1.00006	0.378225	6.8445	9.32857	0.333354	0.126075	rs5026470
Lymphocytes	MANBA	Esophagus_Mucosa	4:103554722:CS1	1.00006	0.378225	-1.05948	1.51266	0.333354	0.126075	rs5026470
Lymphocytes	chr4:102669049:102670916:clu_38455:ENSG00000109323.8	Artery_Tibial	4:103554722:CS1	1.00006	0.378225	-2.56738	3.73919	0.333354	0.126075	rs5026470
Lymphocytes	chr4:103026591:103028747:clu_40528:ENSG00000164038.14	Adipose_Visceral	4:103554722:CS2	1	0.181586	-6.45166	0.522142	1	0.181586	rs113473633
Lymphocytes	chr4:105449403:105473894:clu_41771:ENSG00000138777.19	Adipose_Subcutaneous	4:106216667:CS1	0.999984	0.201735	4.92279	0.666436	0.999984	0.201735	rs9884482
Lymphocytes	EGF	Colon_Sigmoid	4:110836048:CS1	1	0.337538	-1.11636	3.22209	0.111111	0.0375043	rs881878
Lymphocytes	EGF	Colon_Transverse	4:110836048:CS1	1	0.337538	-0.231024	0.693579	0.111111	0.0375043	rs881878
Lymphocytes	EGF	Esophagus_Muscularis	4:110836048:CS1	1	0.337538	-0.276168	0.78189	0.111111	0.0375043	rs881878
Lymphocytes	EGF	Lung	4:110836048:CS1	1	0.337538	-1.06644	2.89467	0.111111	0.0375043	rs881878
Lymphocytes	EGF	Nerve_Tibial	4:110836048:CS1	1	0.337538	-1.12454	3.26721	0.111111	0.0375043	rs881878
Lymphocytes	EGF	Pituitary	4:110836048:CS1	1	0.337538	-0.193853	0.58356	0.111111	0.0375043	rs881878
Lymphocytes	GAR1	Esophagus_Muscularis	4:110836048:CS1	1	0.337538	0.322594	0.943207	0.111111	0.0375043	rs881878
Lymphocytes	chr4:109913462:109943842:clu_36928:ENSG00000138798.11	Muscle_Skeletal	4:110836048:CS1	1	0.337538	0.434047	1.08418	0.111111	0.0375043	rs881878
Lymphocytes	chr4:109964537:109974703:clu_31693:ENSG00000138798.11	Pancreas	4:110836048:CS1	1	0.337538	0.958599	2.55219	0.111111	0.0375043	rs881878
Lymphocytes	AP1AR	Adipose_Subcutaneous	4:113113915:CS1	0.960985	0.406377	-0.0400082	0.193685	0.0246407	0.0104199	rs10027758
Lymphocytes	ENSG00000272567	Esophagus_Mucosa	4:113113915:CS1	0.960985	0.406377	-0.115733	0.780319	0.0246407	0.0104199	rs10027758
Lymphocytes	FAM241A	Adipose_Subcutaneous	4:113113915:CS1	0.960985	0.406377	0.034026	0.196271	0.0246407	0.0104199	rs10027758
Lymphocytes	FAM241A	Adipose_Visceral	4:113113915:CS1	0.960985	0.406377	0.0552073	0.332491	0.0246407	0.0104199	rs10027758
Lymphocytes	FAM241A	Artery_Aorta	4:113113915:CS1	0.960985	0.406377	0.0406408	0.251547	0.0246407	0.0104199	rs10027758
Lymphocytes	FAM241A	Artery_Coronary	4:113113915:CS1	0.960985	0.406377	0.0509134	0.381589	0.0246407	0.0104199	rs10027758
Lymphocytes	FAM241A	Artery_Tibial	4:113113915:CS1	0.960985	0.406377	0.0412716	0.222978	0.0246407	0.0104199	rs10027758
Lymphocytes	FAM241A	Colon_Sigmoid	4:113113915:CS1	0.960985	0.406377	0.0394251	0.214612	0.0246407	0.0104199	rs10027758
Lymphocytes	FAM241A	Colon_Transverse	4:113113915:CS1	0.960985	0.406377	0.105234	0.652315	0.0246407	0.0104199	rs10027758
Lymphocytes	FAM241A	Esophagus_Junction	4:113113915:CS1	0.960985	0.406377	0.0400206	0.207314	0.0246407	0.0104199	rs10027758
Lymphocytes	FAM241A	Fibroblasts	4:113113915:CS1	0.960985	0.406377	0.0252839	0.173159	0.0246407	0.0104199	rs10027758
Lymphocytes	FAM241A	Heart_Atrial_Appendage	4:113113915:CS1	0.960985	0.406377	0.0399743	0.263065	0.0246407	0.0104199	rs10027758
Lymphocytes	FAM241A	Heart_Left_Ventricle	4:113113915:CS1	0.960985	0.406377	0.039792	0.279	0.0246407	0.0104199	rs10027758
Lymphocytes	FAM241A	Kidney_Glom	4:113113915:CS1	0.960985	0.406377	0.07892	0.640903	0.0246407	0.0104199	rs10027758
Lymphocytes	FAM241A	Lung	4:113113915:CS1	0.960985	0.406377	0.0412579	0.330857	0.0246407	0.0104199	rs10027758
Lymphocytes	FAM241A	Muscle_Skeletal	4:113113915:CS1	0.960985	0.406377	0.0248845	0.132146	0.0246407	0.0104199	rs10027758
Lymphocytes	FAM241A	Nerve_Tibial	4:113113915:CS1	0.960985	0.406377	0.0311001	0.21237	0.0246407	0.0104199	rs10027758
Lymphocytes	FAM241A	Pituitary	4:113113915:CS1	0.960985	0.406377	0.0628776	0.263764	0.0246407	0.0104199	rs10027758
Lymphocytes	FAM241A	Stomach	4:113113915:CS1	0.960985	0.406377	0.0705685	0.607284	0.0246407	0.0104199	rs10027758
Lymphocytes	FAM241A	Thyroid	4:113113915:CS1	0.960985	0.406377	0.0269664	0.113054	0.0246407	0.0104199	rs10027758
Lymphocytes	FAM241A	Whole_Blood	4:113113915:CS1	0.960985	0.406377	0.0449639	0.297694	0.0246407	0.0104199	rs10027758
Lymphocytes	TIFA	Artery_Aorta	4:113113915:CS1	0.960985	0.406377	0.138494	0.91811	0.0246407	0.0104199	rs10027758
Lymphocytes	chr4:112145733:112180674:clu_40631:ENSG00000174749.5	Adipose_Visceral	4:113113915:CS1	0.960985	0.406377	-0.0722129	0.49818	0.0246407	0.0104199	rs10027758
Lymphocytes	chr4:112145733:112180674:clu_41865:ENSG00000174749.5	Adipose_Subcutaneous	4:113113915:CS1	0.960985	0.406377	-0.0549255	0.387985	0.0246407	0.0104199	rs10027758
Lymphocytes	chr4:112145733:112180674:clu_42959:ENSG00000174749.5	Nerve_Tibial	4:113113915:CS1	0.960985	0.406377	-0.106204	0.595404	0.0246407	0.0104199	rs10027758
Lymphocytes	chr4:112145733:112180674:clu_44251:ENSG00000174749.5	Lung	4:113113915:CS1	0.960985	0.406377	-0.198789	1.36797	0.0246407	0.0104199	rs10027758
Lymphocytes	chr4:112145733:112186693:clu_33049:ENSG00000174749.5	Whole_Blood	4:113113915:CS1	0.960985	0.406377	0.279506	1.65575	0.0246407	0.0104199	rs10027758
Lymphocytes	chr4:112145733:112186693:clu_36069:ENSG00000174749.5	Esophagus_Junction	4:113113915:CS1	0.960985	0.406377	0.075305	0.493689	0.0246407	0.0104199	rs10027758
Lymphocytes	chr4:112145733:112186693:clu_38571:ENSG00000174749.5	Artery_Tibial	4:113113915:CS1	0.960985	0.406377	0.340331	2.28534	0.0246407	0.0104199	rs10027758
Lymphocytes	chr4:112145733:112186693:clu_40631:ENSG00000174749.5	Adipose_Visceral	4:113113915:CS1	0.960985	0.406377	0.0429698	0.330114	0.0246407	0.0104199	rs10027758
Lymphocytes	chr4:112145733:112186693:clu_42959:ENSG00000174749.5	Nerve_Tibial	4:113113915:CS1	0.960985	0.406377	0.139688	1.1222	0.0246407	0.0104199	rs10027758
Lymphocytes	chr4:112145733:112186693:clu_44251:ENSG00000174749.5	Lung	4:113113915:CS1	0.960985	0.406377	0.0519328	0.386977	0.0246407	0.0104199	rs10027758
Lymphocytes	chr4:112145733:112186693:clu_44694:ENSG00000174749.5	Thyroid	4:113113915:CS1	0.960985	0.406377	0.0620172	0.328704	0.0246407	0.0104199	rs10027758
Lymphocytes	chr4:112180858:112186693:clu_36436:ENSG00000174749.5	Heart_Atrial_Appendage	4:113113915:CS1	0.960985	0.406377	-0.0934893	0.5763	0.0246407	0.0104199	rs10027758
Lymphocytes	chr4:112180858:112186693:clu_38571:ENSG00000174749.5	Artery_Tibial	4:113113915:CS1	0.960985	0.406377	-0.149708	0.798526	0.0246407	0.0104199	rs10027758
Lymphocytes	chr4:112180858:112186693:clu_40631:ENSG00000174749.5	Adipose_Visceral	4:113113915:CS1	0.960985	0.406377	-0.056183	0.365645	0.0246407	0.0104199	rs10027758
Lymphocytes	chr4:112180858:112186693:clu_41865:ENSG00000174749.5	Adipose_Subcutaneous	4:113113915:CS1	0.960985	0.406377	-0.0512073	0.285454	0.0246407	0.0104199	rs10027758
Lymphocytes	chr4:112180858:112186693:clu_44251:ENSG00000174749.5	Lung	4:113113915:CS1	0.960985	0.406377	-0.248677	1.39043	0.0246407	0.0104199	rs10027758
Lymphocytes	chr4:112180858:112186693:clu_44694:ENSG00000174749.5	Thyroid	4:113113915:CS1	0.960985	0.406377	-0.0729487	0.223238	0.0246407	0.0104199	rs10027758
Lymphocytes	INPP4B	Adrenal_Gland	4:143326714:CS1	0.992026	0.189533	1.56196	2.86298	0.248006	0.0473833	rs10006884
Lymphocytes	INPP4B	Kidney_Tube	4:143326714:CS1	0.992026	0.189533	-0.339995	0.594907	0.248006	0.0473833	rs10006884
Lymphocytes	chr4:142113766:142122128:clu_42191:ENSG00000109452.12	Adipose_Subcutaneous	4:143326714:CS1	0.992026	0.189533	-2.70344	4.92206	0.248006	0.0473833	rs10006884
Lymphocytes	chr4:143440382:143459385:clu_36336:ENSG00000109458.8	Esophagus_Junction	4:143326714:CS1	0.992026	0.189533	0.456062	0.782996	0.248006	0.0473833	rs10006884
Lymphocytes	RPS2P20	Muscle_Skeletal	4:145066951:CS1	1	0.177504	0.984302	1.44454	0.295412	0.0527704	rs11100831
Lymphocytes	chr4:144119781:144120490:clu_33266:ENSG00000170180.19	Whole_Blood	4:145066951:CS1	1	0.177504	-0.316671	0.509521	0.295412	0.0527704	rs11100831
Lymphocytes	chr4:144120588:144140599:clu_33266:ENSG00000170180.19	Whole_Blood	4:145066951:CS1	1	0.177504	0.177887	0.5223	0.113764	0.0191927	rs11100831~rs7692915
Lymphocytes	chr4:145110444:145110968:clu_33271:ENSG00000164163.10	Whole_Blood	4:145066951:CS1	1	0.177504	1.43238	2.27208	0.295412	0.0527704	rs11100831
Lymphocytes	chr4:148436862:148442160:clu_36394:ENSG00000151623.14	Esophagus_Junction	4:149366681:CS1	0.999999	0.233727	3.61587	3.6709	0.5	0.116864	rs62332390
Lymphocytes	chr4:148436862:148444526:clu_36394:ENSG00000151623.14	Esophagus_Junction	4:149366681:CS1	0.999999	0.233727	-2.89232	2.96318	0.5	0.116864	rs62332390
Lymphocytes	FHIP1A	Artery_Aorta	4:153005716:CS1	0.999989	0.154671	3.213	0.476324	0.999989	0.154671	rs4696314
Lymphocytes	GRIA2	Kidney_Glom	4:156619204:CS1	1	0.174045	1.47545	2.71539	0.233594	0.0407693	rs76024494
Lymphocytes	GRIA2	Spleen	4:156619204:CS1	1	0.174045	3.66471	6.48218	0.233594	0.0407693	rs76024494
Lymphocytes	PDGFC	Heart_Atrial_Appendage	4:156619204:CS1	1	0.174045	-3.9427	6.9505	0.233594	0.0407693	rs76024494
Lymphocytes	PDGFC	Spleen	4:156619204:CS1	1	0.174045	-0.130619	0.564313	0.0656259	0.010968	rs62331471~rs76024494
Lymphocytes	chr4:156850416:156861429:clu_39060:ENSG00000145431.10	Artery_Tibial	4:156619204:CS1	1	0.174045	-2.7615	5.21458	0.233594	0.0407693	rs76024494
Lymphocytes	PDGFC	Spleen	4:157801752:CS1	0.999998	0.221833	-1.47418	1.50321	0.499999	0.110917	rs76024494
Lymphocytes	chr4:155759143:155774968:clu_44785:ENSG00000061918.12	Lung	4:157801752:CS1	0.999998	0.221833	-6.184	6.31822	0.499999	0.110917	rs76024494
Lymphocytes	chr5:52788414:52801409:clu_25360:ENSG00000152684.10	Liver	5:52073844:CS1	0.950948	0.154914	0.00346297	0.13219	0.00211195	0.000263153	rs4865744
Lymphocytes	chr5:52788414:52801409:clu_25360:ENSG00000213949.8	Liver	5:52073844:CS1	0.950948	0.154914	0.00345489	0	0.00211195	0.000263153	rs4865744
Lymphocytes	chr5:52788414:52801409:clu_30693:ENSG00000213949.8	Fibroblasts	5:52073844:CS1	0.950948	0.154914	0.00257499	0.100915	0.00211195	0.000263153	rs4865744
Lymphocytes	chr5:52788414:52801409:clu_30919:ENSG00000152684.10	Artery_Coronary	5:52073844:CS1	0.950948	0.154914	0.00419562	0	0.00211195	0.000263153	rs4865744
Lymphocytes	chr5:52788414:52801409:clu_33003:ENSG00000152684.10	Esophagus_Junction	5:52073844:CS1	0.950948	0.154914	0.00285524	0	0.00211195	0.000263153	rs4865744
Lymphocytes	chr5:52788414:52801409:clu_33003:ENSG00000213949.8	Esophagus_Junction	5:52073844:CS1	0.950948	0.154914	0.0028524	0	0.00211195	0.000263153	rs4865744
Lymphocytes	chr5:52788414:52801409:clu_33231:ENSG00000152684.10	Stomach	5:52073844:CS1	0.950948	0.154914	0.00741442	0.199428	0.00211195	0.000263153	rs4865744
Lymphocytes	chr5:52788414:52801409:clu_33231:ENSG00000213949.8	Stomach	5:52073844:CS1	0.950948	0.154914	0.00736104	0.397266	0.00211195	0.000263153	rs4865744
Lymphocytes	chr5:52788414:52801409:clu_33733:ENSG00000152684.10	Colon_Sigmoid	5:52073844:CS1	0.950948	0.154914	0.00219816	0	0.00211195	0.000263153	rs4865744
Lymphocytes	chr5:52788414:52801409:clu_34848:ENSG00000152684.10	Esophagus_Muscularis	5:52073844:CS1	0.950948	0.154914	0.00280872	0	0.00211195	0.000263153	rs4865744
Lymphocytes	chr5:52788414:52801409:clu_34954:ENSG00000213949.8	Esophagus_Mucosa	5:52073844:CS1	0.950948	0.154914	0.00297058	0	0.00211195	0.000263153	rs4865744
Lymphocytes	chr5:52788414:52801409:clu_40354:ENSG00000152684.10	Lung	5:52073844:CS1	0.950948	0.154914	0.00267299	0	0.00211195	0.000263153	rs4865744
Lymphocytes	chr5:52788414:52801409:clu_40792:ENSG00000152684.10	Thyroid	5:52073844:CS1	0.950948	0.154914	0.00646252	0	0.00398091	0.0005058	rs4865744~rs2456208
Lymphocytes	chr5:52788414:52801409:clu_40792:ENSG00000213949.8	Thyroid	5:52073844:CS1	0.950948	0.154914	0.00646187	0	0.00398314	0.000506103	rs4865744~rs2456208
Lymphocytes	chr5:52788414:52824313:clu_33733:ENSG00000152684.10	Colon_Sigmoid	5:52073844:CS1	0.950948	0.154914	-0.00365522	0.094694	0.00211195	0.000263153	rs4865744
Lymphocytes	chr5:52788414:52824313:clu_34848:ENSG00000152684.10	Esophagus_Muscularis	5:52073844:CS1	0.950948	0.154914	-0.00261771	0	0.00211195	0.000263153	rs4865744
Lymphocytes	chr5:52788414:52824313:clu_35246:ENSG00000152684.10	Artery_Tibial	5:52073844:CS1	0.950948	0.154914	-0.00617942	0.119953	0.00337943	0.000424709	rs4865744~rs2456208
Lymphocytes	chr5:52788414:52824313:clu_35246:ENSG00000213949.8	Artery_Tibial	5:52073844:CS1	0.950948	0.154914	-0.00617764	0.136079	0.00338155	0.000424993	rs4865744~rs2456208
Lymphocytes	chr5:52801120:52801409:clu_30693:ENSG00000152684.10	Fibroblasts	5:52073844:CS1	0.950948	0.154914	-1.17826	1.32725	0.451911	0.0744914	rs4865744~rs1862610
Lymphocytes	chr5:52801120:52801409:clu_30693:ENSG00000213949.8	Fibroblasts	5:52073844:CS1	0.950948	0.154914	-1.1787	1.32111	0.452633	0.0746142	rs4865744~rs1862610
Lymphocytes	chr5:52801120:52801409:clu_33733:ENSG00000213949.8	Colon_Sigmoid	5:52073844:CS1	0.950948	0.154914	-0.0040418	0.135174	0.00211195	0.000263153	rs4865744
Lymphocytes	CAMK4	Thyroid	5:110566360:CS1	1	0.23417	0.810714	1.18864	0.333334	0.0780566	rs114378220
Lymphocytes	CAMK4	Whole_Blood	5:110566360:CS1	1	0.23417	0.474572	0.663279	0.333334	0.0780566	rs114378220
Lymphocytes	chr5:111731046:111735430:clu_32379:ENSG00000134986.13	Spleen	5:110566360:CS1	1	0.23417	3.59389	5.0466	0.333334	0.0780566	rs114378220
Lymphocytes	TNFAIP8	Spleen	5:118695579:CS1	1	0.267065	2.06779	0.230225	1	0.267065	rs56017758
Lymphocytes	chr5:119333631:119392816:clu_35741:ENSG00000145779.7	Esophagus_Mucosa	5:118695579:CS2	0.999999	0.197658	0.976118	0.998006	0.499999	0.0988291	rs1973531
Lymphocytes	chr5:119356121:119392816:clu_35741:ENSG00000145779.7	Esophagus_Mucosa	5:118695579:CS2	0.999999	0.197658	-2.99895	3.02974	0.499999	0.0988291	rs1973531
Lymphocytes	SLC12A2-DT	Adipose_Subcutaneous	5:127418850:CS1	0.952107	0.335714	0.0519402	0.229158	0.0453384	0.0159864	rs2250127
Lymphocytes	SLC12A2-DT	Adipose_Visceral	5:127418850:CS1	0.952107	0.335714	0.0598055	0.330983	0.0453384	0.0159864	rs2250127
Lymphocytes	SLC12A2-DT	Adrenal_Gland	5:127418850:CS1	0.952107	0.335714	0.104852	0.422747	0.0453384	0.0159864	rs2250127
Lymphocytes	SLC12A2-DT	Artery_Aorta	5:127418850:CS1	0.952107	0.335714	0.0675492	0.32772	0.0453384	0.0159864	rs2250127
Lymphocytes	SLC12A2-DT	Artery_Coronary	5:127418850:CS1	0.952107	0.335714	0.0960195	0.437437	0.0453384	0.0159864	rs2250127
Lymphocytes	SLC12A2-DT	Artery_Tibial	5:127418850:CS1	0.952107	0.335714	0.0584025	0.233714	0.0453384	0.0159864	rs2250127
Lymphocytes	SLC12A2-DT	Colon_Sigmoid	5:127418850:CS1	0.952107	0.335714	0.0797471	0.364075	0.0453384	0.0159864	rs2250127
Lymphocytes	SLC12A2-DT	Colon_Transverse	5:127418850:CS1	0.952107	0.335714	0.0795867	0.386004	0.0453384	0.0159864	rs2250127
Lymphocytes	SLC12A2-DT	Esophagus_Junction	5:127418850:CS1	0.952107	0.335714	0.0793725	0.379691	0.0453384	0.0159864	rs2250127
Lymphocytes	SLC12A2-DT	Esophagus_Mucosa	5:127418850:CS1	0.952107	0.335714	0.0555731	0.283924	0.0453384	0.0159864	rs2250127
Lymphocytes	SLC12A2-DT	Esophagus_Muscularis	5:127418850:CS1	0.952107	0.335714	0.0685641	0.292262	0.0453384	0.0159864	rs2250127
Lymphocytes	SLC12A2-DT	Fibroblasts	5:127418850:CS1	0.952107	0.335714	0.0554977	0.237956	0.0453384	0.0159864	rs2250127
Lymphocytes	SLC12A2-DT	Heart_Atrial_Appendage	5:127418850:CS1	0.952107	0.335714	0.0742478	0.309348	0.0453384	0.0159864	rs2250127
Lymphocytes	SLC12A2-DT	Kidney_Glom	5:127418850:CS1	0.952107	0.335714	0.125981	0.609857	0.0453384	0.0159864	rs2250127
Lymphocytes	SLC12A2-DT	Liver	5:127418850:CS1	0.952107	0.335714	0.0866705	0.391113	0.0453384	0.0159864	rs2250127
Lymphocytes	SLC12A2-DT	Lung	5:127418850:CS1	0.952107	0.335714	0.0601813	0.304358	0.0453384	0.0159864	rs2250127
Lymphocytes	SLC12A2-DT	Nerve_Tibial	5:127418850:CS1	0.952107	0.335714	0.0568814	0.224349	0.0453384	0.0159864	rs2250127
Lymphocytes	SLC12A2-DT	Pancreas	5:127418850:CS1	0.952107	0.335714	0.0762285	0.33543	0.0453384	0.0159864	rs2250127
Lymphocytes	SLC12A2-DT	Pituitary	5:127418850:CS1	0.952107	0.335714	0.111746	0.475114	0.0453384	0.0159864	rs2250127
Lymphocytes	SLC12A2-DT	Spleen	5:127418850:CS1	0.952107	0.335714	0.117716	0.553485	0.0453384	0.0159864	rs2250127
Lymphocytes	SLC12A2-DT	Thyroid	5:127418850:CS1	0.952107	0.335714	0.0563404	0.281904	0.0453384	0.0159864	rs2250127
Lymphocytes	MIR3936HG	Adipose_Subcutaneous	5:130469087:CS1	0.95221	0.356963	-0.0250098	0.146178	0.0205045	0.00730741	rs72793280~rs17165772
Lymphocytes	MIR3936HG	Adrenal_Gland	5:130469087:CS1	0.95221	0.356963	-0.218208	0.59286	0.116014	0.0436729	rs72793280~rs17165772
Lymphocytes	MIR3936HG	Heart_Atrial_Appendage	5:130469087:CS1	0.95221	0.356963	-0.132732	0.416559	0.102557	0.0384152	rs72793280~rs17165772
Lymphocytes	MIR3936HG	Muscle_Skeletal	5:130469087:CS1	0.95221	0.356963	-0.0720918	0.250288	0.0830379	0.0308766	rs72793280~rs17165772
Lymphocytes	PDLIM4	Fibroblasts	5:130469087:CS1	0.95221	0.356963	0.164233	0.468021	0.110093	0.0413511	rs72793280~rs17165772
Lymphocytes	PDLIM4	Thyroid	5:130469087:CS1	0.95221	0.356963	0.145417	0.410846	0.110829	0.0416389	rs72793280~rs17165772
Lymphocytes	chr5:132332310:132334785:clu_33397:ENSG00000233006.6	Brain_Cerebellum	5:130469087:CS1	0.95221	0.356963	-0.257066	0.709781	0.119942	0.0454342	rs72793280~rs17165772
Lymphocytes	chr5:132332310:132334785:clu_41884:ENSG00000233006.6	Thyroid	5:130469087:CS1	0.95221	0.356963	-0.150749	0.373405	0.122601	0.0462897	rs72793280~rs17165772
Lymphocytes	chr5:132349957:132360080:clu_34117:ENSG00000233006.6	Heart_Atrial_Appendage	5:130469087:CS1	0.95221	0.356963	0.138229	0.47201	0.0904682	0.0337367	rs72793280~rs17165772
Lymphocytes	chr5:132349957:132360080:clu_41884:ENSG00000233006.6	Thyroid	5:130469087:CS1	0.95221	0.356963	0.108478	0.400476	0.0761635	0.0282404	rs72793280~rs17165772
Lymphocytes	MIR3936HG	Muscle_Skeletal	5:131596419:CS1	0.999433	0.26519	-1.06331	0.112057	0.999433	0.26519	rs157577~rs460271~rs762534
Lymphocytes	JADE2	Pituitary	5:134722833:CS1	1	0.337914	8.5543	0.623421	1	0.337914	rs75925066
Lymphocytes	LOC124901122	Adipose_Subcutaneous	5:157969475:CS1	1	0.165961	0.834638	0.84419	0.5	0.0829804	rs6872354
Lymphocytes	chr5:157789513:157791703:clu_34682:ENSG00000113282.13	Heart_Atrial_Appendage	5:157969475:CS1	1	0.165961	-2.93535	2.9797	0.5	0.0829804	rs6872354
Lymphocytes	CPEB4	Whole_Blood	5:173207353:CS1	0.999989	0.218265	0.653155	0.662928	0.499995	0.109133	rs791357
Lymphocytes	chr5:173932500:173944967:clu_31656:ENSG00000113742.12	Whole_Blood	5:173207353:CS1	0.999989	0.218265	-3.0149	3.08774	0.499995	0.109133	rs791357
Lymphocytes	PRELID1	Artery_Tibial	5:176673068:CS1	0.999775	0.152004	0.746705	1.32157	0.199955	0.0304007	rs4976642
Lymphocytes	PRELID1	Nerve_Tibial	5:176673068:CS1	0.999775	0.152004	0.948575	1.90273	0.199955	0.0304007	rs4976642
Lymphocytes	RAB24	Lymphocytes	5:176673068:CS1	0.999775	0.152004	1.71252	3.39598	0.199955	0.0304007	rs4976642
Lymphocytes	chr5:177311857:177312731:clu_35270:ENSG00000169223.14	Colon_Sigmoid	5:176673068:CS1	0.999775	0.152004	-1.77182	3.65908	0.199955	0.0304007	rs4976642
Lymphocytes	chr5:177311857:177312731:clu_35270:ENSG00000213347.10	Colon_Sigmoid	5:176673068:CS1	0.999775	0.152004	-1.76669	3.85311	0.199955	0.0304007	rs4976642
Lymphocytes	GCNT2	Adipose_Subcutaneous	6:10534811:CS1	0.997089	0.15188	0.146976	0.378058	0.142441	0.0216971	rs560194
Lymphocytes	GCNT2	Lung	6:10534811:CS1	0.997089	0.15188	0.178329	0.427826	0.142441	0.0216971	rs560194
Lymphocytes	GCNT2	Lymphocytes	6:10534811:CS1	0.997089	0.15188	0.326917	0.75191	0.142441	0.0216971	rs560194
Lymphocytes	GCNT2	Nerve_Tibial	6:10534811:CS1	0.997089	0.15188	0.473186	1.24235	0.142441	0.0216971	rs560194
Lymphocytes	GCNT2	Pituitary	6:10534811:CS1	0.997089	0.15188	0.123215	0.284018	0.142441	0.0216971	rs560194
Lymphocytes	GCNT2	Spleen	6:10534811:CS1	0.997089	0.15188	0.190915	0.510136	0.142441	0.0216971	rs560194
Lymphocytes	GCNT2	Whole_Blood	6:10534811:CS1	0.997089	0.15188	0.0893751	0.216545	0.142441	0.0216971	rs560194
Lymphocytes	GFOD1	Adrenal_Gland	6:13547958:CS1	0.972609	0.151144	0.299116	0.620495	0.194522	0.0302288	rs2560775
Lymphocytes	GFOD1	Esophagus_Mucosa	6:13547958:CS1	0.972609	0.151144	0.520381	1.12075	0.194522	0.0302288	rs2560775
Lymphocytes	GFOD1	Fibroblasts	6:13547958:CS1	0.972609	0.151144	0.165604	0.334737	0.194522	0.0302288	rs2560775
Lymphocytes	GFOD1	Kidney_Glom	6:13547958:CS1	0.972609	0.151144	0.254517	0.519529	0.194522	0.0302288	rs2560775
Lymphocytes	RPS4XP7	Heart_Atrial_Appendage	6:13547958:CS1	0.972609	0.151144	0.344346	0.665674	0.194522	0.0302288	rs2560775
Lymphocytes	chr6:20535199:20535351:clu_35680:ENSG00000145996.11	Nerve_Tibial	6:20228226:CS1	0.999981	0.21673	-10.8539	1.73226	0.999981	0.21673	rs78144291
Lymphocytes	ENSG00000261568	Artery_Aorta	6:22343592:CS1	1	0.179751	-2.38941	2.46003	0.5	0.0898754	rs113760175
Lymphocytes	chr6:22174062:22191567:clu_36693:ENSG00000272168.6	Lung	6:22343592:CS1	1	0.179751	-7.64161	7.77873	0.5	0.0898754	rs113760175
Lymphocytes	BTN3A2	Adipose_Subcutaneous	6:24823990:CS1	0.958904	0.19643	0.0244683	0.140849	0.0136986	0.00280615	rs13201341
Lymphocytes	BTN3A2	Adipose_Visceral	6:24823990:CS1	0.958904	0.19643	0.0246877	0.198587	0.0136986	0.00280615	rs13201341
Lymphocytes	BTN3A2	Adrenal_Gland	6:24823990:CS1	0.958904	0.19643	0.0432489	0.438405	0.0136986	0.00280615	rs13201341
Lymphocytes	BTN3A2	Artery_Aorta	6:24823990:CS1	0.958904	0.19643	0.0260511	0.214046	0.0136986	0.00280615	rs13201341
Lymphocytes	BTN3A2	Artery_Coronary	6:24823990:CS1	0.958904	0.19643	0.0363827	0.403897	0.0136986	0.00280615	rs13201341
Lymphocytes	BTN3A2	Artery_Tibial	6:24823990:CS1	0.958904	0.19643	0.0233657	0.167079	0.0136986	0.00280615	rs13201341
Lymphocytes	BTN3A2	Colon_Sigmoid	6:24823990:CS1	0.958904	0.19643	0.036643	0.358806	0.0136986	0.00280615	rs13201341
Lymphocytes	BTN3A2	Colon_Transverse	6:24823990:CS1	0.958904	0.19643	0.0281562	0.169228	0.0136986	0.00280615	rs13201341
Lymphocytes	BTN3A2	Brain_Cortex	6:24823990:CS1	0.958904	0.19643	0.0444036	0.386206	0.0136986	0.00280615	rs13201341
Lymphocytes	BTN3A2	Esophagus_Junction	6:24823990:CS1	0.958904	0.19643	0.02824	0.20239	0.0136986	0.00280615	rs13201341
Lymphocytes	BTN3A2	Esophagus_Mucosa	6:24823990:CS1	0.958904	0.19643	0.023716	0.222387	0.0136986	0.00280615	rs13201341
Lymphocytes	BTN3A2	Esophagus_Muscularis	6:24823990:CS1	0.958904	0.19643	0.0237251	0.210425	0.0136986	0.00280615	rs13201341
Lymphocytes	BTN3A2	Fibroblasts	6:24823990:CS1	0.958904	0.19643	0.0240911	0.197741	0.0136986	0.00280615	rs13201341
Lymphocytes	BTN3A2	Heart_Atrial_Appendage	6:24823990:CS1	0.958904	0.19643	0.0273189	0.238201	0.0136986	0.00280615	rs13201341
Lymphocytes	BTN3A2	Heart_Left_Ventricle	6:24823990:CS1	0.958904	0.19643	0.0252937	0.229517	0.0136986	0.00280615	rs13201341
Lymphocytes	BTN3A2	Kidney_Glom	6:24823990:CS1	0.958904	0.19643	0.255255	2.81835	0.0136986	0.00280615	rs13201341
Lymphocytes	BTN3A2	Kidney_Tube	6:24823990:CS1	0.958904	0.19643	0.0282856	0.266508	0.0136986	0.00280615	rs13201341
Lymphocytes	BTN3A2	Liver	6:24823990:CS1	0.958904	0.19643	0.0391114	0.400722	0.0136986	0.00280615	rs13201341
Lymphocytes	BTN3A2	Lung	6:24823990:CS1	0.958904	0.19643	0.0239929	0.112514	0.0136986	0.00280615	rs13201341
Lymphocytes	BTN3A2	Muscle_Skeletal	6:24823990:CS1	0.958904	0.19643	0.0212459	0.117229	0.0136986	0.00280615	rs13201341
Lymphocytes	BTN3A2	Nerve_Tibial	6:24823990:CS1	0.958904	0.19643	0.0241543	0.196854	0.0136986	0.00280615	rs13201341
Lymphocytes	BTN3A2	Pancreas	6:24823990:CS1	0.958904	0.19643	0.034058	0.315499	0.0136986	0.00280615	rs13201341
Lymphocytes	BTN3A2	Pituitary	6:24823990:CS1	0.958904	0.19643	0.0450971	0.409997	0.0136986	0.00280615	rs13201341
Lymphocytes	BTN3A2	Spleen	6:24823990:CS1	0.958904	0.19643	0.0361312	0.251247	0.0136986	0.00280615	rs13201341
Lymphocytes	BTN3A2	Stomach	6:24823990:CS1	0.958904	0.19643	0.0294062	0.213695	0.0136986	0.00280615	rs13201341
Lymphocytes	BTN3A2	Thyroid	6:24823990:CS1	0.958904	0.19643	0.023611	0.182888	0.0136986	0.00280615	rs13201341
Lymphocytes	BTN3A2	Whole_Blood	6:24823990:CS1	0.958904	0.19643	0.02026	0.134519	0.0136986	0.00280615	rs13201341
Lymphocytes	chr6:25081879:25084480:clu_27837:ENSG00000168405.15	Whole_Blood	6:24823990:CS1	0.958904	0.19643	0.217644	1.99849	0.0136986	0.00280615	rs13201341
Lymphocytes	chr6:26365217:26367990:clu_29214:ENSG00000186470.13	Spleen	6:24823990:CS1	0.958904	0.19643	-0.10064	0.654884	0.0136986	0.00280615	rs13201341
Lymphocytes	chr6:26365352:26367975:clu_27924:ENSG00000186470.13	Fibroblasts	6:24823990:CS1	0.958904	0.19643	-0.0495915	0.422839	0.0136986	0.00280615	rs13201341
Lymphocytes	chr6:26365352:26367975:clu_29214:ENSG00000186470.13	Spleen	6:24823990:CS1	0.958904	0.19643	-0.0655362	0.579932	0.0136986	0.00280615	rs13201341
Lymphocytes	chr6:26365352:26367990:clu_27924:ENSG00000186470.13	Fibroblasts	6:24823990:CS1	0.958904	0.19643	0.0592162	0.259265	0.0136986	0.00280615	rs13201341
Lymphocytes	chr6:26368050:26368183:clu_29214:ENSG00000186470.13	Spleen	6:24823990:CS1	0.958904	0.19643	-0.0541287	0.531005	0.0136986	0.00280615	rs13201341
Lymphocytes	chr6:26370603:26372882:clu_27872:ENSG00000186470.13	Whole_Blood	6:24823990:CS1	0.958904	0.19643	-0.0394961	0.284359	0.0136986	0.00280615	rs13201341
Lymphocytes	chr6:26370603:26372882:clu_37281:ENSG00000186470.13	Thyroid	6:24823990:CS1	0.958904	0.19643	-0.0654841	0.523599	0.0136986	0.00280615	rs13201341
Lymphocytes	chr6:26370603:26373276:clu_27872:ENSG00000186470.13	Whole_Blood	6:24823990:CS1	0.958904	0.19643	-0.0364386	0.340632	0.0136986	0.00280615	rs13201341
Lymphocytes	chr6:26370603:26373276:clu_30159:ENSG00000186470.13	Esophagus_Junction	6:24823990:CS1	0.958904	0.19643	-0.113214	1.29361	0.0136986	0.00280615	rs13201341
Lymphocytes	chr6:26373037:26373276:clu_27872:ENSG00000186470.13	Whole_Blood	6:24823990:CS1	0.958904	0.19643	-0.0324266	0.272269	0.0136986	0.00280615	rs13201341
Lymphocytes	chr6:26402412:26405372:clu_27886:ENSG00000026950.16	Whole_Blood	6:24823990:CS1	0.958904	0.19643	0.0429831	0.450082	0.0136986	0.00280615	rs13201341
Lymphocytes	chr6:26402412:26405372:clu_30164:ENSG00000026950.16	Esophagus_Junction	6:24823990:CS1	0.958904	0.19643	0.0813325	0.581047	0.0136986	0.00280615	rs13201341
Lymphocytes	chr6:26402412:26405372:clu_30360:ENSG00000026950.16	Heart_Atrial_Appendage	6:24823990:CS1	0.958904	0.19643	0.0622469	0.623041	0.0136986	0.00280615	rs13201341
Lymphocytes	chr6:26402412:26405372:clu_31833:ENSG00000026950.16	Esophagus_Muscularis	6:24823990:CS1	0.958904	0.19643	0.114608	0.738773	0.0136986	0.00280615	rs13201341
Lymphocytes	chr6:26402412:26405372:clu_32110:ENSG00000026950.16	Artery_Tibial	6:24823990:CS1	0.958904	0.19643	0.0427127	0.34483	0.0136986	0.00280615	rs13201341
Lymphocytes	chr6:26402412:26405372:clu_33388:ENSG00000026950.16	Colon_Transverse	6:24823990:CS1	0.958904	0.19643	0.0843189	0.710351	0.0136986	0.00280615	rs13201341
Lymphocytes	chr6:26402412:26405372:clu_33869:ENSG00000026950.16	Adipose_Visceral	6:24823990:CS1	0.958904	0.19643	0.0658433	0.574999	0.0136986	0.00280615	rs13201341
Lymphocytes	chr6:26402412:26405372:clu_34823:ENSG00000026950.16	Adipose_Subcutaneous	6:24823990:CS1	0.958904	0.19643	0.0379514	0.323652	0.0136986	0.00280615	rs13201341
Lymphocytes	chr6:26402412:26405372:clu_35776:ENSG00000026950.16	Nerve_Tibial	6:24823990:CS1	0.958904	0.19643	0.0564966	0.357541	0.0136986	0.00280615	rs13201341
Lymphocytes	chr6:26407952:26409533:clu_29218:ENSG00000026950.16	Spleen	6:24823990:CS1	0.958904	0.19643	0.0892908	0.898397	0.0136986	0.00280615	rs13201341
Lymphocytes	chr6:26407952:26409533:clu_36777:ENSG00000026950.16	Lung	6:24823990:CS1	0.958904	0.19643	0.0701367	0.644098	0.0136986	0.00280615	rs13201341
Lymphocytes	chr6:26459828:26463244:clu_30780:ENSG00000112763.15	Artery_Aorta	6:24823990:CS1	0.958904	0.19643	0.0915973	0.99505	0.0136986	0.00280615	rs13201341
Lymphocytes	chr6:26459828:26463244:clu_34828:ENSG00000112763.15	Adipose_Subcutaneous	6:24823990:CS1	0.958904	0.19643	0.149844	1.43599	0.0136986	0.00280615	rs13201341
Lymphocytes	chr6:26459828:26463244:clu_36784:ENSG00000112763.15	Lung	6:24823990:CS1	0.958904	0.19643	0.347984	1.96961	0.0136986	0.00280615	rs13201341
Lymphocytes	chr6:26466088:26467948:clu_27325:ENSG00000112763.15	Adrenal_Gland	6:24823990:CS1	0.958904	0.19643	0.0544514	0.43057	0.0136986	0.00280615	rs13201341
Lymphocytes	chr6:26466088:26467948:clu_27943:ENSG00000112763.15	Fibroblasts	6:24823990:CS1	0.958904	0.19643	0.0373477	0.239061	0.0136986	0.00280615	rs13201341
Lymphocytes	chr6:26466088:26467948:clu_29238:ENSG00000112763.15	Spleen	6:24823990:CS1	0.958904	0.19643	0.275423	2.39151	0.0136986	0.00280615	rs13201341
Lymphocytes	chr6:26466088:26467948:clu_30180:ENSG00000112763.15	Esophagus_Junction	6:24823990:CS1	0.958904	0.19643	0.0504538	0.40123	0.0136986	0.00280615	rs13201341
Lymphocytes	chr6:26466088:26467948:clu_30778:ENSG00000112763.15	Artery_Aorta	6:24823990:CS1	0.958904	0.19643	0.0409473	0.361732	0.0136986	0.00280615	rs13201341
Lymphocytes	chr6:26466088:26467948:clu_30913:ENSG00000112763.15	Colon_Sigmoid	6:24823990:CS1	0.958904	0.19643	0.092819	0.842685	0.0136986	0.00280615	rs13201341
Lymphocytes	chr6:26466088:26467948:clu_31845:ENSG00000112763.15	Esophagus_Muscularis	6:24823990:CS1	0.958904	0.19643	0.244911	2.44347	0.0136986	0.00280615	rs13201341
Lymphocytes	chr6:26466088:26467948:clu_32124:ENSG00000112763.15	Artery_Tibial	6:24823990:CS1	0.958904	0.19643	0.0388461	0.309536	0.0136986	0.00280615	rs13201341
Lymphocytes	chr6:26466088:26467948:clu_33398:ENSG00000112763.15	Colon_Transverse	6:24823990:CS1	0.958904	0.19643	0.105418	0.691773	0.0136986	0.00280615	rs13201341
Lymphocytes	chr6:26466088:26467948:clu_33872:ENSG00000112763.15	Adipose_Visceral	6:24823990:CS1	0.958904	0.19643	0.340793	2.70803	0.0136986	0.00280615	rs13201341
Lymphocytes	chr6:26466088:26467948:clu_35779:ENSG00000112763.15	Nerve_Tibial	6:24823990:CS1	0.958904	0.19643	0.10947	0.787546	0.0136986	0.00280615	rs13201341
Lymphocytes	chr6:26466088:26468298:clu_27325:ENSG00000112763.15	Adrenal_Gland	6:24823990:CS1	0.958904	0.19643	-0.0939135	0.802168	0.0136986	0.00280615	rs13201341
Lymphocytes	chr6:26466088:26468298:clu_27943:ENSG00000112763.15	Fibroblasts	6:24823990:CS1	0.958904	0.19643	-0.0433988	0.312001	0.0136986	0.00280615	rs13201341
Lymphocytes	chr6:26466088:26468298:clu_30778:ENSG00000112763.15	Artery_Aorta	6:24823990:CS1	0.958904	0.19643	-0.12476	1.19781	0.0136986	0.00280615	rs13201341
Lymphocytes	chr6:26466088:26468298:clu_32124:ENSG00000112763.15	Artery_Tibial	6:24823990:CS1	0.958904	0.19643	-0.0583742	0.47911	0.0136986	0.00280615	rs13201341
Lymphocytes	chr6:26474396:26476161:clu_27325:ENSG00000112763.15	Adrenal_Gland	6:24823990:CS1	0.958904	0.19643	-0.155081	1.54525	0.0136986	0.00280615	rs13201341
Lymphocytes	chr6:26474396:26476161:clu_27885:ENSG00000112763.15	Whole_Blood	6:24823990:CS1	0.958904	0.19643	-0.0633887	0.499694	0.0136986	0.00280615	rs13201341
Lymphocytes	chr6:26474396:26476161:clu_30180:ENSG00000112763.15	Esophagus_Junction	6:24823990:CS1	0.958904	0.19643	-0.0502284	0.389875	0.0136986	0.00280615	rs13201341
Lymphocytes	BTN3A2	Adrenal_Gland	6:25935591:CS1	0.971944	0.208959	0.057236	0.340538	0.0220896	0.00474907	rs67509210
Lymphocytes	BTN3A2	Artery_Aorta	6:25935591:CS1	0.971944	0.208959	0.0395971	0.309572	0.0220896	0.00474907	rs67509210
Lymphocytes	BTN3A2	Artery_Coronary	6:25935591:CS1	0.971944	0.208959	0.0630611	0.520877	0.0220896	0.00474907	rs67509210
Lymphocytes	BTN3A2	Artery_Tibial	6:25935591:CS1	0.971944	0.208959	0.033584	0.227218	0.0220896	0.00474907	rs67509210
Lymphocytes	BTN3A2	Heart_Atrial_Appendage	6:25935591:CS1	0.971944	0.208959	0.0401798	0.230564	0.0220896	0.00474907	rs67509210
Lymphocytes	BTN3A2	Liver	6:25935591:CS1	0.971944	0.208959	0.0591181	0.436895	0.0220896	0.00474907	rs67509210
Lymphocytes	BTN3A2	Lymphocytes	6:25935591:CS1	0.971944	0.208959	0.0771143	0.569022	0.0220896	0.00474907	rs67509210
Lymphocytes	BTN3A2	Pancreas	6:25935591:CS1	0.971944	0.208959	0.0491723	0.261324	0.0220896	0.00474907	rs67509210
Lymphocytes	BTN3A2	Small_Intestine	6:25935591:CS1	0.971944	0.208959	0.0885173	0.630547	0.0220896	0.00474907	rs67509210
Lymphocytes	BTN3A2	Spleen	6:25935591:CS1	0.971944	0.208959	0.053444	0.356268	0.0220896	0.00474907	rs67509210
Lymphocytes	BTN3A2	Stomach	6:25935591:CS1	0.971944	0.208959	0.0446603	0.371381	0.0220896	0.00474907	rs67509210
Lymphocytes	H1-2	Heart_Atrial_Appendage	6:25935591:CS1	0.971944	0.208959	-0.171239	0.855586	0.0220896	0.00474907	rs67509210
Lymphocytes	H2BC12	Adipose_Visceral	6:25935591:CS1	0.971944	0.208959	-0.358299	2.67457	0.0220896	0.00474907	rs67509210
Lymphocytes	H4C9	Artery_Tibial	6:25935591:CS1	0.971944	0.208959	-0.317577	1.91925	0.0220896	0.00474907	rs67509210
Lymphocytes	chr6:26365217:26367990:clu_29214:ENSG00000186470.13	Spleen	6:25935591:CS1	0.971944	0.208959	-0.300095	1.94676	0.0220896	0.00474907	rs67509210
Lymphocytes	chr6:26365352:26367990:clu_27924:ENSG00000186470.13	Fibroblasts	6:25935591:CS1	0.971944	0.208959	0.0684808	0.552448	0.0220896	0.00474907	rs67509210
Lymphocytes	chr6:26368267:26368565:clu_34808:ENSG00000186470.13	Adipose_Subcutaneous	6:25935591:CS1	0.971944	0.208959	-0.290575	1.53424	0.0220896	0.00474907	rs67509210
Lymphocytes	chr6:26370603:26372882:clu_27872:ENSG00000186470.13	Whole_Blood	6:25935591:CS1	0.971944	0.208959	-0.0514721	0.203567	0.0220896	0.00474907	rs67509210
Lymphocytes	chr6:26370603:26372882:clu_33862:ENSG00000186470.13	Adipose_Visceral	6:25935591:CS1	0.971944	0.208959	-0.395175	2.72953	0.0220896	0.00474907	rs67509210
Lymphocytes	chr6:26370603:26372882:clu_34809:ENSG00000186470.13	Adipose_Subcutaneous	6:25935591:CS1	0.971944	0.208959	-0.0670008	0.452594	0.0220896	0.00474907	rs67509210
Lymphocytes	chr6:26370603:26372882:clu_37281:ENSG00000186470.13	Thyroid	6:25935591:CS1	0.971944	0.208959	-0.152676	0.593941	0.0220896	0.00474907	rs67509210
Lymphocytes	chr6:26370603:26373276:clu_27872:ENSG00000186470.13	Whole_Blood	6:25935591:CS1	0.971944	0.208959	-0.0514266	0.39544	0.0220896	0.00474907	rs67509210
Lymphocytes	chr6:26370603:26373276:clu_30159:ENSG00000186470.13	Esophagus_Junction	6:25935591:CS1	0.971944	0.208959	-0.221485	1.48138	0.0220896	0.00474907	rs67509210
Lymphocytes	chr6:26373037:26373276:clu_27872:ENSG00000186470.13	Whole_Blood	6:25935591:CS1	0.971944	0.208959	-0.0480078	0.255436	0.0220896	0.00474907	rs67509210
Lymphocytes	chr6:26374798:26376529:clu_33384:ENSG00000186470.13	Colon_Transverse	6:25935591:CS1	0.971944	0.208959	-0.220793	1.4309	0.0220896	0.00474907	rs67509210
Lymphocytes	chr6:26374798:26376529:clu_33866:ENSG00000186470.13	Adipose_Visceral	6:25935591:CS1	0.971944	0.208959	-0.0899859	0.370303	0.0220896	0.00474907	rs67509210
Lymphocytes	chr6:26374798:26376529:clu_34820:ENSG00000186470.13	Adipose_Subcutaneous	6:25935591:CS1	0.971944	0.208959	-0.340754	2.68119	0.0220896	0.00474907	rs67509210
Lymphocytes	chr6:26374798:26376529:clu_37289:ENSG00000186470.13	Thyroid	6:25935591:CS1	0.971944	0.208959	-0.062201	0.273628	0.0220896	0.00474907	rs67509210
Lymphocytes	chr6:26407952:26409533:clu_29218:ENSG00000026950.16	Spleen	6:25935591:CS1	0.971944	0.208959	0.383624	2.11695	0.0220896	0.00474907	rs67509210
Lymphocytes	chr6:26407952:26409533:clu_30760:ENSG00000026950.16	Artery_Aorta	6:25935591:CS1	0.971944	0.208959	0.238072	1.83389	0.0220896	0.00474907	rs67509210
Lymphocytes	chr6:26407952:26409533:clu_36777:ENSG00000026950.16	Lung	6:25935591:CS1	0.971944	0.208959	0.0823393	0.472587	0.0220896	0.00474907	rs67509210
Lymphocytes	chr6:26408861:26409533:clu_34812:ENSG00000026950.16	Adipose_Subcutaneous	6:25935591:CS1	0.971944	0.208959	-0.0829503	0.504237	0.0220896	0.00474907	rs67509210
Lymphocytes	chr6:26466088:26467948:clu_27885:ENSG00000112763.15	Whole_Blood	6:25935591:CS1	0.971944	0.208959	0.105638	0.656633	0.0220896	0.00474907	rs67509210
Lymphocytes	chr6:26466088:26467948:clu_27943:ENSG00000112763.15	Fibroblasts	6:25935591:CS1	0.971944	0.208959	0.0510403	0.353567	0.0220896	0.00474907	rs67509210
Lymphocytes	chr6:26466088:26467948:clu_30180:ENSG00000112763.15	Esophagus_Junction	6:25935591:CS1	0.971944	0.208959	0.0636438	0.352382	0.0220896	0.00474907	rs67509210
Lymphocytes	chr6:26466088:26467948:clu_30913:ENSG00000112763.15	Colon_Sigmoid	6:25935591:CS1	0.971944	0.208959	0.0950518	0.754188	0.0220896	0.00474907	rs67509210
Lymphocytes	chr6:26466088:26467948:clu_32124:ENSG00000112763.15	Artery_Tibial	6:25935591:CS1	0.971944	0.208959	0.0537962	0.30746	0.0220896	0.00474907	rs67509210
Lymphocytes	chr6:26466088:26467948:clu_33398:ENSG00000112763.15	Colon_Transverse	6:25935591:CS1	0.971944	0.208959	0.262381	1.63333	0.0220896	0.00474907	rs67509210
Lymphocytes	chr6:26466088:26467948:clu_33872:ENSG00000112763.15	Adipose_Visceral	6:25935591:CS1	0.971944	0.208959	0.228547	1.47697	0.0220896	0.00474907	rs67509210
Lymphocytes	chr6:26466088:26467948:clu_35779:ENSG00000112763.15	Nerve_Tibial	6:25935591:CS1	0.971944	0.208959	0.0689827	0.559833	0.0220896	0.00474907	rs67509210
Lymphocytes	chr6:26466088:26467948:clu_37293:ENSG00000112763.15	Thyroid	6:25935591:CS1	0.971944	0.208959	0.156821	1.32023	0.0220896	0.00474907	rs67509210
Lymphocytes	chr6:26466088:26468298:clu_27325:ENSG00000112763.15	Adrenal_Gland	6:25935591:CS1	0.971944	0.208959	-0.0829496	0.511224	0.0220896	0.00474907	rs67509210
Lymphocytes	chr6:26466088:26468298:clu_32124:ENSG00000112763.15	Artery_Tibial	6:25935591:CS1	0.971944	0.208959	-0.0667263	0.539529	0.0220896	0.00474907	rs67509210
Lymphocytes	chr6:26474396:26476161:clu_32124:ENSG00000112763.15	Artery_Tibial	6:25935591:CS1	0.971944	0.208959	-0.0556089	0.433924	0.0220896	0.00474907	rs67509210
Lymphocytes	CYP21A1P	Colon_Transverse	6:33984288:CS1	1	0.166906	13.238	0.599555	1	0.166906	rs59576053~rs3129306
Lymphocytes	chr6:41937394:42048501:clu_32664:ENSG00000112576.12	Esophagus_Muscularis	6:42024634:CS1	0.999139	0.185779	-2.57539	0.208004	0.999139	0.185779	rs72853854~rs76143776
Lymphocytes	ELOVL5	Brain_Cortex	6:53134476:CS1	0.958995	0.160698	0.0891055	0.471262	0.0368844	0.00618069	rs2562896
Lymphocytes	ELOVL5	Pancreas	6:53134476:CS1	0.958995	0.160698	0.0836287	0.407269	0.0368844	0.00618069	rs2562896
Lymphocytes	chr6:53270727:53275090:clu_28858:ENSG00000012660.13	Fibroblasts	6:53134476:CS1	0.958995	0.160698	0.0442652	0.224774	0.0368844	0.00618069	rs2562896
Lymphocytes	chr6:53270727:53275090:clu_31227:ENSG00000012660.13	Esophagus_Junction	6:53134476:CS1	0.958995	0.160698	0.0795132	0.393145	0.0368844	0.00618069	rs2562896
Lymphocytes	chr6:53270727:53275090:clu_31830:ENSG00000012660.13	Artery_Aorta	6:53134476:CS1	0.958995	0.160698	0.0794601	0.407757	0.0368844	0.00618069	rs2562896
Lymphocytes	chr6:53270727:53275090:clu_33200:ENSG00000012660.13	Artery_Tibial	6:53134476:CS1	0.958995	0.160698	0.0646774	0.342711	0.0368844	0.00618069	rs2562896
Lymphocytes	chr6:53270727:53275090:clu_35000:ENSG00000012660.13	Adipose_Visceral	6:53134476:CS1	0.958995	0.160698	0.0539488	0.247955	0.0368844	0.00618069	rs2562896
Lymphocytes	chr6:53270727:53275090:clu_35995:ENSG00000012660.13	Adipose_Subcutaneous	6:53134476:CS1	0.958995	0.160698	0.0488517	0.237599	0.0368844	0.00618069	rs2562896
Lymphocytes	chr6:53270727:53275090:clu_36971:ENSG00000012660.13	Nerve_Tibial	6:53134476:CS1	0.958995	0.160698	0.0486382	0.265622	0.0368844	0.00618069	rs2562896
Lymphocytes	chr6:53270727:53275090:clu_38032:ENSG00000012660.13	Lung	6:53134476:CS1	0.958995	0.160698	0.0582163	0.300472	0.0368844	0.00618069	rs2562896
Lymphocytes	chr6:53270727:53275090:clu_38539:ENSG00000012660.13	Thyroid	6:53134476:CS1	0.958995	0.160698	0.0560935	0.309291	0.0368844	0.00618069	rs2562896
Lymphocytes	chr6:53276256:53287862:clu_35001:ENSG00000012660.13	Adipose_Visceral	6:53134476:CS1	0.958995	0.160698	0.0359805	0.190321	0.0368844	0.00618069	rs2562896
Lymphocytes	chr6:53276256:53287862:clu_35996:ENSG00000012660.13	Adipose_Subcutaneous	6:53134476:CS1	0.958995	0.160698	0.0291455	0.142606	0.0368844	0.00618069	rs2562896
Lymphocytes	chr6:53276256:53287862:clu_38033:ENSG00000012660.13	Lung	6:53134476:CS1	0.958995	0.160698	0.0358156	0.170228	0.0368844	0.00618069	rs2562896
Lymphocytes	chr6:53276256:53291776:clu_24127:ENSG00000012660.13	Liver	6:53134476:CS1	0.958995	0.160698	-0.065478	0.323133	0.0368844	0.00618069	rs2562896
Lymphocytes	chr6:53276256:53291776:clu_28166:ENSG00000012660.13	Heart_Left_Ventricle	6:53134476:CS1	0.958995	0.160698	-0.0699248	0.354152	0.0368844	0.00618069	rs2562896
Lymphocytes	chr6:53276256:53291776:clu_28873:ENSG00000012660.13	Whole_Blood	6:53134476:CS1	0.958995	0.160698	-0.0384993	0.184815	0.0368844	0.00618069	rs2562896
Lymphocytes	chr6:53276256:53291776:clu_30297:ENSG00000012660.13	Spleen	6:53134476:CS1	0.958995	0.160698	-0.0545323	0.317969	0.0368844	0.00618069	rs2562896
Lymphocytes	chr6:53276256:53291776:clu_31057:ENSG00000012660.13	Brain_Cerebellum	6:53134476:CS1	0.958995	0.160698	-0.063964	0.282154	0.0368844	0.00618069	rs2562896
Lymphocytes	chr6:53276256:53291776:clu_31831:ENSG00000012660.13	Artery_Aorta	6:53134476:CS1	0.958995	0.160698	-0.0424533	0.208338	0.0368844	0.00618069	rs2562896
Lymphocytes	chr6:53276256:53291776:clu_31981:ENSG00000012660.13	Colon_Sigmoid	6:53134476:CS1	0.958995	0.160698	-0.0542653	0.238738	0.0368844	0.00618069	rs2562896
Lymphocytes	chr6:53276256:53291776:clu_34398:ENSG00000012660.13	Pituitary	6:53134476:CS1	0.958995	0.160698	-0.0629088	0.374944	0.0368844	0.00618069	rs2562896
Lymphocytes	chr6:53276256:53291776:clu_35001:ENSG00000012660.13	Adipose_Visceral	6:53134476:CS1	0.958995	0.160698	-0.0359739	0.168822	0.0368844	0.00618069	rs2562896
Lymphocytes	chr6:53276256:53291776:clu_35996:ENSG00000012660.13	Adipose_Subcutaneous	6:53134476:CS1	0.958995	0.160698	-0.0298981	0.162693	0.0368844	0.00618069	rs2562896
Lymphocytes	chr6:53276256:53291776:clu_38033:ENSG00000012660.13	Lung	6:53134476:CS1	0.958995	0.160698	-0.0363596	0.224958	0.0368844	0.00618069	rs2562896
Lymphocytes	chr6:53276256:53291776:clu_38540:ENSG00000012660.13	Thyroid	6:53134476:CS1	0.958995	0.160698	-0.0355403	0.16887	0.0368844	0.00618069	rs2562896
Lymphocytes	chr6:89644193:89644319:clu_37367:ENSG00000112159.11	Nerve_Tibial	6:90976768:CS1	1	0.272586	5.54126	0.555715	1	0.272586	rs72928038
Lymphocytes	BEND3	Artery_Tibial	6:106563272:CS1	1	0.184298	-0.673578	0.945313	0.333333	0.0614327	rs12208103
Lymphocytes	BEND3	Nerve_Tibial	6:106563272:CS1	1	0.184298	-1.61107	2.31419	0.333333	0.0614327	rs12208103
Lymphocytes	BEND3	Thyroid	6:106563272:CS1	1	0.184298	-2.87224	3.97927	0.333333	0.0614327	rs12208103
Lymphocytes	chr6:107030107:107039749:clu_28544:ENSG00000130349.9	Heart_Left_Ventricle	6:108053364:CS1	0.996451	0.241703	-5.01312	0.410224	0.996451	0.241703	rs12526696~rs1850654
Lymphocytes	HSF2	Adipose_Subcutaneous	6:122720806:CS1	1	0.418731	1.54758	0.105196	1	0.418731	rs2684256~rs516805~rs72962423~rs35584408
Lymphocytes	CENPW	Artery_Tibial	6:127452935:CS1	0.998085	0.215984	4.83345	4.97082	0.499042	0.107992	rs2745353
Lymphocytes	RNF146	Spleen	6:127452935:CS1	0.998085	0.215984	-1.08833	1.1181	0.499042	0.107992	rs2745353
Lymphocytes	SGK1	Artery_Aorta	6:135421176:CS1	1	0.297905	-8.22251	8.33466	0.500002	0.148953	rs9483788
Lymphocytes	chr6:134940221:134942409:clu_31806:ENSG00000118514.13	Brain_Cerebellum	6:135421176:CS1	1	0.297905	-5.7336	5.7703	0.500002	0.148953	rs9483788
Lymphocytes	VIP	Heart_Atrial_Appendage	6:153043035:CS1	0.999999	0.250328	6.96143	0.842169	0.999999	0.250328	rs17710008
Lymphocytes	ENSG00000269781	Islets	7:6524843:CS1	0.979791	0.17366	-0.656056	1.64945	0.13997	0.0248085	rs2347784
Lymphocytes	KDELR2	Artery_Aorta	7:6524843:CS1	0.979791	0.17366	1.50292	3.89715	0.13997	0.0248085	rs2347784
Lymphocytes	KDELR2	Artery_Tibial	7:6524843:CS1	0.979791	0.17366	0.291844	0.739246	0.13997	0.0248085	rs2347784
Lymphocytes	KDELR2	Colon_Sigmoid	7:6524843:CS1	0.979791	0.17366	0.429652	1.07677	0.13997	0.0248085	rs2347784
Lymphocytes	KDELR2	Esophagus_Muscularis	7:6524843:CS1	0.979791	0.17366	0.449833	1.07832	0.13997	0.0248085	rs2347784
Lymphocytes	KDELR2	Fibroblasts	7:6524843:CS1	0.979791	0.17366	0.305429	0.699231	0.13997	0.0248085	rs2347784
Lymphocytes	KDELR2	Muscle_Skeletal	7:6524843:CS1	0.979791	0.17366	-0.246179	0.628309	0.13997	0.0248085	rs2347784
Lymphocytes	ENSG00000253552	Artery_Tibial	7:26135490:CS1	0.999245	0.165057	0.665467	1.86388	0.124906	0.0206321	rs4719884
Lymphocytes	HOXA3	Artery_Tibial	7:26135490:CS1	0.999245	0.165057	0.217398	0.536967	0.124906	0.0206321	rs4719884
Lymphocytes	HOXA6	Artery_Tibial	7:26135490:CS1	0.999245	0.165057	0.938806	2.6601	0.124906	0.0206321	rs4719884
Lymphocytes	chr7:27114384:27114526:clu_28297:ENSG00000233429.9	Artery_Aorta	7:26135490:CS1	0.999245	0.165057	1.0738	2.88992	0.124906	0.0206321	rs4719884
Lymphocytes	chr7:27114384:27114526:clu_28297:ENSG00000253552.7	Artery_Aorta	7:26135490:CS1	0.999245	0.165057	1.0738	2.64721	0.124906	0.0206321	rs4719884
Lymphocytes	chr7:27142085:27152288:clu_30699:ENSG00000105997.22	Colon_Transverse	7:26135490:CS1	0.999245	0.165057	0.350791	0.974825	0.124906	0.0206321	rs4719884
Lymphocytes	chr7:27142085:27152288:clu_30699:ENSG00000106004.4	Colon_Transverse	7:26135490:CS1	0.999245	0.165057	0.347716	0.922819	0.124906	0.0206321	rs4719884
Lymphocytes	chr7:27142085:27152288:clu_30699:ENSG00000106006.6	Colon_Transverse	7:26135490:CS1	0.999245	0.165057	0.348458	0.917785	0.124906	0.0206321	rs4719884
Lymphocytes	CCM2	Artery_Tibial	7:45009341:CS1	0.991843	0.392287	-0.277256	1.05355	0.0826536	0.0326906	rs10253506
Lymphocytes	SNHG15	Artery_Aorta	7:45009341:CS1	0.991843	0.392287	0.35845	1.12353	0.0826536	0.0326906	rs10253506
Lymphocytes	SNHG15	Colon_Transverse	7:45009341:CS1	0.991843	0.392287	0.280376	0.980703	0.0826536	0.0326906	rs10253506
Lymphocytes	SNHG15	Esophagus_Junction	7:45009341:CS1	0.991843	0.392287	0.882034	3.00891	0.0826536	0.0326906	rs10253506
Lymphocytes	SNHG15	Esophagus_Mucosa	7:45009341:CS1	0.991843	0.392287	0.256249	0.893551	0.0826536	0.0326906	rs10253506
Lymphocytes	SNHG15	Esophagus_Muscularis	7:45009341:CS1	0.991843	0.392287	0.493181	1.66333	0.0826536	0.0326906	rs10253506
Lymphocytes	SNHG15	Pancreas	7:45009341:CS1	0.991843	0.392287	0.874154	2.94204	0.0826536	0.0326906	rs10253506
Lymphocytes	SNHG15	Stomach	7:45009341:CS1	0.991843	0.392287	0.788119	2.77815	0.0826536	0.0326906	rs10253506
Lymphocytes	chr7:44964162:44964415:clu_25857:ENSG00000136286.14	Whole_Blood	7:45009341:CS1	0.991843	0.392287	0.302353	0.900044	0.0826536	0.0326906	rs10253506
Lymphocytes	chr7:44964519:44964945:clu_25857:ENSG00000136286.14	Whole_Blood	7:45009341:CS1	0.991843	0.392287	-0.376081	1.20897	0.0826536	0.0326906	rs10253506
Lymphocytes	chr7:44967958:44969413:clu_34159:ENSG00000136286.14	Lung	7:45009341:CS1	0.991843	0.392287	0.289768	1.01242	0.0826536	0.0326906	rs10253506
Lymphocytes	chr7:45072783:45073460:clu_29834:ENSG00000136280.15	Artery_Tibial	7:45009341:CS1	0.991843	0.392287	-1.38496	3.56818	0.0826536	0.0326906	rs10253506
Lymphocytes	ZNF713	Heart_Left_Ventricle	7:56036024:CS1	0.999779	0.221631	-3.0152	0.296624	0.999779	0.221631	rs11767454~rs62457261
Lymphocytes	SEMA3D	Heart_Atrial_Appendage	7:84674997:CS1	0.999584	0.568763	0.820001	1.91426	0.158864	0.0839863	rs10486847
Lymphocytes	SEMA3D	Thyroid	7:84674997:CS1	0.999584	0.568763	2.55134	1.19218	0.84072	0.484777	rs782895~rs10486847
Lymphocytes	ZNF800	Nerve_Tibial	7:127015083:CS1	1	0.223791	0.193642	0.792411	0.0588235	0.0131642	rs62621812
Lymphocytes	chr7:127373479:127377186:clu_33690:ENSG00000048405.9	Adipose_Subcutaneous	7:127015083:CS1	1	0.223791	0.0590555	0.233595	0.0588235	0.0131642	rs62621812
Lymphocytes	chr7:127375034:127377186:clu_26476:ENSG00000048405.9	Adrenal_Gland	7:127015083:CS1	1	0.223791	-0.0900546	0.373932	0.0588235	0.0131642	rs62621812
Lymphocytes	chr7:127375034:127377186:clu_26893:ENSG00000048405.9	Whole_Blood	7:127015083:CS1	1	0.223791	-0.182466	0.686648	0.0588235	0.0131642	rs62621812
Lymphocytes	chr7:127375034:127377186:clu_27055:ENSG00000048405.9	Fibroblasts	7:127015083:CS1	1	0.223791	-0.107793	0.45441	0.0588235	0.0131642	rs62621812
Lymphocytes	chr7:127375034:127377186:clu_27392:ENSG00000048405.9	Artery_Coronary	7:127015083:CS1	1	0.223791	-0.0854047	0.33017	0.0588235	0.0131642	rs62621812
Lymphocytes	chr7:127375034:127377186:clu_29241:ENSG00000048405.9	Esophagus_Junction	7:127015083:CS1	1	0.223791	-0.2314	0.741378	0.0588235	0.0131642	rs62621812
Lymphocytes	chr7:127375034:127377186:clu_29717:ENSG00000048405.9	Muscle_Skeletal	7:127015083:CS1	1	0.223791	-0.0883257	0.360039	0.0588235	0.0131642	rs62621812
Lymphocytes	chr7:127375034:127377186:clu_29792:ENSG00000048405.9	Artery_Aorta	7:127015083:CS1	1	0.223791	-0.555388	1.82983	0.0588235	0.0131642	rs62621812
Lymphocytes	chr7:127375034:127377186:clu_30863:ENSG00000048405.9	Esophagus_Muscularis	7:127015083:CS1	1	0.223791	-0.278604	1.20507	0.0588235	0.0131642	rs62621812
Lymphocytes	chr7:127375034:127377186:clu_31094:ENSG00000048405.9	Artery_Tibial	7:127015083:CS1	1	0.223791	-0.124439	0.476752	0.0588235	0.0131642	rs62621812
Lymphocytes	chr7:127375034:127377186:clu_32189:ENSG00000048405.9	Pituitary	7:127015083:CS1	1	0.223791	-0.0902179	0.388804	0.0588235	0.0131642	rs62621812
Lymphocytes	chr7:127375034:127377186:clu_32748:ENSG00000048405.9	Adipose_Visceral	7:127015083:CS1	1	0.223791	-0.568145	2.58341	0.0588235	0.0131642	rs62621812
Lymphocytes	chr7:127375034:127377186:clu_33690:ENSG00000048405.9	Adipose_Subcutaneous	7:127015083:CS1	1	0.223791	-0.0834412	0.3813	0.0588235	0.0131642	rs62621812
Lymphocytes	chr7:127375034:127377186:clu_34645:ENSG00000048405.9	Nerve_Tibial	7:127015083:CS1	1	0.223791	-0.109391	0.459219	0.0588235	0.0131642	rs62621812
Lymphocytes	chr7:127375034:127377186:clu_35583:ENSG00000048405.9	Lung	7:127015083:CS1	1	0.223791	-0.138943	0.60218	0.0588235	0.0131642	rs62621812
Lymphocytes	chr7:127375034:127377186:clu_36083:ENSG00000048405.9	Thyroid	7:127015083:CS1	1	0.223791	-0.131906	0.490671	0.0588235	0.0131642	rs62621812
Lymphocytes	KIAA1549	Nerve_Tibial	7:138741586:CS1	0.999517	0.247492	-2.38473	0.217066	0.999517	0.247492	rs12539353~rs62485905
Lymphocytes	KCTD9	Adrenal_Gland	8:25287397:CS1	0.991862	0.191641	0.552578	1.24668	0.159736	0.0312609	rs2248185~rs1812594
Lymphocytes	KCTD9	Artery_Tibial	8:25287397:CS1	0.991862	0.191641	-0.112761	0.368536	0.0822765	0.0156553	rs1812594
Lymphocytes	KCTD9	Esophagus_Muscularis	8:25287397:CS1	0.991862	0.191641	-0.327476	1.19368	0.0822765	0.0156553	rs1812594
Lymphocytes	KCTD9	Whole_Blood	8:25287397:CS1	0.991862	0.191641	0.596039	1.91393	0.0822765	0.0156553	rs1812594
Lymphocytes	chr8:25408940:25410099:clu_63699:ENSG00000147459.17	Lung	8:25287397:CS1	0.991862	0.191641	0.183187	0.632639	0.0822765	0.0156553	rs1812594
Lymphocytes	chr8:25410202:25411194:clu_47134:ENSG00000147459.17	Whole_Blood	8:25287397:CS1	0.991862	0.191641	-0.446687	1.44476	0.0822765	0.0156553	rs1812594
Lymphocytes	chr8:25439664:25440577:clu_54691:ENSG00000104756.15	Esophagus_Muscularis	8:25287397:CS1	0.991862	0.191641	0.551229	1.85303	0.0822765	0.0156553	rs1812594
Lymphocytes	chr8:25446250:25450380:clu_59993:ENSG00000104756.15	Adipose_Subcutaneous	8:25287397:CS1	0.991862	0.191641	-0.823784	1.4484	0.25619	0.0507929	rs2248185~rs1812594
Lymphocytes	chr8:25457552:25458199:clu_61769:ENSG00000104756.15	Nerve_Tibial	8:25287397:CS1	0.991862	0.191641	-0.287099	1.00641	0.0822765	0.0156553	rs1812594
Lymphocytes	RBPMS-AS1	Adipose_Subcutaneous	8:30242076:CS1	0.9627	0.170173	0.0357427	0.134984	0.043897	0.00741264	rs4436088~rs113142693
Lymphocytes	RBPMS-AS1	Esophagus_Junction	8:30242076:CS1	0.9627	0.170173	0.048385	0.21464	0.0407387	0.00639311	rs11781923~rs113142693
Lymphocytes	RBPMS-AS1	Esophagus_Muscularis	8:30242076:CS1	0.9627	0.170173	0.043813	0.193026	0.0530218	0.00900338	rs4436088~rs113142693
Lymphocytes	RBPMS-AS1	Nerve_Tibial	8:30242076:CS1	0.9627	0.170173	0.0847851	0.245905	0.123162	0.021301	rs4436088~rs113142693~rs73245336
Lymphocytes	RBPMS-AS1	Stomach	8:30242076:CS1	0.9627	0.170173	0.0450618	0.323332	0.0250079	0.00410669	rs11781923~rs113142693
Lymphocytes	RBPMS-AS1	Thyroid	8:30242076:CS1	0.9627	0.170173	0.641501	0.457032	0.676872	0.121957	rs12114399~rs11781923
Lymphocytes	BAG4	Thyroid	8:38288566:CS1	0.950024	0.174016	-0.0039355	0	0.000959171	0.00013725	rs2306899
Lymphocytes	BAG4	Whole_Blood	8:38288566:CS1	0.950024	0.174016	0.00152034	0	0.000959171	0.00013725	rs2306899
Lymphocytes	DDHD2	Adipose_Visceral	8:38288566:CS1	0.950024	0.174016	0.00126766	0	0.000959171	0.00013725	rs2306899
Lymphocytes	DDHD2	Adrenal_Gland	8:38288566:CS1	0.950024	0.174016	0.00144829	0	0.000959171	0.00013725	rs2306899
Lymphocytes	DDHD2	Artery_Aorta	8:38288566:CS1	0.950024	0.174016	0.0011414	0	0.000959171	0.00013725	rs2306899
Lymphocytes	DDHD2	Artery_Coronary	8:38288566:CS1	0.950024	0.174016	0.00305636	0	0.000959171	0.00013725	rs2306899
Lymphocytes	DDHD2	Artery_Tibial	8:38288566:CS1	0.950024	0.174016	0.00134075	0	0.000959171	0.00013725	rs2306899
Lymphocytes	DDHD2	Brain_Cerebellum	8:38288566:CS1	0.950024	0.174016	0.00150123	0	0.000959171	0.00013725	rs2306899
Lymphocytes	DDHD2	Colon_Sigmoid	8:38288566:CS1	0.950024	0.174016	0.00112743	0	0.000959171	0.00013725	rs2306899
Lymphocytes	DDHD2	Colon_Transverse	8:38288566:CS1	0.950024	0.174016	0.00129988	0	0.000959171	0.00013725	rs2306899
Lymphocytes	DDHD2	Brain_Cortex	8:38288566:CS1	0.950024	0.174016	0.00310572	0	0.000959171	0.00013725	rs2306899
Lymphocytes	DDHD2	Esophagus_Junction	8:38288566:CS1	0.950024	0.174016	0.00117169	0	0.000959171	0.00013725	rs2306899
Lymphocytes	DDHD2	Esophagus_Mucosa	8:38288566:CS1	0.950024	0.174016	0.00122918	0	0.000959171	0.00013725	rs2306899
Lymphocytes	DDHD2	Esophagus_Muscularis	8:38288566:CS1	0.950024	0.174016	0.00102138	0	0.000959171	0.00013725	rs2306899
Lymphocytes	DDHD2	Heart_Atrial_Appendage	8:38288566:CS1	0.950024	0.174016	0.00105606	0	0.000959171	0.00013725	rs2306899
Lymphocytes	DDHD2	Heart_Left_Ventricle	8:38288566:CS1	0.950024	0.174016	0.0010969	0	0.000959171	0.00013725	rs2306899
Lymphocytes	DDHD2	Liver	8:38288566:CS1	0.950024	0.174016	0.00178031	0	0.000959171	0.00013725	rs2306899
Lymphocytes	DDHD2	Lung	8:38288566:CS1	0.950024	0.174016	0.00169291	0	0.000959171	0.00013725	rs2306899
Lymphocytes	DDHD2	Muscle_Skeletal	8:38288566:CS1	0.950024	0.174016	0.00108234	0	0.000959171	0.00013725	rs2306899
Lymphocytes	DDHD2	Nerve_Tibial	8:38288566:CS1	0.950024	0.174016	0.000894832	0	0.000959171	0.00013725	rs2306899
Lymphocytes	DDHD2	Pancreas	8:38288566:CS1	0.950024	0.174016	0.00111327	0	0.000959171	0.00013725	rs2306899
Lymphocytes	DDHD2	Small_Intestine	8:38288566:CS1	0.950024	0.174016	0.00341986	0	0.000959171	0.00013725	rs2306899
Lymphocytes	DDHD2	Spleen	8:38288566:CS1	0.950024	0.174016	0.00127118	0	0.000959171	0.00013725	rs2306899
Lymphocytes	DDHD2	Stomach	8:38288566:CS1	0.950024	0.174016	0.00141701	0	0.000959171	0.00013725	rs2306899
Lymphocytes	DDHD2	Thyroid	8:38288566:CS1	0.950024	0.174016	0.000839583	0	0.000959171	0.00013725	rs2306899
Lymphocytes	ENSG00000272092	Adipose_Subcutaneous	8:38288566:CS1	0.950024	0.174016	-0.00412851	0	0.000959171	0.00013725	rs2306899
Lymphocytes	ENSG00000272092	Esophagus_Muscularis	8:38288566:CS1	0.950024	0.174016	-0.00277922	0	0.000959171	0.00013725	rs2306899
Lymphocytes	ENSG00000272092	Fibroblasts	8:38288566:CS1	0.950024	0.174016	-0.00288762	0	0.000959171	0.00013725	rs2306899
Lymphocytes	ENSG00000272092	Nerve_Tibial	8:38288566:CS1	0.950024	0.174016	-0.00137719	0	0.000959171	0.00013725	rs2306899
Lymphocytes	ENSG00000272092	Whole_Blood	8:38288566:CS1	0.950024	0.174016	-0.00482214	0	0.000959171	0.00013725	rs2306899
Lymphocytes	LETM2	Adrenal_Gland	8:38288566:CS1	0.950024	0.174016	0.00564912	0	0.000959171	0.00013725	rs2306899
Lymphocytes	LSM1	Esophagus_Mucosa	8:38288566:CS1	0.950024	0.174016	0.00176783	0	0.000959171	0.00013725	rs2306899
Lymphocytes	NSD3	Fibroblasts	8:38288566:CS1	0.950024	0.174016	-0.00216379	0	0.000959171	0.00013725	rs2306899
Lymphocytes	NSD3	Nerve_Tibial	8:38288566:CS1	0.950024	0.174016	-0.00148276	0	0.000959171	0.00013725	rs2306899
Lymphocytes	PLPP5	Artery_Aorta	8:38288566:CS1	0.950024	0.174016	0.00209951	0	0.000959171	0.00013725	rs2306899
Lymphocytes	PLPP5	Brain_Cerebellum	8:38288566:CS1	0.950024	0.174016	0.00165742	0	0.000959171	0.00013725	rs2306899
Lymphocytes	PLPP5	Brain_Cortex	8:38288566:CS1	0.950024	0.174016	0.00344122	0	0.000959171	0.00013725	rs2306899
Lymphocytes	PLPP5	Esophagus_Muscularis	8:38288566:CS1	0.950024	0.174016	0.0017003	0	0.000959171	0.00013725	rs2306899
Lymphocytes	PLPP5	Muscle_Skeletal	8:38288566:CS1	0.950024	0.174016	-0.00311115	0	0.000959171	0.00013725	rs2306899
Lymphocytes	PLPP5	Pancreas	8:38288566:CS1	0.950024	0.174016	0.00947171	0	0.000959171	0.00013725	rs2306899
Lymphocytes	PLPP5	Pituitary	8:38288566:CS1	0.950024	0.174016	0.00495594	0	0.000959171	0.00013725	rs2306899
Lymphocytes	chr8:38172033:38176275:clu_48556:ENSG00000175324.9	Fibroblasts	8:38288566:CS1	0.950024	0.174016	0.0031962	0	0.000959171	0.00013725	rs2306899
Lymphocytes	chr8:38245950:38247713:clu_63897:ENSG00000085788.13	Lung	8:38288566:CS1	0.950024	0.174016	-0.00202984	0.127135	0.000959171	0.00013725	rs2306899
Lymphocytes	chr8:38245950:38247713:clu_64454:ENSG00000085788.13	Thyroid	8:38288566:CS1	0.950024	0.174016	-0.00204762	0	0.000959171	0.00013725	rs2306899
Lymphocytes	chr8:38265727:38266141:clu_55676:ENSG00000147535.16	Artery_Tibial	8:38288566:CS1	0.950024	0.174016	-0.00258769	0	0.000959171	0.00013725	rs2306899
Lymphocytes	chr8:38267391:38267606:clu_39432:ENSG00000147535.16	Liver	8:38288566:CS1	0.950024	0.174016	0.00227157	0	0.000959171	0.00013725	rs2306899
Lymphocytes	chr8:38267391:38267606:clu_45568:ENSG00000147535.16	Pancreas	8:38288566:CS1	0.950024	0.174016	0.00166005	0.0993194	0.000959171	0.00013725	rs2306899
Lymphocytes	chr8:38267391:38267606:clu_50826:ENSG00000147535.16	Brain_Cerebellum	8:38288566:CS1	0.950024	0.174016	0.00261547	0	0.000959171	0.00013725	rs2306899
Lymphocytes	chr8:38267391:38267606:clu_51863:ENSG00000147535.16	Esophagus_Junction	8:38288566:CS1	0.950024	0.174016	0.00131707	0	0.000959171	0.00013725	rs2306899
Lymphocytes	chr8:38267391:38267606:clu_52150:ENSG00000147535.16	Stomach	8:38288566:CS1	0.950024	0.174016	0.00157491	0	0.000959171	0.00013725	rs2306899
Lymphocytes	chr8:38267391:38267606:clu_52906:ENSG00000147535.16	Colon_Sigmoid	8:38288566:CS1	0.950024	0.174016	0.00308848	0	0.000959171	0.00013725	rs2306899
Lymphocytes	chr8:38267391:38267606:clu_54868:ENSG00000147535.16	Esophagus_Muscularis	8:38288566:CS1	0.950024	0.174016	0.00141265	0	0.000959171	0.00013725	rs2306899
Lymphocytes	chr8:38267391:38267606:clu_55039:ENSG00000147535.16	Esophagus_Mucosa	8:38288566:CS1	0.950024	0.174016	0.00187829	0	0.000959171	0.00013725	rs2306899
Lymphocytes	chr8:38267391:38267606:clu_55681:ENSG00000147535.16	Artery_Tibial	8:38288566:CS1	0.950024	0.174016	0.00130809	0	0.000959171	0.00013725	rs2306899
Lymphocytes	chr8:38267391:38267606:clu_58586:ENSG00000147535.16	Adipose_Visceral	8:38288566:CS1	0.950024	0.174016	0.007121	0	0.000959171	0.00013725	rs2306899
Lymphocytes	chr8:38267391:38267606:clu_63902:ENSG00000147535.16	Lung	8:38288566:CS1	0.950024	0.174016	0.00164004	0	0.000959171	0.00013725	rs2306899
Lymphocytes	chr8:38267391:38267606:clu_64459:ENSG00000147535.16	Thyroid	8:38288566:CS1	0.950024	0.174016	0.00127043	0	0.000959171	0.00013725	rs2306899
Lymphocytes	chr8:38267391:38267897:clu_39432:ENSG00000147535.16	Liver	8:38288566:CS1	0.950024	0.174016	-0.00551006	0	0.000959171	0.00013725	rs2306899
Lymphocytes	chr8:38267391:38267897:clu_64459:ENSG00000147535.16	Thyroid	8:38288566:CS1	0.950024	0.174016	-1.03233	0.395041	0.891515	0.165644	rs2306899~rs147935087
Lymphocytes	chr8:38267693:38267897:clu_45568:ENSG00000147535.16	Pancreas	8:38288566:CS1	0.950024	0.174016	0.00299297	0	0.000959171	0.00013725	rs2306899
Lymphocytes	chr8:38428435:38429682:clu_60213:ENSG00000077782.19	Adipose_Subcutaneous	8:38288566:CS1	0.950024	0.174016	0.00218868	0	0.000959171	0.00013725	rs2306899
Lymphocytes	chr8:38429390:38429682:clu_51882:ENSG00000077782.19	Esophagus_Junction	8:38288566:CS1	0.950024	0.174016	-0.00142421	0	0.000959171	0.00013725	rs2306899
Lymphocytes	ANK1	Colon_Transverse	8:41630447:CS2	1	0.165472	5.08661	0.467135	1	0.165472	rs7461534
Lymphocytes	ENSG00000228862	Brain_Cerebellum	8:61386533:CS1	0.969218	0.209077	-0.170687	0.870934	0.0349759	0.00753983	rs6992869
Lymphocytes	ENSG00000251396	Artery_Aorta	8:61386533:CS1	0.969218	0.209077	-0.102754	0.547327	0.0349759	0.00753983	rs6992869
Lymphocytes	ENSG00000251396	Liver	8:61386533:CS1	0.969218	0.209077	-0.0864093	0.505289	0.0349759	0.00753983	rs6992869
Lymphocytes	RAB2A	Adipose_Subcutaneous	8:61386533:CS1	0.969218	0.209077	0.0315335	0.183681	0.0349759	0.00753983	rs6992869
Lymphocytes	RAB2A	Adipose_Visceral	8:61386533:CS1	0.969218	0.209077	0.0414014	0.203583	0.0349759	0.00753983	rs6992869
Lymphocytes	RAB2A	Artery_Aorta	8:61386533:CS1	0.969218	0.209077	0.031267	0.188389	0.0349759	0.00753983	rs6992869
Lymphocytes	RAB2A	Artery_Coronary	8:61386533:CS1	0.969218	0.209077	0.0427319	0.181487	0.0349759	0.00753983	rs6992869
Lymphocytes	RAB2A	Artery_Tibial	8:61386533:CS1	0.969218	0.209077	0.0258823	0.107884	0.0349759	0.00753983	rs6992869
Lymphocytes	RAB2A	Colon_Transverse	8:61386533:CS1	0.969218	0.209077	0.0297525	0.159569	0.0349759	0.00753983	rs6992869
Lymphocytes	RAB2A	Esophagus_Junction	8:61386533:CS1	0.969218	0.209077	0.0218352	0.141766	0.0248691	0.00550169	rs6471864~rs6992869
Lymphocytes	RAB2A	Esophagus_Mucosa	8:61386533:CS1	0.969218	0.209077	0.033458	0.174424	0.0349759	0.00753983	rs6992869
Lymphocytes	RAB2A	Esophagus_Muscularis	8:61386533:CS1	0.969218	0.209077	0.0266868	0.137927	0.0349759	0.00753983	rs6992869
Lymphocytes	RAB2A	Fibroblasts	8:61386533:CS1	0.969218	0.209077	0.0228183	0.117169	0.0349759	0.00753983	rs6992869
Lymphocytes	RAB2A	Kidney_Glom	8:61386533:CS1	0.969218	0.209077	0.0392923	0.22942	0.0349759	0.00753983	rs6992869
Lymphocytes	RAB2A	Kidney_Tube	8:61386533:CS1	0.969218	0.209077	0.0422823	0.276371	0.0349759	0.00753983	rs6992869
Lymphocytes	RAB2A	Liver	8:61386533:CS1	0.969218	0.209077	0.0421053	0.236267	0.0349759	0.00753983	rs6992869
Lymphocytes	RAB2A	Lung	8:61386533:CS1	0.969218	0.209077	0.0309696	0.180998	0.0349759	0.00753983	rs6992869
Lymphocytes	RAB2A	Lymphocytes	8:61386533:CS1	0.969218	0.209077	0.0500583	0.259873	0.0349759	0.00753983	rs6992869
Lymphocytes	RAB2A	Nerve_Tibial	8:61386533:CS1	0.969218	0.209077	0.0344335	0.193922	0.0349759	0.00753983	rs6992869
Lymphocytes	RAB2A	Pancreas	8:61386533:CS1	0.969218	0.209077	0.0399365	0.195159	0.0349759	0.00753983	rs6992869
Lymphocytes	RAB2A	Pituitary	8:61386533:CS1	0.969218	0.209077	0.0921764	0.468334	0.0349759	0.00753983	rs6992869
Lymphocytes	RAB2A	Small_Intestine	8:61386533:CS1	0.969218	0.209077	0.0619327	0.303481	0.0349759	0.00753983	rs6992869
Lymphocytes	RAB2A	Spleen	8:61386533:CS1	0.969218	0.209077	0.0452459	0.198362	0.0349759	0.00753983	rs6992869
Lymphocytes	RAB2A	Stomach	8:61386533:CS1	0.969218	0.209077	0.0349114	0.162619	0.0349759	0.00753983	rs6992869
Lymphocytes	RAB2A	Thyroid	8:61386533:CS1	0.969218	0.209077	0.0291481	0.147997	0.0349759	0.00753983	rs6992869
Lymphocytes	chr8:60572113:60584208:clu_52360:ENSG00000104388.14	Stomach	8:61386533:CS1	0.969218	0.209077	0.0464368	0.217522	0.0349759	0.00753983	rs6992869
Lymphocytes	chr8:60576297:60584208:clu_45745:ENSG00000104388.14	Pancreas	8:61386533:CS1	0.969218	0.209077	-0.0371973	0.214776	0.0349759	0.00753983	rs6992869
Lymphocytes	chr8:60576297:60584208:clu_49617:ENSG00000104388.14	Spleen	8:61386533:CS1	0.969218	0.209077	-0.0414534	0.19698	0.0349759	0.00753983	rs6992869
Lymphocytes	chr8:61644001:61644600:clu_47223:ENSG00000198363.17	Heart_Left_Ventricle	8:61386533:CS2	0.999979	0.197484	-4.37917	0.764223	0.999979	0.197484	rs6982175
Lymphocytes	ENSG00000253919	Lymphocytes	8:79657666:CS1	0.997232	0.42759	5.50651	0.510808	0.997232	0.42759	rs10103897~rs1026920
Lymphocytes	ENSG00000248690	Fibroblasts	8:122212386:CS1	0.999849	0.225746	9.50087	1.6968	0.999849	0.225746	rs7815968
Lymphocytes	ENSG00000253111	Liver	8:126507308:CS1	0.996626	0.156075	3.73701	0.657029	0.996626	0.156075	rs2980888
Lymphocytes	CYRIB	Whole_Blood	8:130971289:CS1	1	0.280548	4.08905	0.427509	1	0.280548	rs6470787
Lymphocytes	SLC45A4	Lung	8:142217115:CS1	0.999996	0.151353	1.67013	2.89805	0.249999	0.0378383	rs3739222
Lymphocytes	SLC45A4	Nerve_Tibial	8:142217115:CS1	0.999996	0.151353	2.57183	4.55515	0.249999	0.0378383	rs3739222
Lymphocytes	SLC45A4	Thyroid	8:142217115:CS1	0.999996	0.151353	0.41449	0.700191	0.249999	0.0378383	rs3739222
Lymphocytes	chr8:141212556:141215759:clu_56709:ENSG00000022567.9	Artery_Tibial	8:142217115:CS1	0.999996	0.151353	-1.71717	3.03968	0.249999	0.0378383	rs3739222
Lymphocytes	chr9:79612718:79627374:clu_51153:ENSG00000106829.18	Muscle_Skeletal	9:82187095:CS1	0.997204	0.628504	2.34085	5.55004	0.142458	0.0897864	rs2807303
Lymphocytes	chr9:79627448:79649820:clu_45344:ENSG00000106829.18	Whole_Blood	9:82187095:CS1	0.997204	0.628504	0.576375	1.37437	0.142458	0.0897864	rs2807303
Lymphocytes	chr9:79627448:79652590:clu_51153:ENSG00000106829.18	Muscle_Skeletal	9:82187095:CS1	0.997204	0.628504	0.443842	0.9868	0.142458	0.0897864	rs2807303
Lymphocytes	chr9:79627448:79652593:clu_51153:ENSG00000106829.18	Muscle_Skeletal	9:82187095:CS1	0.997204	0.628504	0.559495	1.41768	0.142458	0.0897864	rs2807303
Lymphocytes	chr9:79649858:79650903:clu_51153:ENSG00000106829.18	Muscle_Skeletal	9:82187095:CS1	0.997204	0.628504	-0.261308	0.640124	0.142458	0.0897864	rs2807303
Lymphocytes	chr9:79650986:79652590:clu_51153:ENSG00000106829.18	Muscle_Skeletal	9:82187095:CS1	0.997204	0.628504	-0.265632	0.669753	0.142458	0.0897864	rs2807303
Lymphocytes	chr9:79718971:79720046:clu_51157:ENSG00000106829.18	Muscle_Skeletal	9:82187095:CS1	0.997204	0.628504	2.08963	5.45493	0.142458	0.0897864	rs2807303
Lymphocytes	C9orf64	Heart_Left_Ventricle	9:86594798:CS1	0.951331	0.376712	-0.0313334	0	0.00233419	0.000845334	rs796004
Lymphocytes	RMI1	Artery_Tibial	9:86594798:CS1	0.951331	0.376712	0.0191842	0.546936	0.00233419	0.000845334	rs796004
Lymphocytes	RMI1	Brain_Cortex	9:86594798:CS1	0.951331	0.376712	0.00913692	0.254794	0.00233419	0.000845334	rs796004
Lymphocytes	RMI1	Fibroblasts	9:86594798:CS1	0.951331	0.376712	0.00485511	0.150355	0.00233419	0.000845334	rs796004
Lymphocytes	RMI1	Kidney_Tube	9:86594798:CS1	0.951331	0.376712	0.0253727	0	0.00233419	0.000845334	rs796004
Lymphocytes	RMI1	Lymphocytes	9:86594798:CS1	0.951331	0.376712	3.26986	1.22457	0.882593	0.3518	rs10125673~rs796004
Lymphocytes	RMI1	Nerve_Tibial	9:86594798:CS1	0.951331	0.376712	0.00539547	0.15194	0.00233419	0.000845334	rs796004
Lymphocytes	RMI1	Pancreas	9:86594798:CS1	0.951331	0.376712	0.00723947	0	0.00233419	0.000845334	rs796004
Lymphocytes	chr9:83944989:83955381:clu_61808:ENSG00000165118.14	Thyroid	9:86594798:CS1	0.951331	0.376712	0.00754746	0	0.00233419	0.000845334	rs796004
Lymphocytes	chr9:83978452:83980119:clu_43679:ENSG00000165119.20	Pancreas	9:86594798:CS1	0.951331	0.376712	0.00372965	0	0.00233419	0.000845334	rs796004
Lymphocytes	chr9:83978452:83980119:clu_44664:ENSG00000165119.20	Adrenal_Gland	9:86594798:CS1	0.951331	0.376712	0.00374475	0	0.00233419	0.000845334	rs796004
Lymphocytes	chr9:83978452:83980119:clu_45070:ENSG00000165119.20	Heart_Left_Ventricle	9:86594798:CS1	0.951331	0.376712	0.0032356	0	0.00233419	0.000845334	rs796004
Lymphocytes	chr9:83978452:83980119:clu_45384:ENSG00000165119.20	Whole_Blood	9:86594798:CS1	0.951331	0.376712	0.00230799	0.0718864	0.00233419	0.000845334	rs796004
Lymphocytes	chr9:83978452:83980119:clu_46600:ENSG00000165119.20	Fibroblasts	9:86594798:CS1	0.951331	0.376712	0.00250957	0.0636442	0.00233419	0.000845334	rs796004
Lymphocytes	chr9:83978452:83980119:clu_47382:ENSG00000165119.20	Spleen	9:86594798:CS1	0.951331	0.376712	0.00403388	0.107989	0.00233419	0.000845334	rs796004
Lymphocytes	chr9:83978452:83980119:clu_49695:ENSG00000165119.20	Esophagus_Junction	9:86594798:CS1	0.951331	0.376712	0.00335598	0	0.00233419	0.000845334	rs796004
Lymphocytes	chr9:83978452:83980119:clu_50560:ENSG00000165119.20	Heart_Atrial_Appendage	9:86594798:CS1	0.951331	0.376712	0.00298251	0	0.00233419	0.000845334	rs796004
Lymphocytes	chr9:83978452:83980119:clu_50707:ENSG00000165119.20	Colon_Sigmoid	9:86594798:CS1	0.951331	0.376712	0.00329736	0	0.00233419	0.000845334	rs796004
Lymphocytes	chr9:83978452:83980119:clu_50892:ENSG00000165119.20	Artery_Aorta	9:86594798:CS1	0.951331	0.376712	0.0028557	0	0.00233419	0.000845334	rs796004
Lymphocytes	chr9:83978452:83980119:clu_51202:ENSG00000165119.20	Muscle_Skeletal	9:86594798:CS1	0.951331	0.376712	0.00225958	0	0.00233419	0.000845334	rs796004
Lymphocytes	chr9:83978452:83980119:clu_52573:ENSG00000165119.20	Esophagus_Muscularis	9:86594798:CS1	0.951331	0.376712	0.00279792	0.07947	0.00233419	0.000845334	rs796004
Lymphocytes	chr9:83978452:83980119:clu_52872:ENSG00000165119.20	Esophagus_Mucosa	9:86594798:CS1	0.951331	0.376712	0.0026183	0.0767689	0.00233419	0.000845334	rs796004
Lymphocytes	chr9:83978452:83980119:clu_53392:ENSG00000165119.20	Artery_Tibial	9:86594798:CS1	0.951331	0.376712	0.0025016	0	0.00233419	0.000845334	rs796004
Lymphocytes	chr9:83978452:83980119:clu_54612:ENSG00000165119.20	Pituitary	9:86594798:CS1	0.951331	0.376712	0.0036247	0	0.00233419	0.000845334	rs796004
Lymphocytes	chr9:83978452:83980119:clu_54987:ENSG00000165119.20	Colon_Transverse	9:86594798:CS1	0.951331	0.376712	0.00309731	0.0857933	0.00233419	0.000845334	rs796004
Lymphocytes	chr9:83978452:83980119:clu_61382:ENSG00000165119.20	Lung	9:86594798:CS1	0.951331	0.376712	0.00257451	0	0.00233419	0.000845334	rs796004
Lymphocytes	chr9:83978452:83980119:clu_61813:ENSG00000165119.20	Thyroid	9:86594798:CS1	0.951331	0.376712	0.00245794	0	0.00233419	0.000845334	rs796004
Lymphocytes	chr9:83978452:83980153:clu_43679:ENSG00000165119.20	Pancreas	9:86594798:CS1	0.951331	0.376712	-0.00590665	0.164453	0.00233419	0.000845334	rs796004
Lymphocytes	chr9:83978452:83980153:clu_45070:ENSG00000165119.20	Heart_Left_Ventricle	9:86594798:CS1	0.951331	0.376712	-0.00552533	0.149289	0.00233419	0.000845334	rs796004
Lymphocytes	chr9:83978452:83980153:clu_45384:ENSG00000165119.20	Whole_Blood	9:86594798:CS1	0.951331	0.376712	-0.00427792	0	0.00338065	0.00124217	rs2811916~rs796004
Lymphocytes	ENSG00000186354	Fibroblasts	9:91497782:CS1	0.99999	0.330174	-7.75387	7.80624	0.499995	0.165087	rs9410357
Lymphocytes	S1PR3	Fibroblasts	9:91497782:CS1	0.99999	0.330174	-1.302	1.3049	0.499995	0.165087	rs9410357
Lymphocytes	ENSG00000244757	Nerve_Tibial	9:119107708:CS1	0.989284	0.213963	0.0785489	0.294341	0.0718802	0.0119482	rs10817871
Lymphocytes	AHCYP2	Artery_Aorta	9:123689597:CS1	0.982615	0.256807	-0.280863	1.48468	0.0467912	0.0122289	rs3761846
Lymphocytes	PHF19	Esophagus_Muscularis	9:123689597:CS1	0.982615	0.256807	0.0827431	0.379224	0.0467912	0.0122289	rs3761846
Lymphocytes	TRAF1	Artery_Aorta	9:123689597:CS1	0.982615	0.256807	-0.0933564	0.40348	0.0467912	0.0122289	rs3761846
Lymphocytes	TRAF1	Artery_Tibial	9:123689597:CS1	0.982615	0.256807	-0.0701163	0.297183	0.0467912	0.0122289	rs3761846
Lymphocytes	TRAF1	Whole_Blood	9:123689597:CS1	0.982615	0.256807	-0.0676773	0.256026	0.0467912	0.0122289	rs3761846
Lymphocytes	chr9:120914300:120923705:clu_51503:ENSG00000056558.10	Artery_Aorta	9:123689597:CS1	0.982615	0.256807	0.162629	0.759272	0.0467912	0.0122289	rs3761846
Lymphocytes	chr9:120914300:120923705:clu_54064:ENSG00000056558.10	Artery_Tibial	9:123689597:CS1	0.982615	0.256807	0.114258	0.543572	0.0467912	0.0122289	rs3761846
Lymphocytes	chr9:120914300:120923705:clu_58495:ENSG00000056558.10	Adipose_Subcutaneous	9:123689597:CS1	0.982615	0.256807	0.161533	0.75196	0.0467912	0.0122289	rs3761846
Lymphocytes	chr9:120914300:120923705:clu_60198:ENSG00000056558.10	Nerve_Tibial	9:123689597:CS1	0.982615	0.256807	0.321283	1.55793	0.0467912	0.0122289	rs3761846
Lymphocytes	chr9:120914300:120923705:clu_62573:ENSG00000056558.10	Thyroid	9:123689597:CS1	0.982615	0.256807	0.110437	0.492451	0.0467912	0.0122289	rs3761846
Lymphocytes	chr9:120922691:120923705:clu_51503:ENSG00000056558.10	Artery_Aorta	9:123689597:CS1	0.982615	0.256807	-0.26236	1.15389	0.0467912	0.0122289	rs3761846
Lymphocytes	chr9:120922691:120923705:clu_54064:ENSG00000056558.10	Artery_Tibial	9:123689597:CS1	0.982615	0.256807	-0.153886	0.657271	0.0467912	0.0122289	rs3761846
Lymphocytes	chr9:120922691:120923705:clu_60198:ENSG00000056558.10	Nerve_Tibial	9:123689597:CS1	0.982615	0.256807	-0.189546	0.862787	0.0467912	0.0122289	rs3761846
Lymphocytes	chr9:120922691:120923705:clu_62573:ENSG00000056558.10	Thyroid	9:123689597:CS1	0.982615	0.256807	-0.103892	0.420403	0.0467912	0.0122289	rs3761846
Lymphocytes	chr9:120923792:120925936:clu_45895:ENSG00000056558.10	Whole_Blood	9:123689597:CS1	0.982615	0.256807	0.0733114	0.347302	0.0467912	0.0122289	rs3761846
Lymphocytes	chr9:120923792:120925936:clu_47220:ENSG00000056558.10	Fibroblasts	9:123689597:CS1	0.982615	0.256807	0.0654299	0.314822	0.0467912	0.0122289	rs3761846
Lymphocytes	chr9:120923792:120925936:clu_50659:ENSG00000056558.10	Stomach	9:123689597:CS1	0.982615	0.256807	0.252508	1.20952	0.0467912	0.0122289	rs3761846
Lymphocytes	chr9:120923792:120925936:clu_51353:ENSG00000056558.10	Colon_Sigmoid	9:123689597:CS1	0.982615	0.256807	0.0876377	0.343436	0.0467912	0.0122289	rs3761846
Lymphocytes	chr9:120923792:120925936:clu_55272:ENSG00000056558.10	Pituitary	9:123689597:CS1	0.982615	0.256807	0.154596	0.697336	0.0467912	0.0122289	rs3761846
Lymphocytes	chr9:120923792:120925936:clu_55678:ENSG00000056558.10	Colon_Transverse	9:123689597:CS1	0.982615	0.256807	0.0853485	0.465765	0.0467912	0.0122289	rs3761846
Lymphocytes	chr9:120923792:120925936:clu_58496:ENSG00000056558.10	Adipose_Subcutaneous	9:123689597:CS1	0.982615	0.256807	0.0668948	0.260718	0.0467912	0.0122289	rs3761846
Lymphocytes	RABGAP1	Brain_Cerebellum	9:126018715:CS1	0.95361	0.195505	0.200336	0.982089	0.0432592	0.00867855	rs10985915
Lymphocytes	chr9:123070424:123071412:clu_47296:ENSG00000011454.16	Fibroblasts	9:126018715:CS1	0.95361	0.195505	0.173253	0.861166	0.0432592	0.00867855	rs10985915
Lymphocytes	chr9:123070424:123071412:clu_50738:ENSG00000011454.16	Stomach	9:126018715:CS1	0.95361	0.195505	0.354919	1.59184	0.0432592	0.00867855	rs10985915
Lymphocytes	chr9:123070424:123071412:clu_51439:ENSG00000011454.16	Colon_Sigmoid	9:126018715:CS1	0.95361	0.195505	0.268584	1.43735	0.0432592	0.00867855	rs10985915
Lymphocytes	chr9:123070424:123071412:clu_51613:ENSG00000011454.16	Artery_Aorta	9:126018715:CS1	0.95361	0.195505	0.26739	1.11511	0.0432592	0.00867855	rs10985915
Lymphocytes	chr9:123070424:123071412:clu_58591:ENSG00000011454.16	Adipose_Subcutaneous	9:126018715:CS1	0.95361	0.195505	0.0325148	0.182687	0.0246283	0.00483878	rs700089~rs10985915
Lymphocytes	chr9:123070424:123071412:clu_60295:ENSG00000011454.16	Nerve_Tibial	9:126018715:CS1	0.95361	0.195505	0.0660065	0.318277	0.0345062	0.00691384	rs4838018~rs10985915
Lymphocytes	chr9:123070424:123071412:clu_62666:ENSG00000011454.16	Thyroid	9:126018715:CS1	0.95361	0.195505	0.0547959	0.264258	0.0432592	0.00867855	rs10985915
Lymphocytes	chr9:123070424:123073552:clu_47296:ENSG00000011454.16	Fibroblasts	9:126018715:CS1	0.95361	0.195505	-0.0625467	0.39277	0.0247372	0.00489173	rs4838018~rs10985915
Lymphocytes	chr9:123070424:123073552:clu_50415:ENSG00000011454.16	Esophagus_Junction	9:126018715:CS1	0.95361	0.195505	-0.0674502	0.367918	0.0340805	0.00682531	rs4838018~rs10985915
Lymphocytes	chr9:123070424:123073552:clu_51439:ENSG00000011454.16	Colon_Sigmoid	9:126018715:CS1	0.95361	0.195505	-0.0819623	0.319623	0.0432592	0.00867855	rs10985915
Lymphocytes	chr9:123070424:123073552:clu_53598:ENSG00000011454.16	Esophagus_Mucosa	9:126018715:CS1	0.95361	0.195505	-0.0154227	0.157656	0.010396	0.00198162	rs4838018~rs10985915
Lymphocytes	chr9:123070424:123073552:clu_58591:ENSG00000011454.16	Adipose_Subcutaneous	9:126018715:CS1	0.95361	0.195505	-0.0241238	0.129222	0.0248266	0.00487942	rs700089~rs10985915
Lymphocytes	chr9:123070424:123073552:clu_62212:ENSG00000011454.16	Lung	9:126018715:CS1	0.95361	0.195505	-0.036648	0.238748	0.0215671	0.00424098	rs4838018~rs10985915
Lymphocytes	chr9:123070424:123073552:clu_62666:ENSG00000011454.16	Thyroid	9:126018715:CS1	0.95361	0.195505	-0.169866	0.386826	0.17084	0.0365728	rs56001147~rs10985915
Lymphocytes	chr9:123071501:123073552:clu_51911:ENSG00000011454.16	Muscle_Skeletal	9:126018715:CS1	0.95361	0.195505	0.174829	0.661868	0.0432592	0.00867855	rs10985915
Lymphocytes	chr9:123071501:123073552:clu_53598:ENSG00000011454.16	Esophagus_Mucosa	9:126018715:CS1	0.95361	0.195505	0.0642818	0.338074	0.0432592	0.00867855	rs10985915
Lymphocytes	chr9:123071501:123073552:clu_58591:ENSG00000011454.16	Adipose_Subcutaneous	9:126018715:CS1	0.95361	0.195505	0.0495961	0.234086	0.0432592	0.00867855	rs10985915
Lymphocytes	chr9:123071501:123073552:clu_62666:ENSG00000011454.16	Thyroid	9:126018715:CS1	0.95361	0.195505	0.211538	0.468969	0.175436	0.0375752	rs56001147~rs10985915
Lymphocytes	chr10:21020201:21172383:clu_9176:ENSG00000078114.18	Esophagus_Mucosa	10:22404593:CS1	0.999999	0.268125	1.25515	1.27611	0.5	0.134062	rs12778448
Lymphocytes	chr10:21920963:21928506:clu_7678:ENSG00000136770.10	Pancreas	10:22404593:CS1	0.999999	0.268125	-5.92961	6.08718	0.5	0.134062	rs12778448
Lymphocytes	ARHGAP21	Fibroblasts	10:25218243:CS1	1	0.634998	0.874305	1.23851	0.333333	0.211666	rs10828722
Lymphocytes	PRTFDC1	Adipose_Subcutaneous	10:25218243:CS1	1	0.634998	1.03933	1.4831	0.333333	0.211666	rs10828722
Lymphocytes	PRTFDC1	Muscle_Skeletal	10:25218243:CS1	1	0.634998	6.13525	8.59808	0.333333	0.211666	rs10828722
Lymphocytes	APBB1IP	Artery_Aorta	10:26712073:CS1	0.999968	0.262169	1.61278	1.61033	0.499984	0.131085	rs11015098
Lymphocytes	FAM238A	Pituitary	10:26712073:CS1	0.999968	0.262169	3.66093	3.65364	0.499984	0.131085	rs11015098
Lymphocytes	ENSG00000233665	Adipose_Subcutaneous	10:50252936:CS1	0.973463	0.3851	-1.00851	1.99799	0.194693	0.07702	rs61850684
Lymphocytes	VSTM4	Heart_Left_Ventricle	10:50252936:CS1	0.973463	0.3851	0.411208	0.897456	0.194693	0.07702	rs61850684
Lymphocytes	VSTM4	Lung	10:50252936:CS1	0.973463	0.3851	-0.583868	1.16725	0.194693	0.07702	rs61850684
Lymphocytes	chr10:49161622:49165205:clu_8181:ENSG00000204161.13	Heart_Left_Ventricle	10:50252936:CS1	0.973463	0.3851	-0.817125	1.65917	0.194693	0.07702	rs61850684
Lymphocytes	chr10:49161622:49166869:clu_10322:ENSG00000204161.13	Adipose_Visceral	10:50252936:CS1	0.973463	0.3851	1.0181	1.98817	0.194693	0.07702	rs61850684
Lymphocytes	HKDC1	Adipose_Subcutaneous	10:70976833:CS1	0.993637	0.17456	0.31237	0.937402	0.09432	0.0163237	rs10762264
Lymphocytes	HKDC1	Adipose_Visceral	10:70976833:CS1	0.993637	0.17456	0.199981	0.664332	0.09432	0.0163237	rs10762264
Lymphocytes	HKDC1	Esophagus_Mucosa	10:70976833:CS1	0.993637	0.17456	0.225084	0.716837	0.09432	0.0163237	rs10762264
Lymphocytes	HKDC1	Liver	10:70976833:CS1	0.993637	0.17456	0.254231	0.720918	0.09432	0.0163237	rs10762264
Lymphocytes	HKDC1	Pancreas	10:70976833:CS1	0.993637	0.17456	0.236585	0.744711	0.09432	0.0163237	rs10762264
Lymphocytes	SUPV3L1	Lung	10:70976833:CS1	0.993637	0.17456	0.224575	0.730427	0.09432	0.0163237	rs10762264
Lymphocytes	SUPV3L1	Spleen	10:70976833:CS1	0.993637	0.17456	0.287183	0.872289	0.09432	0.0163237	rs10762264
Lymphocytes	SUPV3L1	Whole_Blood	10:70976833:CS1	0.993637	0.17456	0.462627	0.658431	0.333397	0.0602934	rs10762264~rs12780191
Lymphocytes	UNC5B	Lung	10:72382869:CS1	1	0.184545	8.15516	0.664203	1	0.184545	rs78325861
Lymphocytes	UNC5B	Lung	10:73508791:CS2	1	0.156797	8.80839	0.718068	1	0.156797	rs117853866
Lymphocytes	FAM53B	Esophagus_Muscularis	10:126358073:CS1	1	0.208694	7.62181	0.707815	1	0.208694	rs10794175
Lymphocytes	NUP160	Whole_Blood	11:47999218:CS1	0.999959	0.458509	0.987541	1.76053	0.24999	0.114627	rs1017875
Lymphocytes	PTPRJ	Whole_Blood	11:47999218:CS1	0.999959	0.458509	-0.69918	1.18608	0.24999	0.114627	rs1017875
Lymphocytes	chr11:47324577:47328658:clu_5770:ENSG00000110514.19	Whole_Blood	11:47999218:CS1	0.999959	0.458509	-0.863743	1.52608	0.24999	0.114627	rs1017875
Lymphocytes	chr11:47476959:47477297:clu_6370:ENSG00000149187.17	Esophagus_Junction	11:47999218:CS1	0.999959	0.458509	5.65496	9.45396	0.24999	0.114627	rs1017875
Lymphocytes	ARFGAP2	Kidney_Glom	11:49155033:CS1	0.967156	0.326524	-1.05096	4.26519	0.046055	0.0155487	rs1113480
Lymphocytes	CELF1	Lung	11:49155033:CS1	0.967156	0.326524	-0.247977	1.16449	0.046055	0.0155487	rs1113480
Lymphocytes	ENSG00000270060	Lymphocytes	11:49155033:CS1	0.967156	0.326524	-1.4323	6.10747	0.046055	0.0155487	rs1113480
Lymphocytes	FNBP4	Pituitary	11:49155033:CS1	0.967156	0.326524	-0.699227	3.57418	0.046055	0.0155487	rs1113480
Lymphocytes	PTPRJ	Adipose_Visceral	11:49155033:CS1	0.967156	0.326524	-0.158414	0.745328	0.046055	0.0155487	rs1113480
Lymphocytes	PTPRJ	Colon_Sigmoid	11:49155033:CS1	0.967156	0.326524	-0.139174	0.518706	0.046055	0.0155487	rs1113480
Lymphocytes	PTPRJ	Colon_Transverse	11:49155033:CS1	0.967156	0.326524	-0.27513	1.5388	0.046055	0.0155487	rs1113480
Lymphocytes	PTPRJ	Heart_Atrial_Appendage	11:49155033:CS1	0.967156	0.326524	-0.299309	1.25558	0.046055	0.0155487	rs1113480
Lymphocytes	PTPRJ	Whole_Blood	11:49155033:CS1	0.967156	0.326524	-0.0966573	0.461935	0.046055	0.0155487	rs1113480
Lymphocytes	chr11:47172333:47172710:clu_7837:ENSG00000149182.14	Lung	11:49155033:CS1	0.967156	0.326524	1.71473	6.6371	0.046055	0.0155487	rs1113480
Lymphocytes	chr11:47183069:47185266:clu_6333:ENSG00000165912.15	Esophagus_Junction	11:49155033:CS1	0.967156	0.326524	0.775151	2.81108	0.046055	0.0155487	rs1113480
Lymphocytes	chr11:47261726:47261919:clu_6022:ENSG00000025434.18	Spleen	11:49155033:CS1	0.967156	0.326524	-1.01893	4.75318	0.046055	0.0155487	rs1113480
Lymphocytes	chr11:47273976:47274563:clu_7755:ENSG00000110514.19	Nerve_Tibial	11:49155033:CS1	0.967156	0.326524	0.773558	3.43329	0.046055	0.0155487	rs1113480
Lymphocytes	chr11:47295576:47295897:clu_6152:ENSG00000110514.19	Brain_Cerebellum	11:49155033:CS1	0.967156	0.326524	1.27855	6.5032	0.046055	0.0155487	rs1113480
Lymphocytes	chr11:47412039:47412346:clu_6163:ENSG00000165915.13	Brain_Cerebellum	11:49155033:CS1	0.967156	0.326524	-0.16789	0.842528	0.046055	0.0155487	rs1113480
Lymphocytes	chr11:47412467:47413400:clu_6645:ENSG00000165915.13	Esophagus_Mucosa	11:49155033:CS1	0.967156	0.326524	0.190966	0.824776	0.046055	0.0155487	rs1113480
Lymphocytes	chr11:47412467:47413597:clu_7025:ENSG00000165915.13	Pituitary	11:49155033:CS1	0.967156	0.326524	-0.13692	0.590484	0.046055	0.0155487	rs1113480
Lymphocytes	chr11:47413507:47413597:clu_5738:ENSG00000165915.13	Heart_Left_Ventricle	11:49155033:CS1	0.967156	0.326524	0.158668	0.752389	0.046055	0.0155487	rs1113480
Lymphocytes	chr11:47413507:47413597:clu_6163:ENSG00000165915.13	Brain_Cerebellum	11:49155033:CS1	0.967156	0.326524	0.197365	0.968598	0.046055	0.0155487	rs1113480
Lymphocytes	chr11:47788611:47791930:clu_6525:ENSG00000030066.13	Heart_Atrial_Appendage	11:49155033:CS1	0.967156	0.326524	0.609683	2.5765	0.046055	0.0155487	rs1113480
Lymphocytes	chr11:47791990:47792786:clu_6525:ENSG00000030066.13	Heart_Atrial_Appendage	11:49155033:CS1	0.967156	0.326524	-0.421447	2.25166	0.046055	0.0155487	rs1113480
Lymphocytes	FOLH1	Brain_Cerebellum	11:50272145:CS1	0.953244	0.518232	-0.493368	1.03183	0.158874	0.0863721	rs202669
Lymphocytes	FOLH1	Brain_Cortex	11:50272145:CS1	0.953244	0.518232	-0.621958	1.44317	0.158874	0.0863721	rs202669
Lymphocytes	chr11:49175957:49183149:clu_5764:ENSG00000086205.16	Brain_Cortex	11:50272145:CS1	0.953244	0.518232	1.55082	3.74618	0.158874	0.0863721	rs202669
Lymphocytes	chr11:49183242:49185669:clu_5765:ENSG00000086205.16	Brain_Cortex	11:50272145:CS1	0.953244	0.518232	-2.59835	6.08333	0.158874	0.0863721	rs202669
Lymphocytes	chr11:49183242:49186644:clu_5765:ENSG00000086205.16	Brain_Cortex	11:50272145:CS1	0.953244	0.518232	0.609794	1.41541	0.158874	0.0863721	rs202669
Lymphocytes	chr11:49200441:49206067:clu_7818:ENSG00000086205.16	Nerve_Tibial	11:50272145:CS1	0.953244	0.518232	0.549413	1.26908	0.158874	0.0863721	rs202669
Lymphocytes	ENSG00000205025	Spleen	11:54959856:CS1	0.99953	0.361085	19.4255	2.53317	0.99953	0.361085	rs7101616~rs11231420~rs12270899~rs142028135~rs2512777~rs61887872~rs1482007~rs180899214~rs10501349
Lymphocytes	chr11:57673194:57688508:clu_7348:ENSG00000156599.10	Adipose_Visceral	11:56062586:CS1	0.999711	0.199911	6.41403	0.998738	0.999711	0.199911	rs6591385
Lymphocytes	ENSG00000170647	Spleen	11:100456604:CS1	1	0.447653	2.59055	2.59557	0.5	0.223827	rs11224302
Lymphocytes	PGR	Spleen	11:100456604:CS1	1	0.447653	6.7697	6.78411	0.5	0.223827	rs11224302
Lymphocytes	chr11:108482222:108486157:clu_9231:ENSG00000178202.12	Adipose_Subcutaneous	11:108138003:CS1	0.998274	0.156477	-2.52337	0.392794	0.998274	0.156477	rs1800056
Lymphocytes	UBASH3B	Fibroblasts	11:122509237:CS1	1	0.320335	-1.07771	1.18901	0.449262	0.144045	rs7944748
Lymphocytes	UBASH3B	Nerve_Tibial	11:122509237:CS1	1	0.320335	1.96793	2.17108	0.449262	0.144045	rs7944748
Lymphocytes	UBASH3B	Whole_Blood	11:122509237:CS1	1	0.320335	-0.199189	0.635141	0.101479	0.0322445	rs7944748~rs78351563
Lymphocytes	ENSG00000256433	Artery_Aorta	12:6502832:CS1	0.979635	0.283345	0.33923	1.00865	0.108848	0.0314828	rs10466905
Lymphocytes	ENSG00000256433	Artery_Coronary	12:6502832:CS1	0.979635	0.283345	0.908273	2.54608	0.108848	0.0314828	rs10466905
Lymphocytes	ENSG00000256433	Esophagus_Junction	12:6502832:CS1	0.979635	0.283345	0.464955	1.27576	0.108848	0.0314828	rs10466905
Lymphocytes	ENSG00000256433	Esophagus_Mucosa	12:6502832:CS1	0.979635	0.283345	0.341388	0.935694	0.108848	0.0314828	rs10466905
Lymphocytes	ENSG00000256433	Liver	12:6502832:CS1	0.979635	0.283345	0.794426	2.32875	0.108848	0.0314828	rs10466905
Lymphocytes	ENSG00000256433	Pancreas	12:6502832:CS1	0.979635	0.283345	0.537522	1.64652	0.108848	0.0314828	rs10466905
Lymphocytes	ENSG00000256433	Pituitary	12:6502832:CS1	0.979635	0.283345	0.460245	1.33283	0.108848	0.0314828	rs10466905
Lymphocytes	ENSG00000256433	Spleen	12:6502832:CS1	0.979635	0.283345	0.528072	1.50709	0.108848	0.0314828	rs10466905
Lymphocytes	ENSG00000256433	Stomach	12:6502832:CS1	0.979635	0.283345	0.380957	1.07946	0.108848	0.0314828	rs10466905
Lymphocytes	LOC374443	Spleen	12:9905690:CS1	1	0.286961	9.60743	9.63212	0.5	0.143481	rs10844682
Lymphocytes	chr12:9722813:9732949:clu_3221:ENSG00000184293.7	Colon_Transverse	12:9905690:CS1	1	0.286961	-9.48798	9.57476	0.5	0.143481	rs10844682
Lymphocytes	ENSG00000275963	Esophagus_Muscularis	12:12873748:CS1	1	0.240769	-4.30872	0.34307	1	0.240769	rs34327
Lymphocytes	LINC01559	Colon_Sigmoid	12:14416236:CS1	0.999998	0.190169	-2.14179	0.339656	0.999998	0.190169	rs34246472
Lymphocytes	ENSG00000270344	Spleen	12:89851232:CS1	0.952631	0.267378	0.0276478	0.63242	0.00472669	0.00100794	rs7308380
Lymphocytes	ENSG00000281333	Esophagus_Muscularis	12:89851232:CS1	0.952631	0.267378	-0.028539	0.349031	0.00472669	0.00100794	rs7308380
Lymphocytes	POC1B	Heart_Left_Ventricle	12:89851232:CS1	0.952631	0.267378	-1.05242	0.450093	0.872678	0.247756	rs11105286~rs7308380
Lymphocytes	POC1B	Nerve_Tibial	12:89851232:CS1	0.952631	0.267378	-0.0583633	0.213022	0.0704997	0.0176055	rs2407986~rs11105286~rs7308380
Lymphocytes	ATXN2-AS	Fibroblasts	12:110441868:CS1	0.997133	0.30244	-0.632248	2.44615	0.0623208	0.0189025	rs10849919
Lymphocytes	CUX2	Muscle_Skeletal	12:110441868:CS1	0.997133	0.30244	-0.192904	0.737102	0.0623208	0.0189025	rs10849919
Lymphocytes	LINC01405	Esophagus_Mucosa	12:110441868:CS1	0.997133	0.30244	0.208307	0.885587	0.0623208	0.0189025	rs10849919
Lymphocytes	LINC01405	Heart_Left_Ventricle	12:110441868:CS1	0.997133	0.30244	0.205119	0.673253	0.0623208	0.0189025	rs10849919
Lymphocytes	LINC01405	Muscle_Skeletal	12:110441868:CS1	0.997133	0.30244	0.128873	0.443934	0.0623208	0.0189025	rs10849919
Lymphocytes	MAPKAPK5	Muscle_Skeletal	12:110441868:CS1	0.997133	0.30244	2.15194	9.17393	0.0623208	0.0189025	rs10849919
Lymphocytes	PHETA1	Pituitary	12:110441868:CS1	0.997133	0.30244	-1.23808	5.3141	0.0623208	0.0189025	rs10849919
Lymphocytes	chr12:110936698:110937185:clu_4291:ENSG00000185847.7	Heart_Left_Ventricle	12:110441868:CS1	0.997133	0.30244	0.202607	0.896559	0.0623208	0.0189025	rs10849919
Lymphocytes	chr12:110936698:110938290:clu_4291:ENSG00000185847.7	Heart_Left_Ventricle	12:110441868:CS1	0.997133	0.30244	-0.261026	0.96756	0.0623208	0.0189025	rs10849919
Lymphocytes	chr12:110936698:110938290:clu_4939:ENSG00000185847.7	Muscle_Skeletal	12:110441868:CS1	0.997133	0.30244	-0.123271	0.425002	0.0623208	0.0189025	rs10849919
Lymphocytes	chr12:110936698:110958022:clu_4291:ENSG00000185847.7	Heart_Left_Ventricle	12:110441868:CS1	0.997133	0.30244	-0.223045	0.813922	0.0623208	0.0189025	rs10849919
Lymphocytes	chr12:110936698:110958022:clu_4939:ENSG00000185847.7	Muscle_Skeletal	12:110441868:CS1	0.997133	0.30244	-0.216619	0.952521	0.0623208	0.0189025	rs10849919
Lymphocytes	chr12:110938512:110941790:clu_4939:ENSG00000185847.7	Muscle_Skeletal	12:110441868:CS1	0.997133	0.30244	-0.345496	1.44961	0.0623208	0.0189025	rs10849919
Lymphocytes	chr12:110938512:110958022:clu_4291:ENSG00000185847.7	Heart_Left_Ventricle	12:110441868:CS1	0.997133	0.30244	-0.228325	0.875927	0.0623208	0.0189025	rs10849919
Lymphocytes	chr12:110938512:110958022:clu_4939:ENSG00000185847.7	Muscle_Skeletal	12:110441868:CS1	0.997133	0.30244	-0.135539	0.48178	0.0623208	0.0189025	rs10849919
Lymphocytes	chr12:111840003:111841684:clu_4263:ENSG00000234608.7	Brain_Cortex	12:110441868:CS1	0.997133	0.30244	-1.20062	4.09831	0.0623208	0.0189025	rs10849919
Lymphocytes	chr12:110492122:110492996:clu_5936:ENSG00000111237.18	Thyroid	12:111833788:CS1	1	0.816815	29.1822	29.197	0.5	0.408408	rs10774624
Lymphocytes	chr12:112072064:112074675:clu_5844:ENSG00000111300.9	Adipose_Subcutaneous	12:111833788:CS1	1	0.816815	40.4514	40.4376	0.5	0.408408	rs10774624
Lymphocytes	ATXN2-AS	Esophagus_Mucosa	12:113448288:CS1	1	0.605309	11.3696	29.2771	0.125	0.0756636	rs17696736
Lymphocytes	BRAP	Thyroid	12:113448288:CS1	1	0.605309	-5.39711	15.6802	0.125	0.0756636	rs17696736
Lymphocytes	chr12:111470742:111485271:clu_5179:ENSG00000204842.14	Esophagus_Muscularis	12:113448288:CS1	1	0.605309	-4.57862	12.3137	0.125	0.0756636	rs17696736
Lymphocytes	chr12:111660675:111665639:clu_5282:ENSG00000089234.15	Colon_Transverse	12:113448288:CS1	1	0.605309	-2.1926	5.60513	0.125	0.0756636	rs17696736
Lymphocytes	chr12:111712657:111715821:clu_5286:ENSG00000111271.14	Colon_Transverse	12:113448288:CS1	1	0.605309	8.42472	21.8529	0.125	0.0756636	rs17696736
Lymphocytes	chr12:111840477:111841684:clu_5100:ENSG00000234608.7	Artery_Aorta	12:113448288:CS1	1	0.605309	-3.15553	8.64733	0.125	0.0756636	rs17696736
Lymphocytes	chr12:111841470:111841684:clu_5979:ENSG00000234608.7	Nerve_Tibial	12:113448288:CS1	1	0.605309	1.4506	3.7784	0.125	0.0756636	rs17696736
Lymphocytes	chr12:112169658:112170333:clu_5591:ENSG00000173064.12	Adipose_Visceral	12:113448288:CS1	1	0.605309	-5.75409	14.2171	0.125	0.0756636	rs17696736
Lymphocytes	FLT3	Lung	13:28604007:CS1	1.00116	0.17922	1.2006	0.48293	0.861642	0.155626	rs61944199~rs76428106
Lymphocytes	chr13:28024943:28027088:clu_1588:ENSG00000122025.14	Whole_Blood	13:28604007:CS1	1.00116	0.17922	-0.20056	0.466138	0.139519	0.0235932	rs76428106
Lymphocytes	ELF1	Thyroid	13:41522338:CS1	0.99998	0.24125	2.79405	2.82793	0.49999	0.120625	rs9532679
Lymphocytes	chr13:40754092:40756873:clu_2351:ENSG00000102738.7	Adipose_Subcutaneous	13:41522338:CS1	0.99998	0.24125	-4.09708	4.07557	0.49999	0.120625	rs9532679
Lymphocytes	RB1	Fibroblasts	13:48976673:CS1	0.999979	0.167767	-1.78742	0.247361	0.999979	0.167767	rs11839271
Lymphocytes	ENSG00000237152	Adipose_Subcutaneous	13:52264383:CS1	0.984996	0.154599	-0.0613905	0.263395	0.0380781	0.00567159	rs2706239
Lymphocytes	ENSG00000237152	Adipose_Visceral	13:52264383:CS1	0.984996	0.154599	-0.185259	1.06932	0.0380781	0.00567159	rs2706239
Lymphocytes	ENSG00000237152	Adrenal_Gland	13:52264383:CS1	0.984996	0.154599	-0.754744	1.03317	0.342081	0.0541824	rs2706228~rs2706239
Lymphocytes	ENSG00000237152	Lung	13:52264383:CS1	0.984996	0.154599	-0.545648	1.18143	0.189135	0.0296417	rs2706228~rs2706239
Lymphocytes	ENSG00000237152	Nerve_Tibial	13:52264383:CS1	0.984996	0.154599	-0.736918	1.02443	0.339546	0.0537599	rs2706228~rs2706239
Lymphocytes	ENSG00000237152	Pituitary	13:52264383:CS1	0.984996	0.154599	-0.134204	0.669162	0.0380781	0.00567159	rs2706239
Lymphocytes	BORA	Kidney_Tube	13:72503638:CS1	0.999999	0.386382	-2.99433	3.04629	0.5	0.193191	rs67483792
Lymphocytes	chr13:72778380:72780846:clu_2456:ENSG00000083520.14	Pituitary	13:72503638:CS1	0.999999	0.386382	-3.0687	3.12948	0.5	0.193191	rs67483792
Lymphocytes	chr14:35122910:35126735:clu_17123:ENSG00000100890.15	Whole_Blood	14:35871093:CS1	0.98916	0.21452	-3.42965	0.454806	0.98916	0.21452	rs79702597~rs2057341
Lymphocytes	RPLP0P3	Artery_Tibial	14:35871093:CS2	1	0.211177	6.01026	0.557862	1	0.211177	rs696
Lymphocytes	PNN	Kidney_Tube	14:39670761:CS1	0.997277	0.242955	0.330009	1.19372	0.0831064	0.0202462	rs11157049
Lymphocytes	TRAPPC6B	Adipose_Visceral	14:39670761:CS1	0.997277	0.242955	0.178666	0.603558	0.0831064	0.0202462	rs11157049
Lymphocytes	TRAPPC6B	Fibroblasts	14:39670761:CS1	0.997277	0.242955	0.0823017	0.239883	0.0831064	0.0202462	rs11157049
Lymphocytes	TRAPPC6B	Heart_Atrial_Appendage	14:39670761:CS1	0.997277	0.242955	0.148012	0.488698	0.0831064	0.0202462	rs11157049
Lymphocytes	TRAPPC6B	Heart_Left_Ventricle	14:39670761:CS1	0.997277	0.242955	0.0840569	0.311575	0.0831064	0.0202462	rs11157049
Lymphocytes	TRAPPC6B	Lung	14:39670761:CS1	0.997277	0.242955	0.383934	1.25721	0.0831064	0.0202462	rs11157049
Lymphocytes	TRAPPC6B	Muscle_Skeletal	14:39670761:CS1	0.997277	0.242955	0.0919515	0.323746	0.0831064	0.0202462	rs11157049
Lymphocytes	chr14:39033328:39037466:clu_22300:ENSG00000100934.14	Nerve_Tibial	14:39670761:CS1	0.997277	0.242955	0.329299	1.20782	0.0831064	0.0202462	rs11157049
Lymphocytes	chr14:39033328:39039031:clu_22300:ENSG00000100934.14	Nerve_Tibial	14:39670761:CS1	0.997277	0.242955	-0.207494	0.680472	0.0831064	0.0202462	rs11157049
Lymphocytes	chr14:39118599:39122430:clu_19271:ENSG00000092208.16	Artery_Aorta	14:39670761:CS1	0.997277	0.242955	0.157149	0.545573	0.0831064	0.0202462	rs11157049
Lymphocytes	chr14:39151839:39158285:clu_18554:ENSG00000182400.14	Brain_Cerebellum	14:39670761:CS1	0.997277	0.242955	0.152022	0.481933	0.0831064	0.0202462	rs11157049
Lymphocytes	chr14:39321056:39326864:clu_19867:ENSG00000150527.16	Esophagus_Mucosa	14:39670761:CS1	0.997277	0.242955	-0.517577	1.47242	0.0831064	0.0202462	rs11157049
Lymphocytes	ENSG00000272909	Thyroid	14:64975861:CS1	0.972596	0.319939	-0.545415	1.45584	0.140729	0.0464057	rs1966865~rs10145844
Lymphocytes	chr14:64504946:64521487:clu_19264:ENSG00000126804.13	Stomach	14:64975861:CS1	0.972596	0.319939	-0.189655	0.779659	0.0617821	0.0201997	rs1966865~rs10145844
Lymphocytes	chr14:64504946:64521487:clu_21171:ENSG00000126804.13	Colon_Transverse	14:64975861:CS1	0.972596	0.319939	-0.397563	0.940026	0.140762	0.0464168	rs1966865~rs10145844
Lymphocytes	chr14:64504946:64521487:clu_21472:ENSG00000126804.13	Adipose_Visceral	14:64975861:CS1	0.972596	0.319939	-0.275081	0.758374	0.112107	0.0368647	rs1966865~rs10145844
Lymphocytes	chr14:64504946:64521487:clu_23501:ENSG00000126804.13	Thyroid	14:64975861:CS1	0.972596	0.319939	-0.174522	0.502885	0.0889785	0.0291806	rs1966865~rs10145844
Lymphocytes	chr14:64511384:64516600:clu_16843:ENSG00000126804.13	Pancreas	14:64975861:CS1	0.972596	0.319939	0.18908	0.809055	0.0537131	0.017513	rs1966865~rs10145844
Lymphocytes	chr14:64511384:64516600:clu_17381:ENSG00000126804.13	Brain_Cortex	14:64975861:CS1	0.972596	0.319939	0.688025	1.83118	0.131768	0.0434137	rs1966865~rs10145844
Lymphocytes	chr14:64511384:64516600:clu_19292:ENSG00000126804.13	Heart_Atrial_Appendage	14:64975861:CS1	0.972596	0.319939	0.405212	1.10191	0.134315	0.0442759	rs1966865~rs10145844
Lymphocytes	chr14:64511384:64516600:clu_20897:ENSG00000126804.13	Pituitary	14:64975861:CS1	0.972596	0.319939	0.461202	1.2087	0.108441	0.0356685	rs1966865~rs10145844
Lymphocytes	chr14:75030702:75032068:clu_17411:ENSG00000119684.15	Heart_Left_Ventricle	14:75981856:CS1	1	0.259137	-9.56019	0.864974	1	0.259137	rs175714
Lymphocytes	TRAF3	Brain_Cortex	14:103350813:CS1	0.999939	0.204373	4.32105	0.38204	0.999939	0.204373	rs4906263~rs2403102
Lymphocytes	CDAN1	Artery_Coronary	15:44027885:CS1	0.999994	0.291954	14.7861	1.81475	0.999994	0.291954	rs139974673
Lymphocytes	DUT	Artery_Tibial	15:48546727:CS1	0.959682	0.187495	0.0565785	0.171174	0.0795581	0.0153217	rs74848231~rs2413891~rs150391709
Lymphocytes	DUT	Whole_Blood	15:48546727:CS1	0.959682	0.187495	-0.00455991	0.0433667	0.013005	0.0020504	rs2413891~rs150391709
Lymphocytes	ENSG00000259235	Whole_Blood	15:48546727:CS1	0.959682	0.187495	-0.0433312	0.113411	0.134013	0.0253125	rs34700907~rs74848231~rs2413891~rs150391709
Lymphocytes	ENSG00000259488	Artery_Tibial	15:48546727:CS1	0.959682	0.187495	0.00746577	0.0727669	0.0112177	0.00174057	rs2413891~rs150391709
Lymphocytes	ENSG00000259488	Esophagus_Muscularis	15:48546727:CS1	0.959682	0.187495	0.00737816	0.0746619	0.0112245	0.00174173	rs2413891~rs150391709
Lymphocytes	ENSG00000259488	Nerve_Tibial	15:48546727:CS1	0.959682	0.187495	0.0089455	0.0814794	0.0139647	0.00221898	rs2413891~rs150391709
Lymphocytes	ENSG00000259488	Whole_Blood	15:48546727:CS1	0.959682	0.187495	-0.0078455	0.0423559	0.0205015	0.00341733	rs34700907~rs2413891~rs150391709
Lymphocytes	MYEF2	Whole_Blood	15:48546727:CS1	0.959682	0.187495	-0.165672	0.193828	0.434805	0.0885431	rs74848231~rs2413891~rs150391709
Lymphocytes	SLC12A1	Whole_Blood	15:48546727:CS1	0.959682	0.187495	-0.0828948	0.147517	0.241393	0.0471486	rs74848231~rs2413891~rs150391709
Lymphocytes	ADAM10	Lung	15:58770523:CS1	0.999873	0.191831	0.329599	0.750094	0.159583	0.0305802	rs7161799
Lymphocytes	ADAM10	Whole_Blood	15:58770523:CS1	0.999873	0.191831	0.261127	0.526442	0.201958	0.03893	rs7161799~rs117636072
Lymphocytes	ALDH1A2	Whole_Blood	15:58770523:CS1	0.999873	0.191831	0.442906	1.02974	0.159583	0.0305802	rs7161799
Lymphocytes	ENSG00000259250	Whole_Blood	15:58770523:CS1	0.999873	0.191831	0.858582	2.12137	0.159583	0.0305802	rs7161799
Lymphocytes	ENSG00000277229	Spleen	15:58770523:CS1	0.999873	0.191831	0.982863	2.16128	0.159583	0.0305802	rs7161799
Lymphocytes	LIPC-AS1	Whole_Blood	15:58770523:CS1	0.999873	0.191831	0.238908	0.535565	0.159583	0.0305802	rs7161799
Lymphocytes	TLE3	Artery_Tibial	15:70033578:CS1	1	0.193073	-7.16881	0.800439	1	0.193073	rs34025077
Lymphocytes	ZNF774	Adipose_Subcutaneous	15:91021412:CS1	0.982374	0.281001	0.392516	1.03728	0.123978	0.0350736	rs2283441~rs28539372
Lymphocytes	chr15:90429666:90431221:clu_18504:ENSG00000140575.12	Muscle_Skeletal	15:91021412:CS1	0.982374	0.281001	2.48358	0.973356	0.858396	0.245928	rs2283441~rs28539372
Lymphocytes	BOLA2	Adipose_Subcutaneous	16:29158794:CS1	0.956314	0.152823	0.0128554	0.138548	0.00827134	0.00132103	rs8049778
Lymphocytes	BOLA2	Adipose_Visceral	16:29158794:CS1	0.956314	0.152823	0.0144931	0.130197	0.00827134	0.00132103	rs8049778
Lymphocytes	BOLA2	Adrenal_Gland	16:29158794:CS1	0.956314	0.152823	0.0315216	0.418947	0.00827134	0.00132103	rs8049778
Lymphocytes	BOLA2	Artery_Aorta	16:29158794:CS1	0.956314	0.152823	0.0228042	0.283648	0.00827134	0.00132103	rs8049778
Lymphocytes	BOLA2	Artery_Coronary	16:29158794:CS1	0.956314	0.152823	0.0214207	0.23175	0.00827134	0.00132103	rs8049778
Lymphocytes	BOLA2	Artery_Tibial	16:29158794:CS1	0.956314	0.152823	0.0143353	0.125109	0.00827134	0.00132103	rs8049778
Lymphocytes	BOLA2	Brain_Cerebellum	16:29158794:CS1	0.956314	0.152823	0.0826324	0.815428	0.00827134	0.00132103	rs8049778
Lymphocytes	BOLA2	Colon_Sigmoid	16:29158794:CS1	0.956314	0.152823	0.0240362	0.297256	0.00827134	0.00132103	rs8049778
Lymphocytes	BOLA2	Colon_Transverse	16:29158794:CS1	0.956314	0.152823	0.01662	0.146399	0.00827134	0.00132103	rs8049778
Lymphocytes	BOLA2	Brain_Cortex	16:29158794:CS1	0.956314	0.152823	0.018597	0.181447	0.00827134	0.00132103	rs8049778
Lymphocytes	BOLA2	Esophagus_Junction	16:29158794:CS1	0.956314	0.152823	0.0224586	0.15268	0.00827134	0.00132103	rs8049778
Lymphocytes	BOLA2	Esophagus_Mucosa	16:29158794:CS1	0.956314	0.152823	0.0131952	0.196104	0.00827134	0.00132103	rs8049778
Lymphocytes	BOLA2	Esophagus_Muscularis	16:29158794:CS1	0.956314	0.152823	0.0158957	0.183577	0.00827134	0.00132103	rs8049778
Lymphocytes	BOLA2	Fibroblasts	16:29158794:CS1	0.956314	0.152823	0.0130534	0.148988	0.00827134	0.00132103	rs8049778
Lymphocytes	BOLA2	Heart_Atrial_Appendage	16:29158794:CS1	0.956314	0.152823	0.0178488	0.181191	0.00827134	0.00132103	rs8049778
Lymphocytes	BOLA2	Heart_Left_Ventricle	16:29158794:CS1	0.956314	0.152823	0.0206551	0.290699	0.00827134	0.00132103	rs8049778
Lymphocytes	BOLA2	Liver	16:29158794:CS1	0.956314	0.152823	0.0924084	1.27293	0.00827134	0.00132103	rs8049778
Lymphocytes	BOLA2	Lung	16:29158794:CS1	0.956314	0.152823	0.0159697	0.173215	0.00827134	0.00132103	rs8049778
Lymphocytes	BOLA2	Lymphocytes	16:29158794:CS1	0.956314	0.152823	0.0394849	0.415727	0.00827134	0.00132103	rs8049778
Lymphocytes	BOLA2	Muscle_Skeletal	16:29158794:CS1	0.956314	0.152823	0.0109672	0.10268	0.00827134	0.00132103	rs8049778
Lymphocytes	BOLA2	Nerve_Tibial	16:29158794:CS1	0.956314	0.152823	0.0141883	0.143267	0.00827134	0.00132103	rs8049778
Lymphocytes	BOLA2	Pancreas	16:29158794:CS1	0.956314	0.152823	0.0183907	0.211211	0.00827134	0.00132103	rs8049778
Lymphocytes	BOLA2	Pituitary	16:29158794:CS1	0.956314	0.152823	0.0209101	0.153226	0.00827134	0.00132103	rs8049778
Lymphocytes	BOLA2	Small_Intestine	16:29158794:CS1	0.956314	0.152823	0.0982909	1.30402	0.00827134	0.00132103	rs8049778
Lymphocytes	BOLA2	Spleen	16:29158794:CS1	0.956314	0.152823	0.0373272	0.472624	0.00827134	0.00132103	rs8049778
Lymphocytes	BOLA2	Stomach	16:29158794:CS1	0.956314	0.152823	0.0187762	0.214683	0.00827134	0.00132103	rs8049778
Lymphocytes	BOLA2	Thyroid	16:29158794:CS1	0.956314	0.152823	0.015099	0.221921	0.00827134	0.00132103	rs8049778
Lymphocytes	BOLA2	Whole_Blood	16:29158794:CS1	0.956314	0.152823	0.0124854	0.0926744	0.00827134	0.00132103	rs8049778
Lymphocytes	CD2BP2	Adipose_Subcutaneous	16:29158794:CS1	0.956314	0.152823	-0.0298292	0.419638	0.00827134	0.00132103	rs8049778
Lymphocytes	CD2BP2	Liver	16:29158794:CS1	0.956314	0.152823	-0.0798723	0.792294	0.00827134	0.00132103	rs8049778
Lymphocytes	CORO1A	Adipose_Subcutaneous	16:29158794:CS1	0.956314	0.152823	0.0317103	0.226974	0.00827134	0.00132103	rs8049778
Lymphocytes	CORO1A	Adipose_Visceral	16:29158794:CS1	0.956314	0.152823	0.028286	0.427716	0.00827134	0.00132103	rs8049778
Lymphocytes	CORO1A	Thyroid	16:29158794:CS1	0.956314	0.152823	0.0208978	0.32418	0.00827134	0.00132103	rs8049778
Lymphocytes	ENSG00000205534	Kidney_Glom	16:29158794:CS1	0.956314	0.152823	0.0131664	0.14837	0.00827134	0.00132103	rs8049778
Lymphocytes	ENSG00000273724	Adipose_Subcutaneous	16:29158794:CS1	0.956314	0.152823	0.020978	0.193866	0.00827134	0.00132103	rs8049778
Lymphocytes	ENSG00000273724	Artery_Aorta	16:29158794:CS1	0.956314	0.152823	0.0240401	0	0.00827134	0.00132103	rs8049778
Lymphocytes	ENSG00000273724	Artery_Tibial	16:29158794:CS1	0.956314	0.152823	0.0188821	0.231437	0.00827134	0.00132103	rs8049778
Lymphocytes	ENSG00000273724	Colon_Sigmoid	16:29158794:CS1	0.956314	0.152823	0.042277	0.310339	0.00827134	0.00132103	rs8049778
Lymphocytes	ENSG00000273724	Esophagus_Junction	16:29158794:CS1	0.956314	0.152823	0.0324109	0.426312	0.00827134	0.00132103	rs8049778
Lymphocytes	ENSG00000273724	Esophagus_Mucosa	16:29158794:CS1	0.956314	0.152823	0.105984	1.20037	0.00827134	0.00132103	rs8049778
Lymphocytes	ENSG00000273724	Nerve_Tibial	16:29158794:CS1	0.956314	0.152823	0.0181148	0.164479	0.00827134	0.00132103	rs8049778
Lymphocytes	ENSG00000273724	Thyroid	16:29158794:CS1	0.956314	0.152823	0.017038	0.242097	0.00827134	0.00132103	rs8049778
Lymphocytes	ENSG00000273724	Whole_Blood	16:29158794:CS1	0.956314	0.152823	0.020103	0	0.00827134	0.00132103	rs8049778
Lymphocytes	GDPD3	Kidney_Tube	16:29158794:CS1	0.956314	0.152823	0.0801336	0.832687	0.00827134	0.00132103	rs8049778
Lymphocytes	HSD3B7	Esophagus_Muscularis	16:29158794:CS1	0.956314	0.152823	0.21592	2.26746	0.00827134	0.00132103	rs8049778
Lymphocytes	ITGAL	Fibroblasts	16:29158794:CS1	0.956314	0.152823	0.156609	1.68347	0.00827134	0.00132103	rs8049778
Lymphocytes	MYL11	Thyroid	16:29158794:CS1	0.956314	0.152823	-0.0591241	0.708211	0.00827134	0.00132103	rs8049778
Lymphocytes	NPIPB11	Artery_Aorta	16:29158794:CS1	0.956314	0.152823	-0.039384	0.356606	0.00827134	0.00132103	rs8049778
Lymphocytes	NPIPB11	Whole_Blood	16:29158794:CS1	0.956314	0.152823	-0.0218415	0.180528	0.00827134	0.00132103	rs8049778
Lymphocytes	NPIPB12	Adipose_Subcutaneous	16:29158794:CS1	0.956314	0.152823	-0.0126552	0.146533	0.00827134	0.00132103	rs8049778
Lymphocytes	NPIPB12	Adipose_Visceral	16:29158794:CS1	0.956314	0.152823	-0.0151631	0.202097	0.00827134	0.00132103	rs8049778
Lymphocytes	NPIPB12	Artery_Aorta	16:29158794:CS1	0.956314	0.152823	-0.022144	0.231765	0.00827134	0.00132103	rs8049778
Lymphocytes	NPIPB12	Artery_Tibial	16:29158794:CS1	0.956314	0.152823	-0.0142126	0.156833	0.00827134	0.00132103	rs8049778
Lymphocytes	NPIPB12	Brain_Cerebellum	16:29158794:CS1	0.956314	0.152823	-0.100483	0.945648	0.00827134	0.00132103	rs8049778
Lymphocytes	NPIPB12	Colon_Sigmoid	16:29158794:CS1	0.956314	0.152823	-0.0175649	0.20982	0.00827134	0.00132103	rs8049778
Lymphocytes	NPIPB12	Colon_Transverse	16:29158794:CS1	0.956314	0.152823	-0.0166229	0.191562	0.00827134	0.00132103	rs8049778
Lymphocytes	NPIPB12	Brain_Cortex	16:29158794:CS1	0.956314	0.152823	-0.0387612	0.403632	0.00827134	0.00132103	rs8049778
Lymphocytes	NPIPB12	Esophagus_Junction	16:29158794:CS1	0.956314	0.152823	-0.0223105	0.207278	0.00827134	0.00132103	rs8049778
Lymphocytes	NPIPB12	Esophagus_Mucosa	16:29158794:CS1	0.956314	0.152823	-0.0149819	0.162025	0.00827134	0.00132103	rs8049778
Lymphocytes	NPIPB12	Esophagus_Muscularis	16:29158794:CS1	0.956314	0.152823	-0.0173208	0.130207	0.00827134	0.00132103	rs8049778
Lymphocytes	NPIPB12	Heart_Atrial_Appendage	16:29158794:CS1	0.956314	0.152823	-0.0235249	0.216063	0.00827134	0.00132103	rs8049778
Lymphocytes	NPIPB12	Heart_Left_Ventricle	16:29158794:CS1	0.956314	0.152823	-0.028404	0.320665	0.00827134	0.00132103	rs8049778
[truncated: 17,937,460 more chars]
